# Regulatory landscape of Alzheimer’s disease variants in human microglia

**DOI:** 10.1101/2025.10.13.25337902

**Authors:** Chia-Yi Lee, Ashvin Ravi, Tzu-Chieh Huang, Briana Wyman, Ziyu Liu, Ariana Chriss, Jack Humphrey, David A. Knowles, Chris Cotsapas, Laura M. Huckins, Towfique Raj, Kristen J. Brennand

**Affiliations:** Departments of Genetics, Yale University School of Medicine, New Haven, CT 06511; Department of Genetics and Genomics, Icahn School of Medicine at Mount Sinai, New York, NY 10029; Department of Psychiatry, Division of Molecular Psychiatry, Yale University School of Medicine, New Haven, CT 06511; New York Genome Center, New York, NY, 10013; Departments of Computer Science, Systems Biology, and Data Science Institute, Columbia University, New York, NY, USA, 10027; Departments of Neurology, Yale University School of Medicine, New Haven, CT 06511; Nash Family Department of Neuroscience, Friedman Brain Institute, Icahn School of Medicine at Mount Sinai, New York, NY 10029

## Abstract

Genome-wide association studies (GWAS) for Alzheimer’s disease (AD) predominantly implicate non-coding genetic variants that are presumed to regulate gene expression. Yet, around half of GWAS variants do not coincide with known regulatory variants, such as expression quantitative trait loci (eQTLs). AD GWAS loci are enriched for microglia-specific regulatory regions, but the causal variants and mechanisms remain unresolved. To connect risk variants to microglial function, we evaluated the regulatory activity of AD GWAS variants, microglial eQTLs, and chromatin accessibility QTLs (caQTLs) by screening 11,550 candidate regulatory sequences (CRSs) with a massively parallel reporter assay (MPRA). Whether prioritized by GWAS or eQTLs, variants are equally likely to predict active CRS and expression-modulating variants (emVars) by MPRA, yet there were clear systematic differences, particularly in that predicted target genes of GWAS loci, but not eQTLs, are enriched for AD relevant biology. Notably, only 7% of all emVars were shared between two distinct sources of human microglia cells, human induced pluripotent stem cell (hiPSC)-derived microglia (iMGLs) and immortalized HMC3 cells, underscoring the importance of cellular context in evaluating regulatory activity. Our findings establish the first large-scale microglial-context MPRA, define a microglial regulome underlying AD genetic risk, and provide a functional framework to refine noncoding variant interpretation.

## Supplementary Tables for "Regulatory landscape of Alzheimer’s disease variants in human microglia" (part 1 of 3)

### Sheet: Overview
This file provides all supplementary tables referenced in the manuscript.
Tab Descriptions
Spreadsheet Name	Description
Supplementary Table 1: consensus_finemap_snps	Contains all fine-mapped variants across all fine-mapping methods + LD panels. Variants that have PIP > 0.1 are found in a credible set across 2 or more methods are defined as consensus SNPS.
Supplementary Table 2: epigenomic_overlaps	Contains all fine-mapped variants with PIP > 0.1 using SuSiE + GWAS LD that overlap in promoter and enhancer regions in CNS cell types.
Supplementary Table 3: mpra_library_prioritization	Contains all variants tested in the MPRA from GWAS and eQTL sources. 0/1 labels are used to identify which of the 9 prioritization methods each variant falls in
Supplementary Table 4: iMGL_MPRA_AllelicActivity	Contains allelic-specific expression results for all variants assayed in the iMGL MPRA experiment.
Supplementary Table 4: HMC3_MPRA_AllelicActivity	Contains allelic-specific expression results for all variants assayed in the HMC3 MPRA experiment.

### Sheet: S1 - consensus_finemap_snps
SNP	finemap	polyfun_finemap	susie	polyfun_susie	susie_ld_gwas	finemap_ld_gwas	CHR	BP	A1.x	A2.x	FINEMAP_PP	BETA_MEAN.x	BETA_SD.x	DISTANCE_FROM_CENTER.x	FINEMAP_CS	LOCUS	PolyFun_FINEMAP_PP	PolyFun_FINEMAP_CS	A1.x.x	A2.x.x	MAF.x	N.x	Z.x	P.x	PolyFun_SuSiE_PIP	BETA_MEAN.x.x	BETA_SD.x.x	DISTANCE_FROM_CENTER.x.x	PolyFun_SuSiE_CS	SNPVAR	SuSiE_GWAS_LD_PIP	SuSiE_GWAS_LD_CS	ALLELE1.x	ALLELE2.x	A1.x.x.x	A2.x.x.x	MAF	N	Z	P	FINEMAP_GWAS_LD_PIP	BETA_MEAN.x.x.x	BETA_SD.x.x.x	DISTANCE_FROM_CENTER.x.x.x	FINEMAP_GWAS_LD_CS	number_of_methods	consensus_snp
rs73498628	TRUE	TRUE	FALSE	FALSE	FALSE	FALSE	9	105481001	C	T	0.0488007	0.000277709	0.00127423	577441	1	ABCA1	0.0335141	1																												2	TRUE
rs76455000	TRUE	TRUE	FALSE	FALSE	FALSE	FALSE	9	105707850	C	T	0.0426706	-0.000239483	0.00118849	804290	1	ABCA1	0.0295349	1																												2	TRUE
rs181353687	TRUE	TRUE	FALSE	FALSE	FALSE	FALSE	9	103908055	G	A	0.0371599	-0.000205731	0.00109848	995505	1	ABCA1	0.0254872	1																												2	TRUE
rs75617881	TRUE	TRUE	FALSE	FALSE	FALSE	FALSE	9	105630785	G	A	0.0223499	-0.000119993	0.000833067	727225	1	ABCA1	0.0153131	1																												2	TRUE
rs114925195	TRUE	TRUE	FALSE	FALSE	FALSE	FALSE	9	105743688	C	T	0.0189147	-0.000100616	0.000761092	840128	1	ABCA1	0.0131006	1																												2	TRUE
rs12151021	TRUE	TRUE	TRUE	TRUE	TRUE	TRUE	19	1050874	A	G	1	0.00794979	0.00251611	87950	1	ABCA7	1	1	A	G	0.3357	282331	11.3441	7.9351e-30	1	0.020424	0.0014283	87950	1	9.4917e-09	1	1	A	G	A	G	0.3357	282331	11.4019	4.089e-30	1	0.0201055	0.00142819	45870	1	6	TRUE
rs12151021	TRUE	TRUE	TRUE	TRUE	TRUE	TRUE	19	1050874	A	G	1	0.00779787	0.00287845	803143	1	KLF16	1	1	A	G	0.3357	282331	11.3441	7.9351e-30	1	0.0204188	0.00142829	803143	1	9.4917e-09	1	1	A	G	A	G	0.3357	282331	11.4019	4.089e-30	1	0.0201004	0.00142819	803223	1	6	TRUE
rs200538373	TRUE	TRUE	TRUE	TRUE	TRUE	TRUE	19	1061892	G	C	0.99998	0.00794963	0.00251635	76932	3	ABCA7	0.999942	3	C	G	0.0039	279337	6.34981	2.15575e-10	0.999978	-0.00951394	0.00141687	76932	2	7.3736e-09	0.999969	2	G	C	C	G	0.0039	279337	6.34599	2.21e-10	0.999992	-0.00974965	0.00141716	34852	2	6	TRUE
rs200538373	TRUE	TRUE	TRUE	TRUE	TRUE	TRUE	19	1061892	G	C	0.999978	0.00779769	0.00287868	792125	3	KLF16	0.999946	3	C	G	0.0039	279337	6.34981	2.15575e-10	0.999977	-0.00951318	0.00141691	792125	2	7.3736e-09	0.999967	2	G	C	C	G	0.0039	279337	6.34599	2.21e-10	0.999992	-0.0097489	0.00141718	792205	2	6	TRUE
rs114782266	TRUE	TRUE	FALSE	TRUE	FALSE	TRUE	19	1059056	G	A	0.529015	0.00416952	0.00435455	79768	5	ABCA7	0.870854	5												6.1718e-08	0.930099	4														4	TRUE
rs114782266	TRUE	TRUE	FALSE	TRUE	FALSE	TRUE	19	1059056	G	A	0.516595	0.00406793	0.00435284	794961	5	KLF16	0.874688	5												6.1718e-08	0.927624	4														4	TRUE
rs4147918	TRUE	TRUE	TRUE	TRUE	TRUE	TRUE	19	1058176	A	G	0.217032	0.00172224	0.00348648	80648	2	ABCA7	0.640233	2	A	G	0.039	282331	4.51304	6.39039e-06	0.20016	0.00243667	0.00491228	80648	3	5.9285e-08	0.619852	3	A	G	A	G	0.039	282331	4.52328	6.089e-06	0.219467	0.00255318	0.00486077	38568	3	6	TRUE
rs4147918	TRUE	TRUE	TRUE	TRUE	TRUE	TRUE	19	1058176	A	G	0.217205	0.00167791	0.0034901	795841	2	KLF16	0.656128	2	A	G	0.039	282331	4.51304	6.39039e-06	0.200145	0.00243645	0.00491206	795841	3	5.9285e-08	0.619851	3	A	G	A	G	0.039	282331	4.52328	6.089e-06	0.219503	0.00255345	0.0048608	795921	3	6	TRUE
rs149080927	TRUE	TRUE	TRUE	TRUE	TRUE	TRUE	19	1854253	G	GC	0.154357	0.00131211	0.00313093	715429	4	ABCA7	0.24836	4	G	GC	0.4802	277461	5.81522	6.05551e-09	0.14024	0.00115183	0.00290042	715429	4	5.441e-08	0.237237	5	G	GC	G	GC	0.4802	277461	5.81282	6.143e-09	0.150294	0.00119683	0.00289766	757509	4	6	TRUE
rs149080927	TRUE	TRUE	TRUE	TRUE	TRUE	TRUE	19	1854253	G	GC	0.153982	0.00127811	0.00312407	236	4	KLF16	0.2494	4	G	GC	0.4802	277461	5.81522	6.05551e-09	0.140199	0.00115131	0.00289962	236	4	5.441e-08	0.237228	5	G	GC	G	GC	0.4802	277461	5.81282	6.143e-09	0.150222	0.00119616	0.00289685	156	4	6	TRUE
rs4147916	TRUE	TRUE	TRUE	TRUE	TRUE	TRUE	19	1057137	G	A	0.151458	0.00120084	0.00301511	81687	2	ABCA7	0.0104574	2	A	G	0.0389	282331	-4.47826	7.52536e-06	0.1419	0.00171931	0.00426177	81687	3	1.8102e-09	0.013445	3	G	A	A	G	0.0389	282331	-4.47802	7.534e-06	0.151335	0.00175077	0.00418269	39607	3	6	TRUE
rs4147916	TRUE	TRUE	TRUE	TRUE	TRUE	TRUE	19	1057137	G	A	0.150122	0.00116296	0.00300201	796880	2	KLF16	0.0105299	2	A	G	0.0389	282331	-4.47826	7.52536e-06	0.141895	0.00171921	0.00426163	796880	3	1.8102e-09	0.013445	3	G	A	A	G	0.0389	282331	-4.47802	7.534e-06	0.151295	0.0017502	0.00418198	796960	3	6	TRUE
rs77713912	TRUE	TRUE	TRUE	TRUE	TRUE	TRUE	19	1061062	G	A	0.134355	0.00106519	0.00286534	77762	2	ABCA7	0.0283973	2	A	G	0.0388	282331	-4.47391	7.6801e-06	0.128482	0.00155459	0.00408084	77762	3	3.919e-09	0.0263129	3	G	A	A	G	0.0388	282331	-4.46715	7.927e-06	0.139912	0.0016167	0.00404352	35682	3	6	TRUE
rs77713912	TRUE	TRUE	TRUE	TRUE	TRUE	TRUE	19	1061062	G	A	0.13651	0.00105676	0.00288196	792955	2	KLF16	0.0260122	2	A	G	0.0388	282331	-4.47391	7.6801e-06	0.128478	0.00155452	0.00408072	792955	3	3.919e-09	0.0263129	3	G	A	A	G	0.0388	282331	-4.46715	7.927e-06	0.139836	0.00161572	0.00404234	793035	3	6	TRUE
rs149833416	TRUE	TRUE	TRUE	TRUE	TRUE	TRUE	19	1061585	C	G	0.113771	0.000902191	0.00266492	77239	2	ABCA7	0.0240636	2	C	G	0.0388	282331	4.45652	8.33002e-06	0.110228	0.00133089	0.00381065	77239	3	4.5782e-09	0.0263665	3	C	G	C	G	0.0388	282331	4.44744	8.69e-06	0.113107	0.00130276	0.00367918	35159	3	6	TRUE
rs149833416	TRUE	TRUE	TRUE	TRUE	TRUE	TRUE	19	1061585	C	G	0.111726	0.000868825	0.00263857	792432	2	KLF16	0.0222558	2	C	G	0.0388	282331	4.45652	8.33002e-06	0.110224	0.00133083	0.00381053	792432	3	4.5782e-09	0.0263666	3	C	G	C	G	0.0388	282331	4.44744	8.69e-06	0.113043	0.00130192	0.00367801	792512	3	6	TRUE
rs12972720	TRUE	TRUE	TRUE	TRUE	TRUE	TRUE	19	1854151	G	C	0.100655	0.000842288	0.00256148	715327	4	ABCA7	0.189672	4	C	G	0.4792	282331	-5.73333	9.84758e-09	0.0938	0.000761219	0.00240512	715327	4	6.373e-08	0.185846	5	G	C	C	G	0.4792	282331	-5.7325	9.896e-09	0.0975172	0.000765976	0.00237135	757407	4	6	TRUE
rs12972720	TRUE	TRUE	TRUE	TRUE	TRUE	TRUE	19	1854151	G	C	0.0986055	0.000807616	0.0025313	134	4	KLF16	0.194237	4	C	G	0.4792	282331	-5.73333	9.84758e-09	0.0937884	0.000761007	0.00240463	134	4	6.373e-08	0.185842	5	G	C	C	G	0.4792	282331	-5.7325	9.896e-09	0.0974858	0.000765666	0.00237082	54	4	6	TRUE
rs4147921	TRUE	TRUE	TRUE	TRUE	TRUE	TRUE	19	1062192	T	C	0.0851523	0.000679855	0.0023395	76632	2	ABCA7	0.127854	2	T	C	0.0388	282331	4.42609	9.59579e-06	0.0845385	0.00101696	0.003372	76632	3	2.9385e-08	0.129806	3	T	C	T	C	0.0388	282331	4.41631	1.004e-05	0.0873249	0.00100182	0.00326591	34552	3	6	TRUE
rs4147921	TRUE	TRUE	TRUE	TRUE	TRUE	TRUE	19	1062192	T	C	0.0855311	0.000669319	0.00234002	791825	2	KLF16	0.125635	2	T	C	0.0388	282331	4.42609	9.59579e-06	0.0845362	0.00101691	0.0033719	791825	3	2.9385e-08	0.129806	3	T	C	T	C	0.0388	282331	4.41631	1.004e-05	0.0872999	0.00100147	0.00326528	791905	3	6	TRUE
rs11666480	TRUE	TRUE	TRUE	TRUE	TRUE	TRUE	19	1856554	C	G	0.0764514	0.000635085	0.00224617	717730	4	ABCA7	0.134939	4	C	G	0.4788	282331	5.69663	1.22199e-08	0.0733623	0.000590925	0.0021346	717730	4	5.727e-08	0.131923	5	C	G	C	G	0.4788	282331	5.66643	1.458e-08	0.058506	0.000451938	0.0018447	759810	4	6	TRUE
rs11666480	TRUE	TRUE	TRUE	TRUE	TRUE	TRUE	19	1856554	C	G	0.0766678	0.000623862	0.00224474	2537	4	KLF16	0.134858	4	C	G	0.4788	282331	5.69663	1.22199e-08	0.0733288	0.000590557	0.00213381	2537	4	5.727e-08	0.131911	5	C	G	C	G	0.4788	282331	5.66643	1.458e-08	0.058464	0.000451569	0.0018439	2457	4	6	TRUE
rs185604679	TRUE	TRUE	FALSE	TRUE	FALSE	TRUE	19	1043995	G	A	0.075951	0.000602398	0.00220669	94829	5	ABCA7	0.0172694	5												1.0865e-08	0.0290098	4														4	TRUE
rs185604679	TRUE	TRUE	FALSE	TRUE	FALSE	TRUE	19	1043995	G	A	0.075921	0.000600449	0.0022054	810022	5	KLF16	0.0155568	5												1.0865e-08	0.0289348	4														4	TRUE
rs117485438	TRUE	TRUE	TRUE	TRUE	TRUE	TRUE	19	1048839	G	A	0.0678268	0.000536128	0.00210134	89985	2	ABCA7	0.0143367	2	A	G	0.0381	277461	-4.40756	1.0454e-05	0.0685898	0.000822685	0.00305443	89985	3	4.8167e-09	0.017351	3	G	A	A	G	0.0381	277461	-4.40476	1.059e-05	0.0660208	0.000754155	0.00285997	47905	3	6	TRUE
rs117485438	TRUE	TRUE	TRUE	TRUE	TRUE	TRUE	19	1048839	G	A	0.0655472	0.000511561	0.00206466	805178	2	KLF16	0.0138459	2	A	G	0.0381	277461	-4.40756	1.0454e-05	0.0686014	0.000822811	0.00305462	805178	3	4.8167e-09	0.0173515	3	G	A	A	G	0.0381	277461	-4.40476	1.059e-05	0.0660188	0.000754086	0.00285976	805258	3	6	TRUE
rs148847138	TRUE	TRUE	TRUE	TRUE	TRUE	TRUE	19	1048263	G	C	0.0656157	0.000519782	0.002071	90561	2	ABCA7	0.0146027	2	C	G	0.0382	277461	-4.41176	1.02532e-05	0.0697965	0.000837363	0.00307996	90561	3	3.7467e-09	0.0137383	3	G	C	C	G	0.0382	277461	-4.40994	1.034e-05	0.0728463	0.00083339	0.00299784	48481	3	6	TRUE
rs148847138	TRUE	TRUE	TRUE	TRUE	TRUE	TRUE	19	1048263	G	C	0.0663712	0.000518545	0.00207854	805754	2	KLF16	0.0141028	2	C	G	0.0382	277461	-4.41176	1.02532e-05	0.0698095	0.000837507	0.00308018	805754	3	3.7467e-09	0.0137387	3	G	C	C	G	0.0382	277461	-4.40994	1.034e-05	0.072844	0.000833313	0.00299761	805834	3	6	TRUE
rs732310	TRUE	TRUE	TRUE	TRUE	TRUE	TRUE	19	1833338	G	T	0.0624788	0.000514343	0.00202517	694514	4	ABCA7	0.0135444	4	T	G	0.4842	282331	-5.68182	1.3327e-08	0.0606727	0.000485858	0.00194301	694514	4	7.0743e-09	0.0136283	5	G	T	T	G	0.4842	282331	-5.68217	1.33e-08	0.0557665	0.000430088	0.00180074	736594	4	6	TRUE
rs732310	TRUE	TRUE	TRUE	TRUE	TRUE	TRUE	19	1833338	G	T	0.0599393	0.000484706	0.00198124	20679	4	KLF16	0.0138218	4	T	G	0.4842	282331	-5.68182	1.3327e-08	0.0606412	0.000485523	0.00194222	20679	4	7.0743e-09	0.0136268	5	G	T	T	G	0.4842	282331	-5.68217	1.33e-08	0.0557534	0.000429952	0.0018004	20759	4	6	TRUE
rs11670146	TRUE	TRUE	TRUE	TRUE	TRUE	TRUE	19	1847743	G	A	0.0540651	0.000443546	0.00188578	708919	4	ABCA7	0.0900237	4	A	G	0.4869	282331	-5.65909	1.52177e-08	0.0549026	0.000438287	0.00184823	708919	4	5.2478e-08	0.0915866	5	G	A	A	G	0.4869	282331	-5.62905	1.812e-08	0.0428698	0.00032771	0.0015757	750999	4	6	TRUE
rs11670146	TRUE	TRUE	TRUE	TRUE	TRUE	TRUE	19	1847743	G	A	0.0561031	0.00045146	0.00191491	6274	4	KLF16	0.0931394	4	A	G	0.4869	282331	-5.65909	1.52177e-08	0.0548624	0.000437889	0.00184727	6274	4	5.2478e-08	0.0915754	5	G	A	A	G	0.4869	282331	-5.62905	1.812e-08	0.0428286	0.00032736	0.00157481	6354	4	6	TRUE
rs12974664	TRUE	TRUE	TRUE	TRUE	TRUE	TRUE	19	1856186	G	A	0.0518823	0.00042545	0.00184909	717362	4	ABCA7	0.0995003	4	A	G	0.4795	282331	-5.64045	1.69607e-08	0.0532789	0.000424926	0.00182055	717362	4	5.9756e-08	0.100212	5	G	A	A	G	0.4795	282331	-5.61418	1.975e-08	0.0449807	0.000344408	0.00161484	759442	4	6	TRUE
rs12974664	TRUE	TRUE	TRUE	TRUE	TRUE	TRUE	19	1856186	G	A	0.0541539	0.000436705	0.00188684	2169	4	KLF16	0.10294	4	A	G	0.4795	282331	-5.64045	1.69607e-08	0.0532582	0.00042469	0.00181992	2169	4	5.9756e-08	0.100203	5	G	A	A	G	0.4795	282331	-5.61418	1.975e-08	0.0449563	0.000344189	0.00161428	2089	4	6	TRUE
rs11669170	TRUE	TRUE	TRUE	TRUE	TRUE	TRUE	19	1834029	G	A	0.0465739	0.000379962	0.00174743	695205	4	ABCA7	0.0100191	4	A	G	0.4874	282331	-5.62921	1.81033e-08	0.0451936	0.000358582	0.00167524	695205	4	7.5324e-09	0.0108294	5	G	A	A	G	0.4874	282331	-5.6655	1.466e-08	0.0520582	0.000400566	0.00173927	737285	4	6	TRUE
rs11669170	TRUE	TRUE	TRUE	TRUE	TRUE	TRUE	19	1834029	G	A	0.044546	0.000356736	0.00170579	19988	4	KLF16			A	G	0.4874	282331	-5.62921	1.81033e-08	0.0451724	0.000358352	0.00167459	19988	4	7.5324e-09	0.0108283	5	G	A	A	G	0.4874	282331	-5.6655	1.466e-08	0.0520471	0.000400448	0.00173895	20068	4	6	TRUE
rs77131765	TRUE	TRUE	TRUE	TRUE	TRUE	TRUE	19	1066936	G	C	0.0439531	0.000347814	0.00171133	71888	2	ABCA7	0.0450749	2	C	G	0.0403	282331	-4.40351	1.06514e-05	0.0499838	0.000596843	0.0026214	71888	3	1.8495e-08	0.0487152	3	G	C	C	G	0.0403	282331	-4.39731	1.096e-05	0.0450409	0.000511442	0.00237424	29808	3	6	TRUE
rs77131765	TRUE	TRUE	TRUE	TRUE	TRUE	TRUE	19	1066936	G	C	0.0466262	0.000365439	0.00175936	787081	2	KLF16	0.0435153	2	C	G	0.0403	282331	-4.40351	1.06514e-05	0.0499546	0.000596479	0.00262061	787081	3	1.8495e-08	0.0487093	3	G	C	C	G	0.0403	282331	-4.39731	1.096e-05	0.0450678	0.000511722	0.0023748	787161	3	6	TRUE
rs4807148	TRUE	TRUE	TRUE	TRUE	TRUE	TRUE	19	1835973	G	C	0.0424837	0.000345783	0.00166859	697149	4	ABCA7	0.0131317	4	C	G	0.487	282331	-5.61798	1.93206e-08	0.0423917	0.00033567	0.0016216	697149	4	9.7308e-09	0.0131234	5	G	C	C	G	0.487	282331	-5.64508	1.651e-08	0.0457775	0.000350717	0.00162936	739229	4	6	TRUE
rs4807148	TRUE	TRUE	TRUE	TRUE	TRUE	TRUE	19	1835973	G	C	0.0410445	0.000328703	0.00163681	18044	4	KLF16	0.0134005	4	C	G	0.487	282331	-5.61798	1.93206e-08	0.0423733	0.000335467	0.001621	18044	4	9.7308e-09	0.0131221	5	G	C	C	G	0.487	282331	-5.64508	1.651e-08	0.0457673	0.00035061	0.00162906	18124	4	6	TRUE
rs11670190	TRUE	TRUE	TRUE	TRUE	TRUE	TRUE	19	1847199	C	G	0.0412096	0.000335272	0.00164363	708375	4	ABCA7	0.0308687	4	C	G	0.4863	282331	5.61364	1.98118e-08	0.0427327	0.000338456	0.00162823	708375	4	2.3559e-08	0.0320067	5	C	G	C	G	0.4863	282331	5.59182	2.247e-08	0.0350726	0.000266271	0.00142136	750455	4	6	TRUE
rs11670190	TRUE	TRUE	TRUE	TRUE	TRUE	TRUE	19	1847199	C	G	0.0434623	0.000346499	0.00168319	6818	4	KLF16	0.0309157	4	C	G	0.4863	282331	5.61364	1.98118e-08	0.0427037	0.000338166	0.00162742	6818	4	2.3559e-08	0.0320029	5	C	G	C	G	0.4863	282331	5.59182	2.247e-08	0.0350646	0.000266188	0.00142109	6898	4	6	TRUE
rs4807147	TRUE	TRUE	TRUE	TRUE	TRUE	TRUE	19	1835784	G	C	0.038395	0.000311709	0.0015855	696960	4	ABCA7	0.0105716	4	C	G	0.4871	282331	-5.60674	2.06171e-08	0.0398472	0.000314901	0.00157121	696960	4	8.3933e-09	0.0106463	5	G	C	C	G	0.4871	282331	-5.63252	1.776e-08	0.0428057	0.000327203	0.00157449	739040	4	6	TRUE
rs4807147	TRUE	TRUE	TRUE	TRUE	TRUE	TRUE	19	1835784	G	C	0.039764	0.000316519	0.00160922	18233	4	KLF16	0.010788	4	C	G	0.4871	282331	-5.60674	2.06171e-08	0.0398299	0.00031471	0.00157062	18233	4	8.3933e-09	0.0106452	5	G	C	C	G	0.4871	282331	-5.63252	1.776e-08	0.0427961	0.000327103	0.0015742	18313	4	6	TRUE
rs12975656	TRUE	FALSE	TRUE	FALSE	TRUE	TRUE	19	1833650	G	A	0.0371331	0.000300967	0.00155778	694826	4	ABCA7			A	G	0.4877	282331	-5.59551	2.1998e-08	0.0375311	0.000296031	0.00152382	694826	4				G	A	A	G	0.4877	282331	-5.62896	1.813e-08	0.0432148	0.000330438	0.00158217	736906	4	4	TRUE
rs12975656	TRUE	FALSE	TRUE	FALSE	TRUE	TRUE	19	1833650	G	A	0.0359653	0.000287163	0.00153015	20367	4	KLF16			A	G	0.4877	282331	-5.59551	2.1998e-08	0.0375146	0.00029585	0.00152324	20367	4				G	A	A	G	0.4877	282331	-5.62896	1.813e-08	0.0431845	0.000330173	0.00158148	20447	4	4	TRUE
rs10853955	TRUE	TRUE	TRUE	TRUE	TRUE	TRUE	19	1840787	G	A	0.0367129	0.000297594	0.00154936	701963	4	ABCA7	0.0188528	4	A	G	0.4873	282331	-5.59551	2.1998e-08	0.0380855	0.000300545	0.0015353	701963	4	1.5971e-08	0.0193543	5	G	A	A	G	0.4873	282331	-5.62069	1.902e-08	0.0409097	0.000312229	0.00153841	744043	4	6	TRUE
rs10853955	TRUE	TRUE	TRUE	TRUE	TRUE	TRUE	19	1840787	G	A	0.0365244	0.00029141	0.00154238	13230	4	KLF16	0.0141796	4	A	G	0.4873	282331	-5.59551	2.1998e-08	0.0380723	0.00030039	0.00153479	13230	4	1.5971e-08	0.0193526	5	G	A	A	G	0.4873	282331	-5.62069	1.902e-08	0.0408981	0.000312114	0.00153807	13310	4	6	TRUE
rs11668832	TRUE	TRUE	TRUE	TRUE	TRUE	TRUE	19	1812682	A	G	0.0363274	0.000294086	0.00153936	673858	4	ABCA7	0.0271884	4	A	G	0.4557	282331	5.59091	2.25884e-08	0.0373795	0.000294798	0.00152066	673858	4	2.3474e-08	0.0281997	5	A	G	A	G	0.4557	282331	5.6024	2.114e-08	0.0400237	0.000305238	0.00152124	715938	4	6	TRUE
rs11668832	TRUE	TRUE	TRUE	TRUE	TRUE	TRUE	19	1812682	A	G	0.0356589	0.000283625	0.00152263	41335	4	KLF16	0.0272437	4	A	G	0.4557	282331	5.59091	2.25884e-08	0.0376162	0.000296677	0.00152535	41335	4	2.3474e-08	0.0282279	5	A	G	A	G	0.4557	282331	5.6024	2.114e-08	0.0401553	0.000306253	0.00152369	41415	4	6	TRUE
rs11084909	TRUE	FALSE	TRUE	FALSE	TRUE	TRUE	19	1838985	G	A	0.0345371	0.00027924	0.00150056	700161	4	ABCA7			A	G	0.4872	282331	-5.58427	2.34684e-08	0.0355882	0.000280229	0.00148286	700161	4				G	A	A	G	0.4872	282331	-5.60968	2.027e-08	0.0378672	0.000288246	0.00147859	742241	4	4	TRUE
rs11084909	TRUE	FALSE	TRUE	FALSE	TRUE	TRUE	19	1838985	G	A	0.0350512	0.000279032	0.00150887	15032	4	KLF16			A	G	0.4872	282331	-5.58427	2.34684e-08	0.0355739	0.000280068	0.00148232	15032	4				G	A	A	G	0.4872	282331	-5.60968	2.027e-08	0.0378574	0.000288147	0.00147828	15112	4	4	TRUE
rs35917007	TRUE	TRUE	TRUE	TRUE	TRUE	TRUE	19	1849147	A	G	0.0336113	0.00027168	0.00148093	710323	4	ABCA7	0.0270558	4	A	G	0.4811	282331	5.55682	2.74737e-08	0.0339559	0.000266973	0.00144752	710323	4	2.5741e-08	0.0277132	5	A	G	A	G	0.4811	282331	5.53117	3.181e-08	0.0287572	0.000216826	0.00128255	752403	4	6	TRUE
rs35917007	TRUE	TRUE	TRUE	TRUE	TRUE	TRUE	19	1849147	A	G	0.0327568	0.000261033	0.00145849	4870	4	KLF16	0.0274256	4	A	G	0.4811	282331	5.55682	2.74737e-08	0.033949	0.000266874	0.00144715	4870	4	2.5741e-08	0.0277121	5	A	G	A	G	0.4811	282331	5.53117	3.181e-08	0.0287534	0.00021678	0.00128237	4950	4	6	TRUE
rs34541064	TRUE	FALSE	TRUE	FALSE	TRUE	TRUE	19	1850165	C	T	0.031083	0.00025079	0.00142336	711341	4	ABCA7			T	C	0.4825	282331	-5.55056	2.84753e-08	0.032704	0.000256819	0.00141982	711341	4				C	T	T	C	0.4825	282331	-5.58433	2.346e-08	0.0369515	0.00028104	0.00146009	753421	4	4	TRUE
rs34541064	TRUE	FALSE	TRUE	FALSE	TRUE	TRUE	19	1850165	C	T	0.0306159	0.000244011	0.00140996	3852	4	KLF16			T	C	0.4825	282331	-5.55056	2.84753e-08	0.0326876	0.000256645	0.00141923	3852	4				C	T	T	C	0.4825	282331	-5.58433	2.346e-08	0.0369432	0.000280953	0.00145981	3932	4	4	TRUE
rs11669766	TRUE	FALSE	TRUE	FALSE	TRUE	TRUE	19	1829829	G	A	0.0306631	0.000247037	0.00141228	691005	4	ABCA7			A	G	0.4869	282331	-5.56818	2.57411e-08	0.0319854	0.000250996	0.00140366	691005	4				G	A	A	G	0.4869	282331	-5.55276	2.812e-08	0.0273099	0.000205542	0.00124858	733085	4	4	TRUE
rs11669766	TRUE	FALSE	TRUE	FALSE	TRUE	TRUE	19	1829829	G	A	0.0305291	0.000242353	0.00140643	24188	4	KLF16			A	G	0.4869	282331	-5.56818	2.57411e-08	0.031975	0.000250872	0.00140321	24188	4				G	A	A	G	0.4869	282331	-5.55276	2.812e-08	0.027318	0.00020559	0.00124868	24268	4	4	TRUE
rs11669862	TRUE	TRUE	TRUE	TRUE	TRUE	TRUE	19	1837262	T	C	0.0286103	0.00023024	0.00136355	698438	4	ABCA7	0.0136684	4	T	C	0.4854	282331	5.55056	2.84753e-08	0.0311295	0.000244065	0.00138417	698438	4	1.4693e-08	0.0145344	5	T	C	T	C	0.4854	282331	5.56873	2.566e-08	0.0319948	0.000242135	0.00135549	740518	4	6	TRUE
rs11669862	TRUE	TRUE	TRUE	TRUE	TRUE	TRUE	19	1837262	T	C	0.0298157	0.000236513	0.00138952	16755	4	KLF16	0.0104833	4	T	C	0.4854	282331	5.55056	2.84753e-08	0.0311174	0.000243928	0.00138368	16755	4	1.4693e-08	0.0145332	5	T	C	T	C	0.4854	282331	5.56873	2.566e-08	0.0319658	0.000241889	0.00135476	16835	4	6	TRUE
rs77620244	TRUE	FALSE	TRUE	FALSE	TRUE	TRUE	19	1062864	C	G	0.0285183	0.000226807	0.0013891	75960	2	ABCA7			C	G	0.0389	282331	4.31169	1.62013e-05	0.0320608	0.000380405	0.00210567	75960	3				C	G	C	G	0.0389	282331	4.30872	1.642e-05	0.0354948	0.000401536	0.00211022	33880	3	4	TRUE
rs77620244	TRUE	FALSE	TRUE	FALSE	TRUE	TRUE	19	1062864	C	G	0.027309	0.00021795	0.00135819	791153	2	KLF16			C	G	0.0389	282331	4.31169	1.62013e-05	0.0320636	0.000380432	0.00210572	791153	3				C	G	C	G	0.0389	282331	4.30872	1.642e-05	0.0355457	0.000402097	0.00211159	791233	3	4	TRUE
rs11667638	TRUE	TRUE	TRUE	TRUE	TRUE	TRUE	19	1841501	A	G	0.0239434	0.000191882	0.0012451	702677	4	ABCA7	0.0124953	4	A	G	0.4863	282331	5.53933	3.03638e-08	0.0279267	0.000218183	0.00130866	702677	4	1.4766e-08	0.0131673	5	A	G	A	G	0.4863	282331	5.56969	2.552e-08	0.0306141	0.000231331	0.00132488	744757	4	6	TRUE
rs11667638	TRUE	TRUE	TRUE	TRUE	TRUE	TRUE	19	1841501	A	G	0.0255641	0.000202995	0.00128453	12516	4	KLF16	0.0129296	4	A	G	0.4863	282331	5.53933	3.03638e-08	0.0279169	0.000218069	0.00130821	12516	4	1.4766e-08	0.0131661	5	A	G	A	G	0.4863	282331	5.56969	2.552e-08	0.0306045	0.000231239	0.00132456	12596	4	6	TRUE
rs113767014	TRUE	FALSE	TRUE	FALSE	FALSE	FALSE	19	1043978	C	G	0.0123799	9.87579e-05	0.000918961	94846	2	ABCA7			C	G	0.0369	282331	4.25	2.13771e-05	0.0148334	0.000174032	0.00142889	94846	3																	2	TRUE
rs113767014	TRUE	FALSE	TRUE	FALSE	FALSE	FALSE	19	1043978	C	G	0.0126657	9.94663e-05	0.000928369	810039	2	KLF16			C	G	0.0369	282331	4.25	2.13771e-05	0.0148364	0.000174066	0.00142901	810039	3																	2	TRUE
rs4147908	TRUE	FALSE	TRUE	TRUE	FALSE	FALSE	19	1044307	C	T	0.0123735	0.000100649	0.000919734	94517	2	ABCA7			T	C	0.0369	282331	-4.25	2.13771e-05	0.0152155	0.000178582	0.00144743	94517	3	1.3748e-08	0.0109873	3														3	TRUE
rs4147908	TRUE	FALSE	TRUE	TRUE	FALSE	FALSE	19	1044307	C	T	0.012863	0.000102173	0.000936793	809710	2	KLF16			T	C	0.0369	282331	-4.25	2.13771e-05	0.0152187	0.000178618	0.00144756	809710	3	1.3748e-08	0.0109877	3														3	TRUE
rs780654986	TRUE	FALSE	FALSE	FALSE	FALSE	FALSE	19	2029293	G	A	0.0105059	8.18781e-05	0.000833495	890469	5	ABCA7																														1	FALSE
rs780654986	TRUE	FALSE	FALSE	FALSE	FALSE	FALSE	19	2029293	G	A	0.010212	7.9007e-05	0.000821942	175276	5	KLF16																														1	FALSE
rs111792367	TRUE	FALSE	FALSE	FALSE	FALSE	TRUE	19	1382009	G	A	0.0102276	8.25617e-05	0.000838002	243185	5	ABCA7																														2	TRUE
rs111792367	TRUE	FALSE	FALSE	FALSE	FALSE	TRUE	19	1382009	G	A	0.0108777	8.74186e-05	0.000862627	472008	5	KLF16																														2	TRUE
rs3752230	TRUE	FALSE	TRUE	FALSE	FALSE	FALSE	19	1043575	A	G	0.0100888	8.20646e-05	0.000831412	95249	2	ABCA7			A	G	0.0369	282331	4.22979	2.33912e-05	0.0124301	0.000145455	0.00130623	95249	3																	2	TRUE
rs3752230	TRUE	FALSE	TRUE	FALSE	FALSE	FALSE	19	1043575	A	G	0.0105054	8.34244e-05	0.000848454	810442	2	KLF16			A	G	0.0369	282331	4.22979	2.33912e-05	0.0124326	0.000145482	0.00130634	810442	3																	2	TRUE
rs71149339	TRUE	FALSE	FALSE	FALSE	FALSE	FALSE	17	49137132	A	AAAAC	0.199095	0.00232533	0.00490237	82831	1	ABI3																														1	FALSE
rs376244798	TRUE	FALSE	FALSE	FALSE	FALSE	FALSE	17	49010753	C	T	0.194773	0.0023432	0.0048597	209210	2	ABI3																														1	FALSE
rs12451055	TRUE	TRUE	FALSE	FALSE	FALSE	FALSE	17	49015971	G	T	0.0608382	0.000450688	0.00186609	203992	3	ABI3	0.041999	2																												2	TRUE
rs6504691	TRUE	TRUE	FALSE	FALSE	FALSE	FALSE	17	49020305	T	C	0.0539653	0.000393599	0.00173268	199658	3	ABI3	0.0743719	2																												2	TRUE
rs72842241	TRUE	FALSE	FALSE	FALSE	FALSE	FALSE	17	49059071	T	C	0.0462726	0.000330046	0.00157742	160892	3	ABI3																														1	FALSE
rs181221428	TRUE	TRUE	FALSE	FALSE	FALSE	FALSE	17	48629687	G	A	0.0445582	0.000292637	0.00143001	590276	3	ABI3	0.02966	2																												2	TRUE
rs9909831	TRUE	TRUE	FALSE	FALSE	FALSE	FALSE	17	49021654	G	A	0.0234597	0.000167677	0.00114525	198309	3	ABI3	0.0787459	1																												2	TRUE
rs57124579	TRUE	TRUE	FALSE	FALSE	FALSE	FALSE	17	48700966	A	G	0.0230202	0.000153325	0.00105608	518997	3	ABI3	0.011108	2																												2	TRUE
rs12601390	TRUE	FALSE	FALSE	FALSE	FALSE	FALSE	17	48702094	G	T	0.0190046	0.000126386	0.000960144	517869	3	ABI3																														1	FALSE
rs4477766	TRUE	TRUE	FALSE	FALSE	FALSE	FALSE	17	49019945	C	G	0.0184025	0.000129552	0.00100189	200018	3	ABI3	0.0253666	2																												2	TRUE
rs3926148	TRUE	TRUE	FALSE	FALSE	FALSE	FALSE	17	49014076	C	T	0.017986	0.000129024	0.0010141	205887	3	ABI3	0.0140081	2																												2	TRUE
rs148937689	TRUE	FALSE	FALSE	FALSE	FALSE	FALSE	17	48600717	G	A	0.0155841	0.000100967	0.000845048	619246	3	ABI3																														1	FALSE
rs56296505	TRUE	TRUE	FALSE	FALSE	FALSE	FALSE	17	49019100	A	G	0.0150535	0.000105211	0.000902608	200863	3	ABI3	0.033546	2																												2	TRUE
rs1016156	TRUE	TRUE	FALSE	FALSE	FALSE	FALSE	17	49019565	C	T	0.0150527	0.000105194	0.000902465	200398	3	ABI3	0.0197143	2																												2	TRUE
rs56254208	TRUE	TRUE	FALSE	FALSE	FALSE	FALSE	17	49019231	T	G	0.0150524	0.000105196	0.000902493	200732	3	ABI3	0.0299592	2																												2	TRUE
rs4416058	TRUE	TRUE	FALSE	FALSE	FALSE	FALSE	17	49020237	C	T	0.0150491	0.00010516	0.000902265	199726	3	ABI3	0.0197122	2																												2	TRUE
rs1016157	TRUE	TRUE	FALSE	FALSE	FALSE	FALSE	17	49019596	C	T	0.0143157	9.98645e-05	0.00087922	200367	3	ABI3	0.0192302	2																												2	TRUE
rs2008201	TRUE	TRUE	FALSE	FALSE	FALSE	FALSE	17	49019528	C	A	0.0136164	9.48149e-05	0.000856528	200435	3	ABI3	0.0164458	2																												2	TRUE
rs4794194	TRUE	TRUE	FALSE	FALSE	FALSE	FALSE	17	49025000	G	A	0.0134085	9.14287e-05	0.000828101	194963	3	ABI3	0.0111572	2																												2	TRUE
rs9890416	TRUE	TRUE	FALSE	FALSE	FALSE	FALSE	17	49021611	T	C	0.0132183	9.25022e-05	0.000849789	198352	3	ABI3	0.0448867	1																												2	TRUE
rs7226130	TRUE	FALSE	FALSE	FALSE	FALSE	FALSE	17	49016524	A	G	0.0126998	9.02074e-05	0.00084887	203439	3	ABI3																														1	FALSE
rs11658266	TRUE	TRUE	FALSE	FALSE	FALSE	FALSE	17	49021433	A	G	0.0126099	8.80801e-05	0.000829027	198530	3	ABI3	0.0453747	1																												2	TRUE
rs2318378	TRUE	TRUE	FALSE	FALSE	FALSE	FALSE	17	49020350	C	G	0.0123204	8.54087e-05	0.000812214	199613	3	ABI3	0.0174003	2																												2	TRUE
rs2007957	TRUE	TRUE	FALSE	FALSE	FALSE	FALSE	17	49020532	C	T	0.0123191	8.53963e-05	0.000812135	199431	3	ABI3	0.0186567	2																												2	TRUE
rs7225216	TRUE	FALSE	FALSE	FALSE	FALSE	FALSE	17	49016309	C	T	0.0120881	8.57063e-05	0.000827288	203654	3	ABI3																														1	FALSE
rs4794195	TRUE	TRUE	FALSE	FALSE	FALSE	FALSE	17	49027116	C	T	0.0119005	8.2269e-05	0.000796046	192847	3	ABI3	0.0144394	2																												2	TRUE
rs17842777	TRUE	TRUE	FALSE	FALSE	FALSE	FALSE	17	49017214	A	G	0.011507	8.14253e-05	0.000806138	202749	3	ABI3	0.0157183	2																												2	TRUE
rs17620620	TRUE	TRUE	FALSE	FALSE	FALSE	FALSE	17	49017038	A	G	0.0115063	8.14288e-05	0.000806214	202925	3	ABI3	0.0145817	2																												2	TRUE
rs4293428	TRUE	TRUE	FALSE	FALSE	FALSE	FALSE	17	49018686	A	C	0.0114984	8.13478e-05	0.000805647	201277	3	ABI3	0.0221642	2																												2	TRUE
rs62060024	TRUE	TRUE	FALSE	FALSE	FALSE	FALSE	17	49019317	T	C	0.0111755	7.72456e-05	0.000772559	200646	3	ABI3	0.023367	2																												2	TRUE
rs7210626	TRUE	FALSE	FALSE	FALSE	FALSE	FALSE	17	49016385	T	C	0.0109566	7.7401e-05	0.000785901	203578	3	ABI3																														1	FALSE
rs6504690	TRUE	TRUE	FALSE	FALSE	FALSE	FALSE	17	49018657	T	C	0.0109482	7.73192e-05	0.000785329	201306	3	ABI3	0.0211029	2																												2	TRUE
rs9907934	TRUE	TRUE	FALSE	FALSE	FALSE	FALSE	17	49020855	G	A	0.0106294	7.32629e-05	0.0007517	199108	3	ABI3	0.0175359	2																												2	TRUE
rs55819421	TRUE	TRUE	FALSE	FALSE	FALSE	FALSE	17	49017481	A	G	0.0104336	7.35849e-05	0.000766225	202482	3	ABI3	0.0111538	2																												2	TRUE
rs9905467	TRUE	TRUE	FALSE	FALSE	FALSE	FALSE	17	49017347	G	A	0.010429	7.35353e-05	0.00076585	202616	3	ABI3	0.0118364	2																												2	TRUE
rs9912604	TRUE	TRUE	FALSE	FALSE	FALSE	FALSE	17	49018036	G	A	0.0104289	7.35338e-05	0.000765829	201927	3	ABI3	0.011153	2																												2	TRUE
rs7342829	TRUE	TRUE	FALSE	FALSE	FALSE	FALSE	17	49018400	A	G	0.0104284	7.35302e-05	0.000765813	201563	3	ABI3	0.0238771	2																												2	TRUE
rs112782637	TRUE	FALSE	FALSE	FALSE	FALSE	FALSE	17	64040709	C	T	0.0106435	-5.03293e-05	0.000507219	568934	1	ACE																														1	FALSE
rs10169262	TRUE	TRUE	TRUE	TRUE	TRUE	TRUE	2	9549753	C	T	0.114358	0.000805352	0.00248364	8928	2	ADAM17	0.0217374	1	T	C	0.2026	283145	-5.41584	6.10011e-08	0.108466	0.000792757	0.00232095	8928	1	1.9526e-09	0.0207909	1	C	T	T	C	0.2026	283145	-5.3903	7.034e-08	0.0948896	0.000691153	0.00217954	149081	1	6	TRUE
rs11685612	TRUE	TRUE	TRUE	TRUE	TRUE	TRUE	2	9550880	T	C	0.0919138	0.000642043	0.00223565	7801	2	ADAM17	0.0489272	1	T	C	0.2047	283145	5.37624	7.60584e-08	0.088776	0.000643828	0.00210643	7801	1	5.2556e-09	0.0458173	1	T	C	T	C	0.2047	283145	5.37835	7.517e-08	0.0896855	0.000651824	0.00212041	147954	1	6	TRUE
rs62118844	TRUE	TRUE	TRUE	TRUE	TRUE	TRUE	2	9551919	A	C	0.0568192	0.000389033	0.00175857	6762	2	ADAM17	0.0527563	1	A	C	0.2056	283145	5.28713	1.24251e-07	0.056759	0.000404271	0.00168379	6762	1	9.4961e-09	0.0529669	1	A	C	A	C	0.2056	283145	5.31004	1.096e-07	0.0636067	0.000456022	0.00178706	146915	1	6	TRUE
rs11693161	TRUE	TRUE	TRUE	TRUE	TRUE	TRUE	2	9561039	T	A	0.0546143	0.000374119	0.00172357	2358	2	ADAM17	0.143073	1	A	T	0.2077	283145	-5.28	1.29184e-07	0.0542922	0.000385991	0.00164604	2358	1	2.5914e-08	0.138801	1	T	A	A	T	0.2077	283145	-5.27984	1.293e-07	0.0546083	0.000389071	0.00165379	137795	1	6	TRUE
rs56130210	TRUE	TRUE	TRUE	TRUE	TRUE	TRUE	2	9557636	A	C	0.0441819	0.000300002	0.00154656	1045	2	ADAM17	0.0213985	1	A	C	0.207	283145	5.24	1.60577e-07	0.0447669	0.000315677	0.00149057	1045	1	4.9657e-09	0.0219262	1	A	C	A	C	0.207	283145	5.2402	1.604e-07	0.0450626	0.00031848	0.00149831	141198	1	6	TRUE
rs16867025	TRUE	TRUE	TRUE	TRUE	TRUE	TRUE	2	9558614	T	C	0.041909	0.000283911	0.0015051	67	2	ADAM17	0.0472737	1	T	C	0.2069	283145	5.23	1.6951e-07	0.0426165	0.000299875	0.00145304	67	1	1.1138e-08	0.0468183	1	T	C	T	C	0.2069	283145	5.2258	1.734e-07	0.0419751	0.000295759	0.00144425	140220	1	6	TRUE
rs11690247	TRUE	TRUE	TRUE	TRUE	TRUE	TRUE	2	9559590	T	C	0.0377189	0.000254314	0.00142546	909	2	ADAM17	0.0294564	1	T	C	0.2069	283145	5.21	1.88841e-07	0.0386381	0.000270718	0.00138086	909	1	7.9695e-09	0.0303933	1	T	C	T	C	0.2069	283145	5.21142	1.874e-07	0.039113	0.000274751	0.00139221	139244	1	6	TRUE
rs11689078	TRUE	TRUE	TRUE	TRUE	TRUE	TRUE	2	9559750	A	C	0.0377189	0.000254314	0.00142546	1069	2	ADAM17	0.0369422	1	A	C	0.2069	283145	5.21	1.88841e-07	0.0386383	0.00027072	0.00138087	1069	1	9.6572e-09	0.0368275	1	A	C	A	C	0.2069	283145	5.20789	1.91e-07	0.0384398	0.000269818	0.00137968	139084	1	6	TRUE
rs56005407	TRUE	TRUE	TRUE	TRUE	TRUE	TRUE	2	9555692	G	C	0.0377184	0.000254342	0.00142547	2989	2	ADAM17	0.0145678	1	C	G	0.2067	283145	-5.21	1.88841e-07	0.0386385	0.000270721	0.00138087	2989	1	3.8289e-09	0.0146037	1	G	C	C	G	0.2067	283145	-5.20538	1.936e-07	0.0379809	0.000266456	0.00137107	143142	1	6	TRUE
rs4436931	TRUE	TRUE	TRUE	TRUE	TRUE	TRUE	2	9560346	A	G	0.0339596	0.000227876	0.00134997	1665	2	ADAM17	0.0484834	1	A	G	0.2072	283145	5.19	2.10294e-07	0.0350493	0.000244511	0.00131231	1665	1	1.4183e-08	0.0490766	1	A	G	A	G	0.2072	283145	5.19053	2.097e-07	0.0353443	0.000247175	0.00132052	138488	1	6	TRUE
rs4479399	TRUE	TRUE	TRUE	TRUE	TRUE	TRUE	2	9560372	A	C	0.033959	0.000227874	0.00134996	1691	2	ADAM17	0.0484828	1	A	C	0.2068	283145	5.19	2.10294e-07	0.0350438	0.000244471	0.0013122	1691	1	1.4045e-08	0.0485951	1	A	C	A	C	0.2068	283145	5.18159	2.2e-07	0.0338015	0.000235918	0.00129002	138462	1	6	TRUE
rs55685911	TRUE	TRUE	TRUE	TRUE	TRUE	TRUE	2	9562263	T	C	0.033957	0.000227904	0.00134997	3582	2	ADAM17	0.068941	1	T	C	0.2069	283145	5.19	2.10294e-07	0.0350364	0.000244417	0.00131206	3582	1	2.0019e-08	0.0692369	1	T	C	T	C	0.2069	283145	5.19097	2.092e-07	0.0353855	0.000247476	0.00132132	136571	1	6	TRUE
rs62118846	TRUE	TRUE	TRUE	TRUE	TRUE	TRUE	2	9561505	T	C	0.0290461	0.000193459	0.00124435	2824	2	ADAM17	0.0255623	1	T	C	0.2067	283145	5.16	2.4695e-07	0.0302864	0.000209887	0.00121541	2824	1	8.7915e-09	0.0263219	1	T	C	T	C	0.2067	283145	5.15436	2.545e-07	0.0296166	0.000205479	0.00120346	137329	1	6	TRUE
rs56063038	TRUE	TRUE	TRUE	TRUE	TRUE	TRUE	2	9562294	T	G	0.0290449	0.000193505	0.00124448	3613	2	ADAM17	0.0603465	1	T	G	0.2067	283145	5.16	2.4695e-07	0.0302827	0.00020986	0.00121533	3613	1	2.0479e-08	0.0612789	1	T	G	T	G	0.2067	283145	5.15838	2.491e-07	0.0301988	0.000209705	0.00121586	136540	1	6	TRUE
rs55643539	TRUE	TRUE	TRUE	TRUE	TRUE	TRUE	2	9561990	T	G	0.0236231	0.000155803	0.00111678	3309	2	ADAM17	0.059759	1	T	G	0.2069	283145	5.12	3.05536e-07	0.0249866	0.000171602	0.00109786	3309	1	2.4877e-08	0.0614973	1	T	G	T	G	0.2069	283145	5.12338	3.001e-07	0.0255032	0.000175718	0.00111202	136844	1	6	TRUE
rs55793962	TRUE	FALSE	TRUE	FALSE	TRUE	TRUE	2	9550041	T	G	0.0211556	0.000138304	0.00105362	8640	2	ADAM17			T	G	0.2011	283145	5.09804	3.4319e-07	0.0228444	0.000156207	0.00104674	8640	1				T	G	T	G	0.2011	283145	5.12345	3e-07	0.0258437	0.000178168	0.00111982	148793	1	4	TRUE
rs4798	TRUE	TRUE	TRUE	TRUE	TRUE	TRUE	2	9546805	C	T	0.0150232	9.53998e-05	0.000878418	11876	2	ADAM17	0.044132	1	T	C	0.2062	283145	-5.0297	4.9124e-07	0.0169547	0.000114195	0.00089235	11876	1	2.9001e-08	0.0482202	1	C	T	T	C	0.2062	283145	-5.01588	5.279e-07	0.0160755	0.00010825	0.000869011	152029	1	6	TRUE
rs10179642	TRUE	TRUE	FALSE	FALSE	FALSE	FALSE	2	9683696	T	C	0.0113919	-7.57972e-05	0.000735877	125015	1	ADAM17	0.0100936	2																												2	TRUE
rs2154481	TRUE	TRUE	FALSE	FALSE	FALSE	TRUE	21	27473875	C	T	0.185582	-0.00149277	0.00339148	698135	3	ADAMTS1	0.046254	3																												3	TRUE
rs2154481	TRUE	TRUE	FALSE	FALSE	FALSE	TRUE	21	27473875								APP																														3	TRUE
rs4817090	TRUE	TRUE	FALSE	FALSE	FALSE	TRUE	21	27534261	T	C	0.115239	-0.000806412	0.00274406	758521	1	ADAMTS1	0.115795	3																												3	TRUE
rs4817090	TRUE	TRUE	FALSE	FALSE	FALSE	TRUE	21	27534261								APP																														3	TRUE
rs469420	TRUE	TRUE	FALSE	FALSE	FALSE	TRUE	21	27541944	A	G	0.0895821	0.000692401	0.00247951	766204	3	ADAMTS1	0.619789	1																												3	TRUE
rs469420	TRUE	TRUE	FALSE	FALSE	FALSE	TRUE	21	27541944								APP																														3	TRUE
rs4816263	TRUE	TRUE	TRUE	TRUE	TRUE	TRUE	21	27209510	G	C	0.0862402	-0.000224062	0.00240404	433770	2	ADAMTS1	0.0499376	2	C	G	0.4077	283145	-5	5.73303e-07	0.0941479	0.000670779	0.00212648	433770	1	1.8823e-09	0.058269	1	G	C	C	G	0.4077	283145	-5.00514	5.582e-07	0.0997129	0.000700046	0.00215037	938591	1	6	TRUE
rs4816263	TRUE	TRUE	TRUE	TRUE	TRUE	TRUE	21	27209510								APP																	G	C	C	G	0.4077	283145	-5.00514	5.582e-07	0.110943	0.000794372	0.00229739	264498	1	6	TRUE
rs1004950	TRUE	TRUE	TRUE	TRUE	TRUE	TRUE	21	27210739	G	A	0.0781315	-0.000198397	0.00227121	434999	2	ADAMTS1	0.0746379	2	A	G	0.4118	283145	-4.96386	6.91074e-07	0.0826983	0.000586094	0.00199509	434999	1	3.2376e-09	0.0884868	1	G	A	A	G	0.4118	283145	-4.98035	6.347e-07	0.104789	0.000737173	0.00220269	937362	1	6	TRUE
rs1004950	TRUE	TRUE	TRUE	TRUE	TRUE	TRUE	21	27210739								APP																	G	A	A	G	0.4118	283145	-4.98035	6.347e-07	0.117054	0.000839884	0.00235672	263269	1	6	TRUE
rs2829939	TRUE	TRUE	TRUE	TRUE	TRUE	TRUE	21	27208685	A	T	0.0731452	-0.000192133	0.00223821	432945	2	ADAMTS1	0.0440142	2	A	T	0.4077	283145	4.9759	6.4944e-07	0.0834402	0.000591566	0.00200393	432945	1	1.8102e-09	0.0496548	1	A	T	A	T	0.4077	283145	4.98047	6.343e-07	0.0886009	0.000619033	0.00202963	939416	1	6	TRUE
rs2829939	TRUE	TRUE	TRUE	TRUE	TRUE	TRUE	21	27208685								APP																	A	T	A	T	0.4077	283145	4.98047	6.343e-07	0.0981321	0.000699275	0.00216562	265323	1	6	TRUE
rs2829941	TRUE	TRUE	TRUE	TRUE	TRUE	TRUE	21	27208935	G	T	0.0717897	-0.00018329	0.00219575	433195	2	ADAMTS1	0.0415733	2	T	G	0.4117	283145	-4.95181	7.35274e-07	0.0786744	0.000556429	0.00194628	433195	1	1.8102e-09	0.0470597	1	G	T	T	G	0.4117	283145	-4.96773	6.774e-07	0.0981993	0.000688995	0.00213445	939166	1	6	TRUE
rs2829941	TRUE	TRUE	TRUE	TRUE	TRUE	TRUE	21	27208935								APP																	G	T	T	G	0.4117	283145	-4.96773	6.774e-07	0.109526	0.00078384	0.00228334	265073	1	6	TRUE
rs1788283	TRUE	TRUE	FALSE	FALSE	FALSE	FALSE	21	27515095	A	C	0.052351	-0.000423476	0.001895	739355	3	ADAMTS1	0.01082	3																												2	TRUE
rs432766	TRUE	TRUE	FALSE	FALSE	FALSE	TRUE	21	27508060	T	C	0.0493285	0.000372735	0.00183813	732320	3	ADAMTS1	0.0165015	3																												3	TRUE
rs432766	TRUE	TRUE	FALSE	FALSE	FALSE	TRUE	21	27508060								APP																														3	TRUE
rs375369	TRUE	TRUE	FALSE	FALSE	FALSE	TRUE	21	27514373	G	A	0.0480431	0.00037191	0.00182376	738633	3	ADAMTS1	0.0205241	3																												3	TRUE
rs375369	TRUE	TRUE	FALSE	FALSE	FALSE	TRUE	21	27514373								APP																														3	TRUE
rs467021	TRUE	FALSE	FALSE	FALSE	FALSE	TRUE	21	27517077	A	C	0.0421302	0.000329954	0.00171247	741337	3	ADAMTS1																														2	TRUE
rs467021	TRUE	FALSE	FALSE	FALSE	FALSE	TRUE	21	27517077								APP																														2	TRUE
rs2830077	TRUE	FALSE	FALSE	FALSE	FALSE	TRUE	21	27502723	C	A	0.0409376	-0.000336903	0.00168947	726983	3	ADAMTS1																														2	TRUE
rs2830077	TRUE	FALSE	FALSE	FALSE	FALSE	TRUE	21	27502723								APP																														2	TRUE
rs73351307	TRUE	FALSE	FALSE	FALSE	FALSE	TRUE	21	27589715	C	T	0.0404022	-0.000329344	0.00167343	813975	3	ADAMTS1																														2	TRUE
rs73351307	TRUE	FALSE	FALSE	FALSE	FALSE	TRUE	21	27589715								APP																														2	TRUE
rs2829940	TRUE	TRUE	TRUE	TRUE	TRUE	TRUE	21	27208744	G	T	0.0394318	-0.000100688	0.00165437	433004	2	ADAMTS1	0.023834	2	T	G	0.4128	283145	-4.84337	1.27653e-06	0.046588	0.00032217	0.00149096	433004	1	1.8102e-09	0.0278352	1	G	T	T	G	0.4128	283145	-4.85696	1.192e-06	0.0601354	0.000413371	0.00167099	939357	1	6	TRUE
rs2829940	TRUE	TRUE	TRUE	TRUE	TRUE	TRUE	21	27208744								APP																	G	T	T	G	0.4128	283145	-4.85696	1.192e-06	0.0661563	0.000464015	0.00178109	265264	1	6	TRUE
rs59690116	TRUE	FALSE	FALSE	FALSE	FALSE	TRUE	21	27601515	G	A	0.0309596	-0.000251111	0.00146022	825775	3	ADAMTS1																														2	TRUE
rs59690116	TRUE	FALSE	FALSE	FALSE	FALSE	TRUE	21	27601515								APP																														2	TRUE
rs2040273	TRUE	TRUE	TRUE	TRUE	TRUE	TRUE	21	27232198	G	A	0.0308463	-6.10071e-05	0.00149181	456458	3	ADAMTS1	0.023899	3	A	G	0.4286	283145	-4.7439	2.0964e-06	0.0366787	0.000250908	0.00131629	456458	1	1.8102e-09	0.0263163	1	G	A	A	G	0.4286	283145	-4.72194	2.336e-06	0.0283585	0.000188462	0.00112955	915903	1	6	TRUE
rs2040273	TRUE	TRUE	TRUE	TRUE	TRUE	TRUE	21	27232198								APP																	G	A	A	G	0.4286	283145	-4.72194	2.336e-06	0.0299082	0.00020276	0.00118112	241810	1	6	TRUE
rs2830120	TRUE	FALSE	FALSE	FALSE	FALSE	TRUE	21	27601735	A	C	0.0278557	-0.000229162	0.00139197	825995	3	ADAMTS1																														2	TRUE
rs2830120	TRUE	FALSE	FALSE	FALSE	FALSE	TRUE	21	27601735								APP																														2	TRUE
rs2829954	TRUE	TRUE	TRUE	TRUE	TRUE	TRUE	21	27232432	G	C	0.0252676	-5.96501e-05	0.00138548	456692	3	ADAMTS1	0.0168947	3	C	G	0.4891	283145	-4.55556	5.22473e-06	0.025454	0.000171104	0.00108525	456692	1	1.8102e-09	0.0157163	1	G	C	C	G	0.4891	283145	-4.54228	5.565e-06	0.0180137	0.00011708	0.000886428	915669	1	6	TRUE
rs2829954	TRUE	TRUE	TRUE	TRUE	TRUE	TRUE	21	27232432								APP																	G	C	C	G	0.4891	283145	-4.54228	5.565e-06	0.0161267	0.000106196	0.000849908	241576	1	6	TRUE
rs62222965	TRUE	FALSE	FALSE	FALSE	FALSE	TRUE	21	27597762	G	A	0.0246362	-0.000205697	0.0013159	822022	3	ADAMTS1																														2	TRUE
rs62222965	TRUE	FALSE	FALSE	FALSE	FALSE	TRUE	21	27597762								APP																														2	TRUE
rs2830073	TRUE	TRUE	FALSE	FALSE	FALSE	TRUE	21	27501142	T	C	0.024135	-0.000201123	0.00130249	725402	3	ADAMTS1	0.0370674	3																												3	TRUE
rs2830073	TRUE	TRUE	FALSE	FALSE	FALSE	TRUE	21	27501142								APP																														3	TRUE
rs465235	TRUE	FALSE	FALSE	FALSE	FALSE	TRUE	21	27533022	C	G	0.0234473	0.000193286	0.00128477	757282	3	ADAMTS1																														2	TRUE
rs465235	TRUE	FALSE	FALSE	FALSE	FALSE	TRUE	21	27533022								APP																														2	TRUE
rs1892676	TRUE	FALSE	FALSE	FALSE	FALSE	TRUE	21	27593540	T	C	0.023181	-0.000193409	0.00127622	817800	3	ADAMTS1																														2	TRUE
rs1892676	TRUE	FALSE	FALSE	FALSE	FALSE	TRUE	21	27593540								APP																														2	TRUE
rs2829957	TRUE	TRUE	TRUE	TRUE	TRUE	TRUE	21	27238173	T	A	0.0231324	-5.46132e-05	0.0013184	462433	3	ADAMTS1	0.0400474	3	A	T	0.49	283145	-4.53086	5.87429e-06	0.023012	0.000153907	0.00102843	462433	1	4.9733e-09	0.0394775	1	T	A	A	T	0.49	283145	-4.51078	6.459e-06	0.0157223	0.000101476	0.000823778	909928	1	6	TRUE
rs2829957	TRUE	TRUE	TRUE	TRUE	TRUE	TRUE	21	27238173								APP																	T	A	A	T	0.49	283145	-4.51078	6.459e-06	0.0140641	9.19853e-05	0.000789543	235835	1	6	TRUE
rs56117618	TRUE	TRUE	TRUE	TRUE	TRUE	TRUE	21	27242569	A	T	0.0212729	-4.90524e-05	0.00127133	466829	3	ADAMTS1	0.0120889	3	A	T	0.4938	283145	4.5	6.79535e-06	0.0215346	0.000143534	0.000992553	466829	1	1.8102e-09	0.0135085	1	A	T	A	T	0.4938	283145	4.5231	6.094e-06	0.0168545	0.000109169	0.000855215	905532	1	6	TRUE
rs56117618	TRUE	TRUE	TRUE	TRUE	TRUE	TRUE	21	27242569								APP																	A	T	A	T	0.4938	283145	4.5231	6.094e-06	0.0152906	0.00010042	0.000825885	231439	1	6	TRUE
rs8126493	TRUE	TRUE	TRUE	TRUE	TRUE	TRUE	21	27236614	A	C	0.0211986	-5.08053e-05	0.00126098	460874	3	ADAMTS1	0.0301657	3	A	C	0.4893	283145	4.51852	6.22738e-06	0.0211231	0.000140656	0.000982371	460874	1	4.2568e-09	0.0309354	1	A	C	A	C	0.4893	283145	4.50029	6.786e-06	0.0149658	9.63456e-05	0.000802128	911487	1	6	TRUE
rs8126493	TRUE	TRUE	TRUE	TRUE	TRUE	TRUE	21	27236614								APP																	A	C	A	C	0.4893	283145	4.50029	6.786e-06	0.013367	8.72013e-05	0.000768178	237394	1	6	TRUE
rs6516707	TRUE	TRUE	TRUE	TRUE	TRUE	TRUE	21	27240723	C	A	0.0202933	-4.70594e-05	0.00123998	464983	3	ADAMTS1	0.0136412	3	A	C	0.4903	283145	-4.50617	6.60073e-06	0.0205957	0.000136964	0.000969145	464983	1	1.8102e-09	0.0128611	1	C	A	A	C	0.4903	283145	-4.4965	6.908e-06	0.0147421	9.48306e-05	0.000795624	907378	1	6	TRUE
rs6516707	TRUE	TRUE	TRUE	TRUE	TRUE	TRUE	21	27240723								APP																	C	A	A	C	0.4903	283145	-4.4965	6.908e-06	0.0131719	8.58645e-05	0.000762103	233285	1	6	TRUE
rs2829961	TRUE	TRUE	TRUE	TRUE	TRUE	TRUE	21	27241995	T	C	0.0200735	-4.6284e-05	0.00123761	466255	3	ADAMTS1	0.0136662	3	T	C	0.49	283145	4.50617	6.60073e-06	0.0206032	0.000137017	0.000969336	466255	1	1.8102e-09	0.0128672	1	T	C	T	C	0.49	283145	4.48598	7.258e-06	0.0143743	9.23408e-05	0.00078482	906106	1	6	TRUE
rs2829961	TRUE	TRUE	TRUE	TRUE	TRUE	TRUE	21	27241995								APP																	T	C	T	C	0.49	283145	4.48598	7.258e-06	0.0128507	8.36643e-05	0.000751999	232013	1	6	TRUE
rs12483003	TRUE	FALSE	FALSE	FALSE	FALSE	TRUE	21	27522908	T	C	0.0199854	0.000160944	0.00117843	747168	3	ADAMTS1																														2	TRUE
rs12483003	TRUE	FALSE	FALSE	FALSE	FALSE	TRUE	21	27522908								APP																														2	TRUE
rs8127413	TRUE	TRUE	TRUE	TRUE	TRUE	TRUE	21	27239976	T	C	0.0192335	-4.51096e-05	0.00120406	464236	3	ADAMTS1	0.0127865	3	T	C	0.4896	283145	4.49383	6.99544e-06	0.0193769	0.000128447	0.000937923	464236	1	1.8102e-09	0.0120964	1	T	C	T	C	0.4896	283145	4.48303	7.359e-06	0.0138357	8.8702e-05	0.000768769	908125	1	6	TRUE
rs8127413	TRUE	TRUE	TRUE	TRUE	TRUE	TRUE	21	27239976								APP																	T	C	T	C	0.4896	283145	4.48303	7.359e-06	0.0123492	8.02361e-05	0.000735993	234032	1	6	TRUE
rs2830072	TRUE	TRUE	FALSE	FALSE	FALSE	TRUE	21	27500660	T	G	0.0189624	-0.000157216	0.00115065	724920	3	ADAMTS1	0.0172583	3																												3	TRUE
rs2830072	TRUE	TRUE	FALSE	FALSE	FALSE	TRUE	21	27500660								APP																														3	TRUE
rs2234981	TRUE	TRUE	TRUE	TRUE	TRUE	TRUE	21	27248389	A	G	0.017927	-4.63416e-05	0.0011395	472649	3	ADAMTS1	0.0115822	3	A	G	0.4745	283145	4.62963	3.6632e-06	0.0180796	0.000119374	0.000903414	472649	1	1.8102e-09	0.0109258	1	A	G	A	G	0.4745	283145	4.59613	4.304e-06	0.0169114	0.000109548	0.000856722	899712	1	6	TRUE
rs2234981	TRUE	TRUE	TRUE	TRUE	TRUE	TRUE	21	27248389								APP																	A	G	A	G	0.4745	283145	4.59613	4.304e-06	0.0148166	9.7147e-05	0.000811947	225619	1	6	TRUE
rs2003751	TRUE	TRUE	TRUE	TRUE	TRUE	FALSE	21	27243147	G	A	0.0177511	-4.08257e-05	0.00116347	467407	3	ADAMTS1	0.013784	3	A	G	0.4893	283145	-4.48148	7.41267e-06	0.0183034	0.000120965	0.000909615	467407	1	2.1992e-09	0.0138711	1	G	A	A	G	0.4893	283145	-4.45953	8.214e-06	0.0124722	7.95154e-05	0.000726708	904954	1	5	TRUE
rs2003751	TRUE	TRUE	TRUE	TRUE	TRUE	FALSE	21	27243147								APP																	G	A	A	G	0.4893	283145	-4.45953	8.214e-06	0.0111458	7.20317e-05	0.000696234	230861	1	5	TRUE
rs2829964	TRUE	TRUE	TRUE	TRUE	TRUE	FALSE	21	27242396	A	G	0.0176047	-4.00795e-05	0.00116121	466656	3	ADAMTS1	0.0120606	3	A	G	0.4891	283145	4.48148	7.41267e-06	0.0183082	0.000120999	0.000909745	466656	1	1.8102e-09	0.0114277	1	A	G	A	G	0.4891	283145	4.45714	8.306e-06	0.0124143	7.91261e-05	0.000724873	905705	1	5	TRUE
rs2829964	TRUE	TRUE	TRUE	TRUE	TRUE	FALSE	21	27242396								APP																	A	G	A	G	0.4891	283145	4.45714	8.306e-06	0.0110874	7.16342e-05	0.000694252	231612	1	5	TRUE
rs2829955	TRUE	TRUE	TRUE	TRUE	TRUE	FALSE	21	27233348	C	G	0.0174798	-4.08205e-05	0.00115001	457608	3	ADAMTS1	0.0117023	3	C	G	0.489	283145	4.48148	7.41267e-06	0.0178592	0.000117875	0.000897666	457608	1	1.8102e-09	0.0111136	1	C	G	C	G	0.489	283145	4.46473	8.017e-06	0.0127323	8.1265e-05	0.000734901	914753	1	5	TRUE
rs2829955	TRUE	TRUE	TRUE	TRUE	TRUE	FALSE	21	27233348								APP																	C	G	C	G	0.489	283145	4.46473	8.017e-06	0.0113551	7.34567e-05	0.000703298	240660	1	5	TRUE
rs201648784	TRUE	FALSE	FALSE	FALSE	FALSE	TRUE	21	27602958	G	A	0.0172761	-0.00014256	0.00109341	827218	3	ADAMTS1																														2	TRUE
rs201648784	TRUE	FALSE	FALSE	FALSE	FALSE	TRUE	21	27602958								APP																														2	TRUE
rs200820976	TRUE	FALSE	FALSE	FALSE	FALSE	TRUE	21	27602957	T	C	0.0172757	-0.000143007	0.00109661	827217	3	ADAMTS1																														2	TRUE
rs200820976	TRUE	FALSE	FALSE	FALSE	FALSE	TRUE	21	27602957								APP																														2	TRUE
rs12482978	TRUE	TRUE	TRUE	TRUE	TRUE	TRUE	21	27248054	G	A	0.0166189	-4.25551e-05	0.00110213	472314	3	ADAMTS1	0.0109776	3	A	G	0.4745	283145	-4.61728	3.88795e-06	0.0170792	0.000112421	0.000876107	472314	1	1.8102e-09	0.0103227	1	G	A	A	G	0.4745	283145	-4.58495	4.541e-06	0.0160612	0.000103765	0.000833227	900047	1	6	TRUE
rs12482978	TRUE	TRUE	TRUE	TRUE	TRUE	TRUE	21	27248054								APP																	G	A	A	G	0.4745	283145	-4.58495	4.541e-06	0.0140603	9.19459e-05	0.000789337	225954	1	6	TRUE
rs2040274	TRUE	TRUE	TRUE	TRUE	TRUE	TRUE	21	27246939	C	T	0.016292	-4.10159e-05	0.00109571	471199	3	ADAMTS1	0.0108741	3	T	C	0.4745	283145	-4.61728	3.88795e-06	0.01703	0.000112079	0.000874742	471199	1	1.8102e-09	0.010292	1	C	T	T	C	0.4745	283145	-4.59012	4.43e-06	0.0164562	0.00010645	0.000844216	901162	1	6	TRUE
rs2040274	TRUE	TRUE	TRUE	TRUE	TRUE	TRUE	21	27246939								APP																	C	T	T	C	0.4745	283145	-4.59012	4.43e-06	0.0144118	9.43616e-05	0.000799916	227069	1	6	TRUE
rs6516708	TRUE	TRUE	TRUE	TRUE	TRUE	TRUE	21	27244909	G	T	0.0157343	-4.02886e-05	0.00107393	469169	3	ADAMTS1	0.0298037	3	T	G	0.4742	283145	-4.60494	4.12588e-06	0.0162598	0.00010674	0.000853157	469169	1	5.4441e-09	0.0294869	1	G	T	T	G	0.4742	283145	-4.57239	4.822e-06	0.0148915	9.58291e-05	0.000799885	903192	1	6	TRUE
rs6516708	TRUE	TRUE	TRUE	TRUE	TRUE	TRUE	21	27244909								APP																	G	T	T	G	0.4742	283145	-4.57239	4.822e-06	0.0130268	8.48583e-05	0.000757466	229099	1	6	TRUE
rs8127760	TRUE	TRUE	TRUE	TRUE	TRUE	FALSE	21	27236713	T	C	0.0156948	-3.60977e-05	0.00109036	460973	3	ADAMTS1	0.0243362	3	T	C	0.4906	283145	4.46914	7.85363e-06	0.0162594	0.000106768	0.000853337	460973	1	4.5022e-09	0.0251806	1	T	C	T	C	0.4906	283145	4.44677	8.717e-06	0.0108898	6.89078e-05	0.000674995	911388	1	5	TRUE
rs2040275	TRUE	FALSE	TRUE	FALSE	TRUE	TRUE	21	27246961	G	A	0.015644	-3.98148e-05	0.00106855	471221	3	ADAMTS1			A	G	0.4745	283145	-4.60494	4.12588e-06	0.0160939	0.00010559	0.000848432	471221	1				G	A	A	G	0.4745	283145	-4.58252	4.594e-06	0.0158855	0.000102571	0.000828297	901140	1	4	TRUE
rs2040275	TRUE	FALSE	TRUE	FALSE	TRUE	TRUE	21	27246961								APP																	G	A	A	G	0.4745	283145	-4.58252	4.594e-06	0.0139063	9.08885e-05	0.000784663	227047	1	4	TRUE
rs2051181	TRUE	TRUE	TRUE	FALSE	TRUE	TRUE	21	27245699	A	G	0.0156041	-3.99043e-05	0.00106733	469959	3	ADAMTS1	0.0102107	3	A	G	0.4744	283145	4.60494	4.12588e-06	0.0160535	0.00010531	0.00084728	469959	1				A	G	A	G	0.4744	283145	4.5803	4.643e-06	0.0155622	0.000100376	0.000819153	902402	1	5	TRUE
rs2051181	TRUE	TRUE	TRUE	FALSE	TRUE	TRUE	21	27245699								APP																	A	G	A	G	0.4744	283145	4.5803	4.643e-06	0.0136319	8.90058e-05	0.000776271	228309	1	5	TRUE
rs9980852	TRUE	TRUE	TRUE	FALSE	TRUE	FALSE	21	27240884	C	T	0.0150843	-3.44228e-05	0.00107017	465144	3	ADAMTS1	0.0101578	3	T	C	0.4916	283145	-4.44444	8.81193e-06	0.0155505	0.000101862	0.000833017	465144	1				C	T	T	C	0.4916	283145	-4.42282	9.742e-06	0.0107393	6.79045e-05	0.000669911	907217	1	4	TRUE
rs9978247	TRUE	TRUE	TRUE	TRUE	TRUE	FALSE	21	27236413	T	C	0.0144023	-3.27081e-05	0.00104954	460673	3	ADAMTS1	0.0254926	3	T	C	0.4912	283145	4.44444	8.81193e-06	0.015101	9.87554e-05	0.000819896	460673	1	4.9729e-09	0.0258659	1	T	C	T	C	0.4912	283145	4.42882	9.475e-06	0.0112353	7.12197e-05	0.00068659	911688	1	5	TRUE
rs1981368	TRUE	TRUE	TRUE	TRUE	TRUE	TRUE	21	27249783	G	T	0.013825	-3.47902e-05	0.00100773	474043	3	ADAMTS1	0.0552815	3	T	G	0.475	283145	-4.58025	4.64427e-06	0.0144708	9.43765e-05	0.000800967	474043	1	1.1347e-08	0.0547558	1	G	T	T	G	0.475	283145	-4.55422	5.258e-06	0.0138433	8.87402e-05	0.000768908	898318	1	6	TRUE
rs1981368	TRUE	TRUE	TRUE	TRUE	TRUE	TRUE	21	27249783								APP																	G	T	T	G	0.475	283145	-4.55422	5.258e-06	0.0121055	7.85604e-05	0.000728009	224225	1	6	TRUE
rs2829958	TRUE	TRUE	TRUE	TRUE	TRUE	FALSE	21	27238274	T	C	0.0134235	-3.07798e-05	0.00100845	462534	3	ADAMTS1	0.0245985	3	T	C	0.4917	283145	4.41975	9.88137e-06	0.0138485	9.01197e-05	0.000782285	462534	1	5.1872e-09	0.024794	1	T	C	T	C	0.4917	283145	4.40703	1.048e-05	0.010149	6.39677e-05	0.000649569	909827	1	5	TRUE
rs2829956	TRUE	TRUE	TRUE	TRUE	TRUE	FALSE	21	27237556	A	C	0.0130589	-2.94248e-05	0.000999868	461816	3	ADAMTS1	0.0234135	3	A	C	0.4916	283145	4.41975	9.88137e-06	0.0137661	8.95531e-05	0.000779756	461816	1	4.8791e-09	0.0231542	1	A	C	A	C	0.4916	283145	4.40827	1.042e-05	0.0102347	6.45382e-05	0.000652555	910545	1	5	TRUE
rs2829948	TRUE	FALSE	TRUE	TRUE	TRUE	TRUE	21	27219226	G	A	0.0123613	-2.68118e-05	0.000939461	443486	2	ADAMTS1			A	G	0.416	283145	-4.65854	3.18465e-06	0.0164771	0.000108279	0.000859507	443486	1	1.8102e-09	0.010336	1	G	A	A	G	0.416	283145	-4.63607	3.551e-06	0.016486	0.000106681	0.000845221	928875	1	5	TRUE
rs2829948	TRUE	FALSE	TRUE	TRUE	TRUE	TRUE	21	27219226								APP																	G	A	A	G	0.416	283145	-4.63607	3.551e-06	0.0176745	0.00011693	0.000892903	254782	1	5	TRUE
rs457792	TRUE	FALSE	FALSE	FALSE	FALSE	FALSE	21	27563105	G	A	0.0122384	9.77973e-05	0.000912777	787365	3	ADAMTS1																														1	FALSE
rs416618	TRUE	FALSE	FALSE	FALSE	FALSE	FALSE	21	27602959	C	T	0.0119426	-9.73063e-05	0.000900473	827219	3	ADAMTS1																														1	FALSE
rs8130436	TRUE	TRUE	TRUE	TRUE	FALSE	FALSE	21	27239009	G	A	0.0117664	-2.65473e-05	0.000947339	463269	3	ADAMTS1	0.0218125	3	A	G	0.492	283145	-4.39506	1.10741e-05	0.0123638	7.9926e-05	0.00073548	463269	1	5.0954e-09	0.0217392	1														4	TRUE
rs2829969	TRUE	TRUE	TRUE	TRUE	TRUE	TRUE	21	27257366	C	T	0.0106985	-2.4915e-05	0.000896712	481626	3	ADAMTS1	0.0234758	3	T	C	0.4763	283145	-4.5	6.79535e-06	0.0116568	7.5051e-05	0.00071193	481626	1	6.0237e-09	0.0238212	1	C	T	T	C	0.4763	283145	-4.51904	6.212e-06	0.0135385	8.66716e-05	0.000759609	890736	1	6	TRUE
rs2829969	TRUE	TRUE	TRUE	TRUE	TRUE	TRUE	21	27257366								APP																	C	T	T	C	0.4763	283145	-4.51904	6.212e-06	0.0118082	7.6522e-05	0.000718197	216643	1	6	TRUE
rs2829970	TRUE	TRUE	TRUE	TRUE	TRUE	FALSE	21	27257548	G	A	0.0106601	-2.5866e-05	0.000884759	481808	3	ADAMTS1	0.0253879	3	A	G	0.4769	283145	-4.4878	7.19608e-06	0.0111096	7.13173e-05	0.000693458	481808	1	7.0078e-09	0.0264085	1	G	A	A	G	0.4769	283145	-4.50338	6.688e-06	0.0127713	8.15037e-05	0.000735949	890554	1	5	TRUE
rs2829970	TRUE	TRUE	TRUE	TRUE	TRUE	FALSE	21	27257548								APP																	G	A	A	G	0.4769	283145	-4.50338	6.688e-06	0.011135	7.19377e-05	0.000695704	216461	1	5	TRUE
rs8127927	TRUE	TRUE	TRUE	TRUE	TRUE	TRUE	21	27250797	A	C	0.010624	-2.64986e-05	0.000883729	475057	3	ADAMTS1	0.0232576	3	A	C	0.4747	283145	4.52439	6.05699e-06	0.0112639	7.23821e-05	0.000698808	475057	1	6.2103e-09	0.0233299	1	A	C	A	C	0.4747	283145	4.54936	5.381e-06	0.013705	8.78069e-05	0.000764738	897304	1	6	TRUE
rs8127927	TRUE	TRUE	TRUE	TRUE	TRUE	TRUE	21	27250797								APP																	A	C	A	C	0.4747	283145	4.54936	5.381e-06	0.0119826	7.77215e-05	0.000723998	223211	1	6	TRUE
rs9980932	TRUE	FALSE	TRUE	FALSE	TRUE	FALSE	21	27249425	C	T	0.0100453	-2.49526e-05	0.000859101	473685	3	ADAMTS1			T	C	0.4749	283145	-4.5122	6.41601e-06	0.0106693	6.83316e-05	0.000678374	473685	1				C	T	T	C	0.4749	283145	-4.54262	5.556e-06	0.0130083	8.31099e-05	0.000743408	898676	1	3	TRUE
rs9980932	TRUE	FALSE	TRUE	FALSE	TRUE	FALSE	21	27249425								APP																	C	T	T	C	0.4749	283145	-4.54262	5.556e-06	0.0113582	7.34661e-05	0.000703307	224583	1	3	TRUE
rs1819658	TRUE	TRUE	FALSE	FALSE	FALSE	FALSE	10	59913151	C	T	0.0728268	0.000482776	0.00179609	112091	1	ANK3	0.0884301	1																												2	TRUE
rs1199087	TRUE	TRUE	FALSE	FALSE	FALSE	FALSE	10	59906783	T	G	0.0339876	0.000218802	0.00121226	118459	1	ANK3	0.014993	1																												2	TRUE
rs1199086	TRUE	TRUE	FALSE	FALSE	FALSE	FALSE	10	59905815	T	A	0.02557	0.000162791	0.0010431	119427	1	ANK3	0.0109465	1																												2	TRUE
rs1199092	TRUE	FALSE	FALSE	FALSE	FALSE	FALSE	10	59903455	G	A	0.0222001	0.000140542	0.000967714	121787	1	ANK3																														1	FALSE
rs1199091	TRUE	FALSE	FALSE	FALSE	FALSE	FALSE	10	59901559	C	T	0.0103194	6.40254e-05	0.000643667	123683	1	ANK3																														1	FALSE
rs6554856	TRUE	FALSE	TRUE	FALSE	TRUE	TRUE	5	14654464	A	G	0.140505	0.000974798	0.00256524	69524	1	ANKH			A	G	0.0792	283145	5.15	2.60486e-07	0.128125	0.00090483	0.00241306	69524	1				A	G	A	G	0.0792	283145	5.1355	2.814e-07	0.118885	0.000837141	0.00232969	69819	1	4	TRUE
rs250435	TRUE	TRUE	TRUE	TRUE	FALSE	FALSE	5	14664821	G	A	0.0833412	0.000571242	0.00200202	59167	1	ANKH	0.340413	1	A	G	0.0787	283145	-5.04969	4.42529e-07	0.0785097	0.000543642	0.00190344	59167	1	1.0965e-07	0.335556	1														4	TRUE
rs183681	TRUE	TRUE	TRUE	TRUE	TRUE	TRUE	5	14664695	A	C	0.0644217	0.000439956	0.00176462	59293	1	ANKH	0.226016	1	A	C	0.078	283145	5	5.73303e-07	0.0618165	0.000423838	0.00168753	59293	1	9.3496e-08	0.226957	1	A	C	A	C	0.078	283145	4.98834	6.09e-07	0.0582673	0.000398539	0.00163754	59588	1	6	TRUE
rs31921	TRUE	TRUE	TRUE	TRUE	TRUE	TRUE	5	14667830	T	C	0.0499027	0.000338896	0.00155213	56158	1	ANKH	0.113279	1	T	C	0.0806	283145	4.94969	7.43335e-07	0.0486436	0.000330163	0.00149247	56158	1	6.0142e-08	0.116869	1	T	C	T	C	0.0806	283145	4.96563	6.848e-07	0.0522902	0.000356028	0.0015492	56453	1	6	TRUE
rs73048831	TRUE	TRUE	TRUE	TRUE	TRUE	TRUE	5	14721590	C	T	0.0427194	-0.000289436	0.00143713	2398	1	ANKH	0.043455	1	T	C	0.0702	283145	4.91875	8.70986e-07	0.0420297	-0.000283489	0.00138358	2398	1	2.7152e-08	0.045845	1	C	T	T	C	0.0702	283145	4.92456	8.455e-07	0.0430517	-0.000290702	0.00140106	2693	1	6	TRUE
rs459467	TRUE	FALSE	TRUE	FALSE	TRUE	TRUE	5	14658902	T	C	0.0415233	0.000280802	0.00141325	65086	1	ANKH			T	C	0.0788	283145	4.91304	8.96734e-07	0.0409159	0.000275656	0.00136437	65086	1				T	C	T	C	0.0788	283145	4.91689	8.793e-07	0.0415237	0.000279947	0.00137497	65381	1	4	TRUE
rs31930	TRUE	FALSE	TRUE	FALSE	TRUE	TRUE	5	14678996	G	A	0.0399125	0.000269334	0.00138434	44992	1	ANKH			A	G	0.0732	283145	-4.90506	9.33972e-07	0.0394096	0.000265077	0.00133795	44992	1				G	A	A	G	0.0732	283145	-4.91235	8.999e-07	0.0406467	0.000273782	0.00135977	45287	1	4	TRUE
rs25992	TRUE	TRUE	TRUE	TRUE	TRUE	TRUE	5	14707600	C	T	0.0363167	0.000244578	0.00131885	16388	1	ANKH	0.024103	1	T	C	0.0813	283145	-4.88608	1.02866e-06	0.0360538	0.000241567	0.0012771	16388	1	1.7746e-08	0.0259662	1	C	T	T	C	0.0813	283145	-4.8752	1.087e-06	0.0341526	0.0002283	0.0012414	16683	1	6	TRUE
rs42681	TRUE	TRUE	TRUE	TRUE	TRUE	TRUE	5	14688609	C	T	0.0351965	0.000236836	0.00129768	35379	1	ANKH	0.0291457	1	T	C	0.0814	283145	-4.87975	1.06222e-06	0.0350027	0.00023422	0.00125744	35379	1	2.2136e-08	0.0315073	1	C	T	T	C	0.0814	283145	-4.86475	1.146e-06	0.0325295	0.000216984	0.00121003	35674	1	6	TRUE
rs25986	TRUE	TRUE	TRUE	TRUE	TRUE	TRUE	5	14718036	G	T	0.0321834	0.000217172	0.00124131	5952	1	ANKH	0.0262545	1	T	G	0.0797	283145	-4.86164	1.1642e-06	0.0321677	0.000214451	0.00120285	5952	1	2.2044e-08	0.0289295	1	G	T	T	G	0.0797	283145	-4.8535	1.213e-06	0.0308708	0.000205444	0.00117713	6247	1	6	TRUE
rs25987	TRUE	FALSE	TRUE	FALSE	TRUE	TRUE	5	14712709	A	T	0.0321814	0.000217104	0.0012412	11279	1	ANKH			A	T	0.081	283145	4.86164	1.1642e-06	0.0321677	0.000214451	0.00120285	11279	1				A	T	A	T	0.081	283145	4.84502	1.266e-06	0.0296785	0.000197164	0.00115292	11574	1	4	TRUE
rs25952	TRUE	FALSE	TRUE	TRUE	TRUE	TRUE	5	14695247	A	C	0.0259358	0.000172935	0.00110696	28741	1	ANKH			A	C	0.0796	283145	4.81761	1.45288e-06	0.0262317	0.000173294	0.00107996	28741	1	9.7732e-09	0.0106332	1	A	C	A	C	0.0796	283145	4.82961	1.368e-06	0.0276347	0.000183003	0.00111025	29036	1	5	TRUE
rs27882	TRUE	FALSE	TRUE	FALSE	TRUE	TRUE	5	14680139	G	A	0.0251512	0.00016743	0.0010891	43849	1	ANKH			A	G	0.0806	283145	-4.81132	1.49936e-06	0.0254821	0.000168123	0.00106348	43849	1				G	A	A	G	0.0806	283145	-4.8273	1.384e-06	0.0273404	0.000180967	0.00110398	44144	1	4	TRUE
rs31926	TRUE	TRUE	TRUE	TRUE	TRUE	TRUE	5	14675600	T	A	0.0243933	0.000162228	0.00107176	48388	1	ANKH	0.0122844	1	A	T	0.0804	283145	-4.80503	1.54727e-06	0.0247549	0.000163111	0.00104726	48388	1	1.4561e-08	0.0150171	1	T	A	A	T	0.0804	283145	-4.81351	1.483e-06	0.0256557	0.000169331	0.00106739	48683	1	6	TRUE
rs42358	TRUE	FALSE	TRUE	FALSE	TRUE	TRUE	5	14677868	G	C	0.0243928	0.000162245	0.00107179	46120	1	ANKH			C	G	0.0804	283145	-4.80503	1.54727e-06	0.0247549	0.000163111	0.00104726	46120	1				G	C	C	G	0.0804	283145	-4.81392	1.48e-06	0.0257035	0.000169661	0.00106844	46415	1	4	TRUE
rs31928	TRUE	TRUE	TRUE	TRUE	TRUE	TRUE	5	14677638	A	G	0.022648	0.000155525	0.00104416	46350	1	ANKH	0.0113639	1	A	G	0.0804	283145	4.79874	1.59665e-06	0.0240494	0.000158255	0.0010313	46350	1	1.3746e-08	0.0138038	1	A	G	A	G	0.0804	283145	4.80859	1.52e-06	0.0250803	0.000165364	0.00105461	46645	1	6	TRUE
rs28004	TRUE	FALSE	TRUE	FALSE	TRUE	TRUE	5	14681227	G	A	0.022259	0.000147628	0.00102151	42761	1	ANKH			A	G	0.0807	283145	-4.78616	1.7e-06	0.0227006	0.000148988	0.00100011	42761	1				G	A	A	G	0.0807	283145	-4.79882	1.596e-06	0.023979	0.000157781	0.00102975	43056	1	4	TRUE
rs31919	TRUE	FALSE	TRUE	FALSE	TRUE	TRUE	5	14691586	C	T	0.0215941	0.000143134	0.00100539	32402	1	ANKH			T	C	0.0813	283145	-4.77987	1.75405e-06	0.0220562	0.000144568	0.000984884	32402	1				C	T	T	C	0.0813	283145	-4.79374	1.637e-06	0.0234258	0.000153978	0.00101705	32697	1	4	TRUE
rs31920	TRUE	TRUE	TRUE	TRUE	TRUE	TRUE	5	14667484	A	T	0.0214499	0.000142077	0.00100174	56504	1	ANKH	0.0394257	1	A	T	0.0807	283145	4.77848	1.76624e-06	0.021916	0.000143608	0.000981543	56504	1	4.8974e-08	0.0451188	1	A	T	A	T	0.0807	283145	4.76699	1.87e-06	0.0207263	0.000135474	0.000952814	56799	1	6	TRUE
rs40578	TRUE	FALSE	TRUE	FALSE	TRUE	TRUE	5	14692579	T	G	0.0197203	0.000130297	0.000958314	31409	1	ANKH			T	G	0.0811	283145	4.76101	1.9263e-06	0.020235	0.000132108	0.000940626	31409	1				T	G	T	G	0.0811	283145	4.77212	1.823e-06	0.0212174	0.000138833	0.000964794	31704	1	4	TRUE
rs25951	TRUE	FALSE	TRUE	FALSE	TRUE	TRUE	5	14693480	G	A	0.0191335	0.000126284	0.000943107	30508	1	ANKH			A	G	0.0811	283145	-4.75472	1.98725e-06	0.0196635	0.000128207	0.000926336	30508	1				G	A	A	G	0.0811	283145	-4.76581	1.881e-06	0.0206148	0.000134712	0.000950074	30803	1	4	TRUE
rs31923	TRUE	TRUE	TRUE	TRUE	TRUE	TRUE	5	14671030	A	T	0.0185645	0.000122329	0.000927996	52958	1	ANKH	0.0362619	1	A	T	0.0805	283145	4.74843	2.05004e-06	0.0191089	0.000124426	0.000912271	52958	1	5.1823e-08	0.0421524	1	A	T	A	T	0.0805	283145	4.76378	1.9e-06	0.0204251	0.000133416	0.000945396	53253	1	6	TRUE
rs25945	TRUE	FALSE	TRUE	FALSE	TRUE	TRUE	5	14680247	G	A	0.0184226	0.000121365	0.000924251	43741	1	ANKH			A	G	0.0811	283145	-4.74684	2.06624e-06	0.0189711	0.000123487	0.000908745	43741	1				G	A	A	G	0.0811	283145	-4.73832	2.155e-06	0.0181915	0.00011819	0.000888618	44036	1	4	TRUE
rs10078335	TRUE	TRUE	TRUE	TRUE	TRUE	TRUE	5	14721766	C	T	0.0183486	-0.000124795	0.000933515	2222	2	ANKH	0.0173245	1	T	C	0.0676	283145	4.7546	1.98838e-06	0.0196532	-0.000128136	0.000926075	2222	1	2.4158e-08	0.0201076	1	C	T	T	C	0.0676	283145	4.76083	1.928e-06	0.0201521	-0.000131551	0.000938626	2517	1	6	TRUE
rs25988	TRUE	FALSE	TRUE	FALSE	TRUE	TRUE	5	14712514	G	A	0.016453	0.000108599	0.000872229	11474	1	ANKH			A	G	0.0823	283145	-4.72327	2.32082e-06	0.0170489	0.000110424	0.000858196	11474	1				G	A	A	G	0.0823	283145	-4.72894	2.257e-06	0.0174342	0.000113046	0.000868602	11769	1	4	TRUE
rs112403360	TRUE	FALSE	TRUE	FALSE	TRUE	TRUE	5	14724413	T	A	0.0116237	-7.51612e-05	0.000724595	425	2	ANKH			A	T	0.0727	283145	4.64968	3.32448e-06	0.0122544	-7.81347e-05	0.000718436	425	1				T	A	A	T	0.0727	283145	4.64414	3.415e-06	0.0119171	-7.58868e-05	0.000707731	130	1	4	TRUE
rs73048837	TRUE	TRUE	TRUE	TRUE	TRUE	TRUE	5	14728371	G	A	0.0112811	-7.28717e-05	0.000713111	4383	2	ANKH	0.0114216	2	A	G	0.0729	283145	4.64331	3.42868e-06	0.0119121	-7.58477e-05	0.000707521	4383	1	2.6904e-08	0.0146019	1	G	A	A	G	0.0729	283145	4.6462	3.381e-06	0.0120271	-7.66212e-05	0.000711253	4088	1	6	TRUE
rs10062487	TRUE	FALSE	TRUE	TRUE	TRUE	FALSE	5	14724278	T	A	0.0103168	-6.63879e-05	0.000679736	290	2	ANKH			A	T	0.0726	283145	4.6242	3.7604e-06	0.0109439	-6.9396e-05	0.000675813	290	1	2.4962e-08	0.0126077	1	T	A	A	T	0.0726	283145	4.61819	3.871e-06	0.0106221	-6.72624e-05	0.000665028	5	1	4	TRUE
rs73048838	TRUE	FALSE	TRUE	FALSE	TRUE	TRUE	5	14730330	T	C	0.010014	-6.43838e-05	0.000669038	6342	2	ANKH			T	C	0.0728	283145	-4.61783	3.87766e-06	0.0106398	-6.73747e-05	0.00066558	6342	1				T	C	T	C	0.0728	283145	-4.62154	3.809e-06	0.0107806	-6.83159e-05	0.000670385	6047	1	4	TRUE
rs117618017	TRUE	TRUE	TRUE	TRUE	TRUE	TRUE	15	63569902	C	T	0.979359	-0.00743983	0.00437449	292339	1	APH1B	0.984444	1	T	C	0.1439	283145	9.4958	2.1853e-21	0.978833	-0.0137602	0.00246619	292339	1	1.1326e-07	0.985509	1	C	T	T	C	0.1439	283145	9.51915	1.746e-21	0.983452	-0.0139978	0.00230087	69	1	6	TRUE
rs117618017	TRUE	TRUE	TRUE	TRUE	TRUE	TRUE	15	63569902	C	T	0.981697	0.000681582	0.00709865	561192	1	SNX1	0.989632	1	T	C	0.1439	283145	9.4958	2.1853e-21	0.979044	-0.0139011	0.00247475	561192	1	1.1326e-07	0.985841	1	C	T	T	C	0.1439	283145	9.51915	1.746e-21	0.983058	-0.0142276	0.0023421	853570	1	6	TRUE
rs35341572	TRUE	TRUE	FALSE	FALSE	TRUE	TRUE	15	63627304	A	G	0.202244	-0.00135806	0.00293741	349741	2	APH1B	0.0978689	3															A	G	A	G	0.0976	283145	-3.89281	9.909e-05	0.298543	-0.00218563	0.00343741	57471	2	4	TRUE
rs35341572	TRUE	TRUE	FALSE	FALSE	TRUE	TRUE	15	63627304	A	G	0.204093	0.000294243	0.00312323	503790	3	SNX1	0.0847788	4															A	G	A	G	0.0976	283145	-3.89281	9.909e-05	0.297056	-0.00214421	0.00338639	796168	2	4	TRUE
rs875243	TRUE	TRUE	FALSE	FALSE	TRUE	TRUE	15	63633624	A	T	0.158069	-0.00105084	0.00263121	356061	3	APH1B	0.0764591	3															A	T	A	T	0.0873	283145	-3.92547	8.656e-05	0.274416	-0.00200269	0.00333905	63791	2	4	TRUE
rs875243	TRUE	TRUE	FALSE	FALSE	TRUE	TRUE	15	63633624	A	T	0.123487	8.55122e-05	0.00240647	497470	4	SNX1	0.0479988	4															A	T	A	T	0.0873	283145	-3.92547	8.656e-05	0.252479	-0.00181111	0.00319559	789848	2	4	TRUE
rs999573	TRUE	TRUE	FALSE	FALSE	TRUE	TRUE	15	63625997	C	G	0.144318	-0.000960639	0.00252906	348434	2	APH1B	0.0879226	3															C	G	C	G	0.0982	283145	-3.83162	0.0001273	0.227446	-0.00164824	0.00311117	56164	2	4	TRUE
rs999573	TRUE	TRUE	FALSE	FALSE	TRUE	TRUE	15	63625997	C	G	0.147722	0.000216853	0.00265598	505097	3	SNX1	0.103001	4															C	G	C	G	0.0982	283145	-3.83162	0.0001273	0.22857	-0.00163331	0.00307518	797475	2	4	TRUE
rs16946801	TRUE	TRUE	FALSE	FALSE	FALSE	TRUE	15	63605080	C	T	0.107589	-0.000715444	0.00228546	327517	3	APH1B	0.201351	2																												3	TRUE
rs16946801	TRUE	TRUE	FALSE	FALSE	FALSE	TRUE	15	63605080	C	T	0.0852533	-1.59423e-05	0.00199369	526014	4	SNX1	0.124814	3																												3	TRUE
rs35396216	TRUE	TRUE	FALSE	FALSE	FALSE	TRUE	15	63081823	G	A	0.0374989	-0.000294827	0.00166908	195740	3	APH1B	0.0166402	3																												3	TRUE
rs35944993	TRUE	TRUE	FALSE	FALSE	TRUE	TRUE	15	63606977	G	A	0.0257727	-0.000160501	0.00106476	329414	3	APH1B	0.0126011	3															G	A	A	G	0.1137	283145	3.29589	0.0009811	0.0294294	-0.000195738	0.00115094	37144	2	4	TRUE
rs35944993	TRUE	TRUE	FALSE	FALSE	TRUE	TRUE	15	63606977	G	A	0.0205997	2.25024e-05	0.000984629	524117	4	SNX1																	G	A	A	G	0.1137	283145	3.29589	0.0009811	0.0321177	-0.000210977	0.00118638	816495	2	4	TRUE
rs4984264	TRUE	TRUE	FALSE	FALSE	FALSE	FALSE	15	63608888	C	A	0.0229467	-0.000142201	0.00100108	331325	3	APH1B	0.0112119	3																												2	TRUE
rs4984264	TRUE	TRUE	FALSE	FALSE	FALSE	FALSE	15	63608888	C	A	0.0183867	2.01869e-05	0.000929227	522206	4	SNX1	0.0110666	4																												2	TRUE
rs12898422	TRUE	TRUE	FALSE	FALSE	TRUE	TRUE	15	63595572	T	C	0.0214203	-0.000132671	0.000966604	318009	3	APH1B	0.010469	3															T	C	T	C	0.1145	283145	-3.25149	0.001148	0.0258283	-0.000170723	0.00107392	25739	2	4	TRUE
rs12898422	TRUE	TRUE	FALSE	FALSE	TRUE	TRUE	15	63595572	T	C	0.017086	1.84479e-05	0.000895287	535522	4	SNX1																	T	C	T	C	0.1145	283145	-3.25149	0.001148	0.0280569	-0.000183101	0.00110431	827900	2	4	TRUE
rs147261697	TRUE	FALSE	FALSE	FALSE	FALSE	FALSE	15	63452265	C	T	0.0142036	-8.61762e-05	0.000738126	174702	3	APH1B																														1	FALSE
rs10519204	TRUE	TRUE	FALSE	FALSE	TRUE	TRUE	15	63600876	T	C	0.0122789	-7.95198e-05	0.000731069	323313	3	APH1B	0.0319454	3															T	C	T	C	0.1143	283145	-3.17526	0.001497	0.0177717	-0.000115325	0.00087924	31043	2	4	TRUE
rs10519204	TRUE	TRUE	FALSE	FALSE	TRUE	TRUE	15	63600876	T	C	0.0116593	1.33042e-05	0.000737821	530218	4	SNX1	0.0283345	4															T	C	T	C	0.1143	283145	-3.17526	0.001497	0.0195893	-0.000125566	0.000911283	822596	2	4	TRUE
rs186875427	TRUE	FALSE	FALSE	FALSE	FALSE	FALSE	15	62425788	T	A	0.0101137	-5.97653e-05	0.000608548	851775	3	APH1B																														1	FALSE
rs183123023	TRUE	TRUE	FALSE	FALSE	FALSE	FALSE	21	26818274	T	C	0.140202	-0.000852474	0.00219043	716779	1	APP	0.114188	1																												2	TRUE
rs183123023	TRUE	TRUE	FALSE	FALSE	FALSE	FALSE	21	26818274								ADAMTS1	0.0113574	3																												2	TRUE
rs546853496	TRUE	TRUE	FALSE	FALSE	FALSE	FALSE	21	26750169	T	C	0.1103	-0.000662868	0.00195144	648674	1	APP	0.0897978	1																												2	TRUE
rs118046370	TRUE	TRUE	FALSE	FALSE	FALSE	FALSE	21	26852700	T	C	0.0972106	-0.000580888	0.00183201	751205	1	APP	0.0790774	1																												2	TRUE
rs66642365	TRUE	FALSE	FALSE	FALSE	FALSE	FALSE	21	26968859	T	C	0.0634736	-0.000370545	0.00147243	867364	1	APP																														1	FALSE
rs146239124	TRUE	TRUE	FALSE	FALSE	FALSE	FALSE	21	26690505	T	G	0.0373999	-0.000212052	0.00111215	589010	1	APP	0.0304192	1																												2	TRUE
rs148548377	TRUE	TRUE	FALSE	FALSE	FALSE	FALSE	21	26745219	C	G	0.0300224	-0.00016796	0.000987499	643724	1	APP	0.0244622	1																												2	TRUE
rs140014664	TRUE	TRUE	FALSE	FALSE	FALSE	FALSE	21	26979518	G	A	0.0152993	-8.18672e-05	0.000680243	878023	1	APP	0.0976806	1																												2	TRUE
rs62057756	TRUE	TRUE	TRUE	TRUE	FALSE	FALSE	16	30117253	G	A	0.860609	0.00645931	0.00336704	986919	2	BCKDK	0.788425	2	A	G	0.3768	283145	-6.23529	4.5093e-10	0.974261	0.00729549	0.00182645	986919	1	3.3928e-09	0.943992	1														4	TRUE
rs78924645	TRUE	TRUE	FALSE	TRUE	TRUE	TRUE	16	31154358	G	A	0.151152	0.0011309	0.00283365	50186	1	BCKDK	0.21736	1												3.9038e-08	0.239859	2	G	A	A	G	0.2795	283145	-6.15077	7.711e-10	0.163446	0.00138372	0.00318573	31504	1	5	TRUE
rs889555	TRUE	TRUE	FALSE	TRUE	TRUE	TRUE	16	31122571	C	T	0.113268	0.000847801	0.00250096	18399	1	BCKDK	0.163949	1												3.935e-08	0.180417	2	C	T	T	C	0.281	283145	-6.10469	1.03e-09	0.125045	0.00104983	0.00282576	283	1	5	TRUE
rs7190802	TRUE	TRUE	FALSE	TRUE	TRUE	TRUE	16	31163531	T	G	0.100046	0.000749776	0.00237137	59359	3	BCKDK	0.0876795	3												2.3325e-08	0.0614728	2	T	G	T	G	0.3513	283145	6.11432	9.697e-10	0.111156	0.000929401	0.00267477	40677	1	5	TRUE
rs4889625	TRUE	TRUE	FALSE	TRUE	TRUE	TRUE	16	31167179	A	G	0.096314	0.000451949	0.00239646	63007	3	BCKDK	0.0454684	3												1.2581e-08	0.0329392	2	A	G	A	G	0.3593	283145	-6.08903	1.136e-09	0.0996654	-0.00083038	0.00254028	44325	1	5	TRUE
rs12102776	TRUE	TRUE	FALSE	TRUE	TRUE	TRUE	16	31166028	T	C	0.0908888	0.00043033	0.00232972	61856	3	BCKDK	0.0707274	3												2.0488e-08	0.0511488	2	T	C	T	C	0.3614	283145	-6.09144	1.119e-09	0.103287	-0.000861551	0.00258373	43174	1	5	TRUE
rs9939286	TRUE	TRUE	FALSE	TRUE	TRUE	TRUE	16	31162303	T	G	0.0898437	0.000385412	0.00232401	58131	3	BCKDK	0.0969711	3												2.7936e-08	0.0677705	2	T	G	T	G	0.3568	283145	-6.13522	8.504e-10	0.132361	-0.00111272	0.00289948	39449	1	5	TRUE
rs55667375	TRUE	TRUE	FALSE	TRUE	TRUE	TRUE	16	31155458	C	T	0.0797995	0.000597445	0.00213385	51286	1	BCKDK	0.0790663	1												2.6845e-08	0.0926909	2	C	T	T	C	0.2807	283145	-6.03547	1.585e-09	0.0839241	0.000695634	0.00233927	32604	1	5	TRUE
rs1549299	TRUE	TRUE	FALSE	TRUE	TRUE	TRUE	16	31154146	G	A	0.0551331	0.000319289	0.00181426	49974	1	BCKDK	0.129788	1												6.3885e-08	0.16636	2	G	A	A	G	0.3014	283145	5.94587	2.75e-09	0.0589309	-0.000482399	0.00196379	31292	1	5	TRUE
rs11865499	TRUE	TRUE	FALSE	TRUE	TRUE	TRUE	16	31132250	A	G	0.0458584	0.000339294	0.00164438	28078	1	BCKDK	0.0580945	1												3.4498e-08	0.073033	2	A	G	A	G	0.2865	283145	5.89133	3.831e-09	0.0405865	0.000327606	0.00162479	9396	1	5	TRUE
rs59735493	TRUE	FALSE	FALSE	FALSE	TRUE	TRUE	16	31133100	G	A	0.0347599	0.000257406	0.0014394	28928	1	BCKDK																	G	A	A	G	0.2857	283145	-5.88019	4.098e-09	0.0381068	0.000306823	0.00157292	10246	1	3	TRUE
rs1060506	TRUE	FALSE	FALSE	TRUE	FALSE	TRUE	16	31133449	C	T	0.0328498	0.000243295	0.00140054	29277	1	BCKDK														9.7075e-09	0.0153237	2														3	TRUE
rs6733839	TRUE	TRUE	TRUE	TRUE	TRUE	TRUE	2	127892810	C	T	1	-0.0081239	0.0020681	757836	1	BIN1	1	1	T	C	0.3891	283145	20.0714	1.31179e-89	1	-0.0293426	0.00142992	757836	1	1.5837e-08	1	1	C	T	T	C	0.3891	283145	20.1064	6.48e-90	1	-0.0295625	0.00142995	320	1	6	TRUE
rs2118508	TRUE	TRUE	TRUE	TRUE	TRUE	TRUE	2	127909259	G	A	0.097411	-0.00079805	0.0024816	774285	2	BIN1	0.0451207	2	A	G	0.2472	283145	2.92553	0.00343868	0.0955985	-0.000766503	0.00239908	774285	2	2.6843e-09	0.0472329	2	G	A	A	G	0.2472	283145	2.9071	0.003648	0.0808442	-0.000614948	0.00211343	16769	2	6	TRUE
rs13019485	TRUE	TRUE	TRUE	TRUE	TRUE	FALSE	2	127910737	G	A	0.0643673	-0.000520885	0.00202778	775763	2	BIN1	0.0567934	2	A	G	0.2459	283145	2.85263	0.00433589	0.064322	-0.000509038	0.00197602	775763	2	4.8988e-09	0.0580093	2	G	A	A	G	0.2459	283145	2.85343	0.004325	0.0622901	-0.000469337	0.00185645	18247	2	5	TRUE
rs11680116	TRUE	TRUE	TRUE	TRUE	TRUE	FALSE	2	127906922	T	C	0.06429	-0.000520991	0.00202759	771948	2	BIN1	0.0699481	2	T	C	0.2466	283145	-2.83158	0.00463188	0.0644957	-0.000510459	0.00197868	771948	2	5.85e-09	0.0690478	2	T	C	T	C	0.2466	283145	-2.83386	0.004599	0.0612371	-0.000461112	0.0018406	14432	2	5	TRUE
rs11680117	TRUE	TRUE	TRUE	TRUE	TRUE	FALSE	2	127906941	T	G	0.0642897	-0.000520875	0.00202749	771967	2	BIN1	0.0633028	2	T	G	0.2466	283145	-2.83158	0.00463188	0.0644912	-0.000510423	0.00197861	771967	2	5.5028e-09	0.0649464	2	T	G	T	G	0.2466	283145	-2.83918	0.004523	0.06306	-0.000475353	0.00186794	14451	2	5	TRUE
rs12472671	TRUE	TRUE	TRUE	TRUE	TRUE	FALSE	2	127901994	G	T	0.0619626	-0.000501447	0.00199066	767020	2	BIN1	0.103983	2	T	G	0.2466	283145	2.82105	0.00478663	0.0622087	-0.000491758	0.00194335	767020	2	8.9921e-09	0.102292	2	G	T	T	G	0.2466	283145	2.81769	0.004837	0.0561855	-0.000421717	0.00176232	9504	2	5	TRUE
rs12477427	TRUE	TRUE	TRUE	TRUE	FALSE	FALSE	2	127901995	A	T	0.0619626	-0.000501447	0.00199066	767021	2	BIN1	0.10446	2	A	T	0.2466	283145	-2.82105	0.00478663	0.0622087	-0.000491758	0.00194335	767021	2	9.0226e-09	0.102639	2														4	TRUE
rs66837244	TRUE	TRUE	TRUE	TRUE	TRUE	FALSE	2	127902472	A	C	0.0605535	-0.000489622	0.00196782	767498	2	BIN1	0.120705	2	A	C	0.2466	283145	-2.82105	0.00478663	0.060787	-0.000480143	0.00192101	767498	2	1.0632e-08	0.118207	2	A	C	A	C	0.2466	283145	-2.82123	0.004784	0.0576519	-0.000433141	0.00178544	9982	2	5	TRUE
rs35155471	TRUE	TRUE	TRUE	TRUE	TRUE	FALSE	2	127904042	C	G	0.0603853	-0.000488423	0.00196531	769068	2	BIN1	0.0657271	2	C	G	0.2466	283145	-2.82105	0.00478663	0.0607121	-0.000479531	0.00191983	769068	2	5.9358e-09	0.0659582	2	C	G	C	G	0.2466	283145	-2.8267	0.004703	0.062315	-0.000469532	0.00185682	11552	2	5	TRUE
rs35783077	TRUE	TRUE	TRUE	TRUE	TRUE	FALSE	2	127904453	G	T	0.0600156	-0.000485335	0.00195928	769479	2	BIN1	0.0436853	2	T	G	0.2467	283145	2.82105	0.00478663	0.0603678	-0.00047672	0.00191437	769479	2	3.8413e-09	0.0424426	2	G	T	T	G	0.2467	283145	2.81849	0.004825	0.0589241	-0.00044306	0.00180523	11963	2	5	TRUE
rs11675014	TRUE	TRUE	TRUE	TRUE	TRUE	FALSE	2	127906019	C	G	0.0587026	-0.000474397	0.00193772	771045	2	BIN1	0.0363823	2	C	G	0.2467	283145	-2.82105	0.00478663	0.0591385	-0.000466685	0.00189473	771045	2	3.4443e-09	0.0373003	2	C	G	C	G	0.2467	283145	-2.82889	0.004671	0.0602607	-0.000453489	0.00182576	13529	2	5	TRUE
rs6759460	TRUE	TRUE	TRUE	TRUE	TRUE	TRUE	2	127897011	T	C	0.0568173	-0.000448188	0.00187251	762037	2	BIN1	0.0231631	2	T	C	0.2509	283145	-2.86316	0.00419441	0.0572377	-0.000451181	0.0018639	762037	2	2.3859e-09	0.0252041	2	T	C	T	C	0.2509	283145	-2.86706	0.004143	0.0666316	-0.000503295	0.00192022	4521	2	6	TRUE
rs35486865	TRUE	TRUE	TRUE	TRUE	TRUE	FALSE	2	127905379	A	G	0.0535029	-0.000431177	0.00184974	770405	2	BIN1	0.0416088	2	A	G	0.2465	283145	-2.8	0.00511026	0.0540532	-0.000425242	0.00181094	770405	2	4.198e-09	0.041511	2	A	G	A	G	0.2465	283145	-2.80421	0.005044	0.0572865	-0.000430294	0.00177971	12889	2	5	TRUE
rs11674920	TRUE	TRUE	TRUE	TRUE	TRUE	FALSE	2	127905838	C	G	0.0532379	-0.000428995	0.00184513	770864	2	BIN1	0.0271051	2	C	G	0.2465	283145	-2.8	0.00511026	0.0537893	-0.000423095	0.00180647	770864	2	2.8155e-09	0.027699	2	C	G	C	G	0.2465	283145	-2.80211	0.005077	0.0531685	-0.000398244	0.00171367	13348	2	5	TRUE
rs34997561	TRUE	FALSE	TRUE	FALSE	FALSE	FALSE	2	127905542	T	C	0.0527627	-0.000425036	0.00183681	770568	2	BIN1			T	C	0.2466	283145	-2.8	0.00511026	0.0533609	-0.000419609	0.0017992	770568	2																	2	TRUE
rs12475915	TRUE	TRUE	TRUE	TRUE	FALSE	FALSE	2	127902187	C	T	0.0499458	-0.000401509	0.00178633	767213	2	BIN1	0.109861	2	T	C	0.2456	283145	2.81053	0.00494605	0.0504167	-0.000395677	0.00174828	767213	2	1.203e-08	0.111348	2														4	TRUE
rs35400498	TRUE	TRUE	TRUE	TRUE	TRUE	FALSE	2	127900714	G	T	0.031415	-0.00024893	0.00140957	765740	2	BIN1	0.0424289	2	T	G	0.2453	283145	2.75789	0.00581749	0.0323512	-0.000249872	0.00139259	765740	2	7.312e-09	0.0434122	2	G	T	T	G	0.2453	283145	2.74696	0.006015	0.0381315	-0.00028196	0.00144498	8224	2	5	TRUE
rs7584040	TRUE	TRUE	FALSE	FALSE	FALSE	FALSE	2	127863224	C	T	0.0238847	-0.000196142	0.00128484	728250	3	BIN1	0.256503	3																												2	TRUE
rs34212842	TRUE	FALSE	FALSE	FALSE	FALSE	FALSE	2	127881219	G	A	0.0184489	-0.000149043	0.00110682	746245	3	BIN1																														1	FALSE
rs12989701	TRUE	FALSE	FALSE	FALSE	FALSE	FALSE	2	127887985	C	A	0.0150651	-0.000119542	0.000984711	753011	3	BIN1																														1	FALSE
rs4663096	TRUE	TRUE	FALSE	FALSE	FALSE	FALSE	2	127861766	T	A	0.0104498	-8.62625e-05	0.00085751	726792	3	BIN1	0.0107135	3																												2	TRUE
rs13009551	TRUE	FALSE	FALSE	FALSE	FALSE	FALSE	2	127889118	C	T	0.0103406	-8.2116e-05	0.000818186	754144	3	BIN1																														1	FALSE
rs6720234	TRUE	FALSE	FALSE	FALSE	FALSE	FALSE	2	127882015	T	A	0.0102913	-8.3e-05	0.000828851	747041	3	BIN1																														1	FALSE
rs12994718	TRUE	FALSE	FALSE	FALSE	FALSE	FALSE	2	127874226	T	A	0.0100262	-8.26045e-05	0.000838923	739252	3	BIN1																														1	FALSE
rs61886307	TRUE	TRUE	FALSE	FALSE	FALSE	FALSE	10	95904722	C	G	0.0485968	-0.000273377	0.00125652	361931	1	BLNK	0.0270382	1																												2	TRUE
rs3861986	TRUE	TRUE	FALSE	FALSE	FALSE	FALSE	10	95910197	A	G	0.0312449	-0.000170866	0.000988827	356456	1	BLNK	0.0173772	1																												2	TRUE
rs61886305	TRUE	TRUE	FALSE	FALSE	FALSE	FALSE	10	95902053	C	A	0.0292546	-0.00015927	0.000953725	364600	1	BLNK	0.0326001	1																												2	TRUE
rs61886308	TRUE	TRUE	FALSE	FALSE	FALSE	FALSE	10	95905866	G	A	0.0262939	-0.000142099	0.000899261	360787	1	BLNK	0.026366	1																												2	TRUE
rs61886304	TRUE	TRUE	FALSE	FALSE	FALSE	FALSE	10	95896807	G	A	0.0198434	-0.000105286	0.000769252	369846	1	BLNK	0.0109841	1																												2	TRUE
rs61886306	TRUE	TRUE	FALSE	FALSE	FALSE	FALSE	10	95903461	T	C	0.0185143	-9.77402e-05	0.000740034	363192	1	BLNK	0.0123099	1																												2	TRUE
rs79958663	TRUE	TRUE	FALSE	FALSE	FALSE	FALSE	10	95910761	C	T	0.0139647	-7.21761e-05	0.000631627	355892	1	BLNK	0.0108248	1																												2	TRUE
rs1986457	TRUE	FALSE	FALSE	FALSE	FALSE	FALSE	10	95935129	CTCAT	C	0.0139646	7.24169e-05	0.000631596	331524	1	BLNK																														1	FALSE
rs1776942	TRUE	FALSE	FALSE	FALSE	FALSE	FALSE	10	95913092	C	T	0.0136138	7.04614e-05	0.000622596	353561	1	BLNK																														1	FALSE
rs58730112	TRUE	FALSE	FALSE	FALSE	FALSE	FALSE	10	95945842	G	A	0.0131626	-6.77243e-05	0.000610881	320811	1	BLNK																														1	FALSE
rs76072145	TRUE	FALSE	FALSE	FALSE	FALSE	FALSE	10	95320195	A	C	0.0129616	6.66631e-05	0.000604133	946458	1	BLNK																														1	FALSE
rs60208943	TRUE	FALSE	FALSE	FALSE	FALSE	FALSE	10	95937892	C	T	0.0127269	-6.53131e-05	0.000599365	328761	1	BLNK																														1	FALSE
rs2797982	TRUE	FALSE	FALSE	FALSE	FALSE	FALSE	10	95918706	T	C	0.0119019	6.09653e-05	0.000577027	347947	1	BLNK																														1	FALSE
rs17417407	TRUE	TRUE	FALSE	FALSE	FALSE	FALSE	10	95931087	G	T	0.011327	-5.78033e-05	0.000561117	335566	1	BLNK	0.0623398	1																												2	TRUE
rs78629306	TRUE	FALSE	FALSE	FALSE	FALSE	FALSE	10	95897188	G	C	0.0111156	-5.66406e-05	0.000555148	369465	1	BLNK																														1	FALSE
rs4277037	TRUE	FALSE	FALSE	FALSE	FALSE	FALSE	10	95919807	C	G	0.0110715	5.63977e-05	0.000553894	346846	1	BLNK																														1	FALSE
rs60423966	TRUE	FALSE	FALSE	FALSE	FALSE	FALSE	20	57204859	C	T	0.0212865	0.000111245	0.00079506	781361	1	CASS4																														1	FALSE
rs2296528	TRUE	TRUE	FALSE	FALSE	FALSE	FALSE	20	57274151	G	C	0.0175418	9.12974e-05	0.000714708	850653	1	CASS4	0.0313776	1																												2	TRUE
rs147863502	TRUE	FALSE	FALSE	FALSE	FALSE	FALSE	20	56871941	A	T	0.0160861	-8.3772e-05	0.000679862	448443	1	CASS4																														1	FALSE
rs6026291	TRUE	FALSE	FALSE	FALSE	FALSE	FALSE	20	57041804	C	T	0.0149661	-7.75237e-05	0.000652865	618306	1	CASS4																														1	FALSE
rs6015283	TRUE	FALSE	FALSE	FALSE	FALSE	FALSE	20	57041813	C	T	0.01416	-7.30371e-05	0.000632781	618315	1	CASS4																														1	FALSE
rs79921796	TRUE	FALSE	FALSE	FALSE	FALSE	FALSE	20	57315764	G	A	0.0137961	-6.25361e-05	0.000625995	892266	1	CASS4																														1	FALSE
rs2296526	TRUE	TRUE	FALSE	FALSE	FALSE	FALSE	20	57273885	T	C	0.0124078	6.34277e-05	0.000588004	850387	1	CASS4	0.0222436	1																												2	TRUE
rs6026449	TRUE	TRUE	FALSE	FALSE	FALSE	FALSE	20	57272617	T	C	0.0124077	6.34273e-05	0.000588002	849119	1	CASS4	0.0288687	1																												2	TRUE
rs6026450	TRUE	TRUE	FALSE	FALSE	FALSE	FALSE	20	57272722	A	G	0.0100152	5.03096e-05	0.000520351	849224	1	CASS4	0.025532	1																												2	TRUE
rs1385742	TRUE	TRUE	TRUE	TRUE	TRUE	TRUE	6	47595155	A	T	0.190818	0.00196767	0.00412087	77691	1	CD2AP	0.132399	2	A	T	0.3572	283145	7.25581	3.99254e-13	0.167566	0.00169664	0.00383025	77691	1	3.5437e-09	0.109548	1	A	T	A	T	0.3572	283145	7.23411	4.686e-13	0.148738	0.00149955	0.00363332	110062	1	6	TRUE
rs12195738	TRUE	TRUE	TRUE	TRUE	TRUE	TRUE	6	47583664	C	T	0.0475756	-0.000478296	0.00216864	66200	1	CD2AP	0.0176622	1	T	C	0.2648	283145	7.06522	1.60365e-12	0.0465446	-0.000456954	0.00209814	66200	1	1.8102e-09	0.0175123	1	C	T	T	C	0.2648	283145	7.03959	1.928e-12	0.041857	-0.000409422	0.00198691	98571	1	6	TRUE
rs9349413	TRUE	TRUE	TRUE	TRUE	TRUE	TRUE	6	47511491	A	G	0.043974	-0.000440914	0.002085	5973	1	CD2AP	0.0163296	1	A	G	0.265	283145	-7.05435	1.73412e-12	0.0431888	-0.000423106	0.00202091	5973	1	1.8102e-09	0.0162512	1	A	G	A	G	0.265	283145	-7.0651	1.605e-12	0.0497896	-0.000489333	0.00216711	26398	1	6	TRUE
rs9463335	TRUE	TRUE	TRUE	TRUE	TRUE	TRUE	6	47479136	G	A	0.0255796	-0.000254902	0.00159161	38328	1	CD2AP	0.0136457	1	A	G	0.2665	283145	6.97826	2.98856e-12	0.0257769	-0.000248441	0.00155417	38328	1	2.7566e-09	0.01484	1	G	A	A	G	0.2665	283145	7.01214	2.347e-12	0.0346781	-0.000337381	0.00180682	5957	1	6	TRUE
rs9296567	TRUE	TRUE	TRUE	TRUE	TRUE	TRUE	6	47553402	G	A	0.0255785	-0.000253504	0.00158755	35938	1	CD2AP	0.0156286	1	A	G	0.2661	283145	6.97826	2.98856e-12	0.0257726	-0.000248397	0.00155403	35938	1	3.1509e-09	0.0169566	1	G	A	A	G	0.2661	283145	6.98847	2.779e-12	0.0295397	-0.000285995	0.00166516	68309	1	6	TRUE
rs9369717	TRUE	TRUE	TRUE	TRUE	TRUE	TRUE	6	47554468	T	G	0.0236846	-0.000234392	0.00152684	37004	1	CD2AP	0.0152065	1	T	G	0.2661	283145	-6.96739	3.22872e-12	0.02396	-0.000230331	0.00149669	37004	1	3.2747e-09	0.0163933	1	T	G	T	G	0.2661	283145	-6.97702	3.015e-12	0.0273435	-0.000264085	0.00160061	69375	1	6	TRUE
rs9395285	TRUE	TRUE	TRUE	TRUE	TRUE	TRUE	6	47554177	G	A	0.0219383	-0.000216802	0.00146862	36713	1	CD2AP	0.0128816	1	A	G	0.2662	283145	6.95652	3.48776e-12	0.022276	-0.000213571	0.00144134	36713	1	2.8756e-09	0.0133909	1	G	A	A	G	0.2662	283145	6.96534	3.276e-12	0.025276	-0.000243492	0.00153729	69084	1	6	TRUE
rs4715025	TRUE	FALSE	TRUE	FALSE	TRUE	TRUE	6	47483653	C	G	0.0160522	-0.000157766	0.00125249	33811	1	CD2AP			C	G	0.271	283145	-6.91209	4.77572e-12	0.0165813	-0.000157112	0.00123595	33811	1				C	G	C	G	0.271	283145	-6.90232	5.116e-12	0.0165535	-0.000157047	0.00123456	1440	1	4	TRUE
rs7767350	TRUE	TRUE	TRUE	TRUE	TRUE	TRUE	6	47485126	C	T	0.0160508	-0.000157754	0.00125244	32338	1	CD2AP	0.0173036	1	T	C	0.2709	283145	6.91209	4.77572e-12	0.0165776	-0.000157076	0.00123581	32338	1	5.3281e-09	0.0185424	1	C	T	T	C	0.2709	283145	6.90428	5.046e-12	0.0167697	-0.00015918	0.00124295	33	1	6	TRUE
rs9369716	TRUE	FALSE	TRUE	FALSE	TRUE	TRUE	6	47552180	A	T	0.0160505	-0.000157656	0.00125215	34716	1	CD2AP			A	T	0.2706	283145	-6.91209	4.77572e-12	0.0165777	-0.000157076	0.00123581	34716	1				A	T	A	T	0.2706	283145	-6.87948	6.007e-12	0.0142335	-0.000134198	0.00114072	67087	1	4	TRUE
rs9473126	TRUE	FALSE	TRUE	FALSE	TRUE	TRUE	6	47481833	C	G	0.0160501	-0.000157747	0.00125241	35631	1	CD2AP			C	G	0.2709	283145	-6.91209	4.77572e-12	0.0165774	-0.000157074	0.0012358	35631	1				C	G	C	G	0.2709	283145	-6.9036	5.07e-12	0.016695	-0.000158444	0.00124006	3260	1	4	TRUE
rs6913202	TRUE	TRUE	TRUE	TRUE	TRUE	TRUE	6	47489104	A	G	0.0148621	-0.000145881	0.0012042	28360	1	CD2AP	0.0119531	1	A	G	0.271	283145	-6.9011	5.16018e-12	0.015421	-0.000145653	0.0011898	28360	1	3.8359e-09	0.0124346	1	A	G	A	G	0.271	283145	-6.89658	5.327e-12	0.0159369	-0.000150967	0.00121031	4011	1	6	TRUE
rs10948363	TRUE	TRUE	TRUE	TRUE	TRUE	TRUE	6	47487762	A	G	0.0148621	-0.00014589	0.00120426	29702	1	CD2AP	0.0200982	1	A	G	0.2718	283145	-6.9011	5.16018e-12	0.0154201	-0.000145644	0.00118977	29702	1	6.4783e-09	0.0209913	1	A	G	A	G	0.2718	283145	-6.91493	4.681e-12	0.0180005	-0.000171334	0.0012897	2669	1	6	TRUE
rs4715019	TRUE	TRUE	TRUE	TRUE	TRUE	TRUE	6	47447041	T	A	0.0148615	-0.000146356	0.00120587	70423	1	CD2AP	0.14264	1	A	T	0.2707	283145	6.9011	5.16018e-12	0.0154171	-0.000145615	0.00118965	70423	1	4.5526e-08	0.146784	1	T	A	A	T	0.2707	283145	6.87179	6.34e-12	0.0135227	-0.000127207	0.00111038	38052	1	6	TRUE
rs4711880	TRUE	TRUE	TRUE	TRUE	TRUE	TRUE	6	47480676	A	G	0.0148613	-0.00014616	0.00120497	36788	1	CD2AP	0.0184646	1	A	G	0.2709	283145	-6.9011	5.16018e-12	0.0154168	-0.000145611	0.00118963	36788	1	6.0104e-09	0.0194718	1	A	G	A	G	0.2709	283145	-6.89404	5.423e-12	0.0156715	-0.000148352	0.00119973	4417	1	6	TRUE
rs4715018	TRUE	TRUE	TRUE	TRUE	TRUE	TRUE	6	47441871	T	C	0.013769	-0.000135365	0.00115945	75593	1	CD2AP	0.0254162	1	T	C	0.2717	283145	-6.89011	5.57493e-12	0.0143531	-0.000135121	0.00114571	75593	1	8.8657e-09	0.0267761	1	T	C	T	C	0.2717	283145	-6.8649	6.654e-12	0.0129316	-0.000121401	0.00108453	43222	1	6	TRUE
rs9367279	TRUE	TRUE	TRUE	TRUE	TRUE	TRUE	6	47448336	A	G	0.0137672	-0.000135361	0.00115943	69128	1	CD2AP	0.112895	1	A	G	0.2709	283145	-6.89011	5.57493e-12	0.0143431	-0.000135024	0.0011453	69128	1	3.9164e-08	0.117706	1	A	G	A	G	0.2709	283145	-6.86967	6.435e-12	0.0133332	-0.000125346	0.00110216	36757	1	6	TRUE
rs2171089	TRUE	FALSE	TRUE	TRUE	TRUE	TRUE	6	47515811	A	G	0.0137665	-0.000134936	0.00115791	1653	1	CD2AP			A	G	0.2708	283145	-6.89011	5.57493e-12	0.0143409	-0.000135003	0.00114521	1653	1	3.3307e-09	0.0100519	1	A	G	A	G	0.2708	283145	-6.87666	6.127e-12	0.013969	-0.000131598	0.00112953	30718	1	5	TRUE
rs9473119	TRUE	TRUE	TRUE	TRUE	TRUE	TRUE	6	47450618	G	A	0.0132219	-0.00013035	0.00113811	66846	1	CD2AP	0.0193657	1	A	G	0.271	283145	6.89011	5.57493e-12	0.0143433	-0.000135026	0.00114531	66846	1	6.9173e-09	0.0208728	1	G	A	A	G	0.271	283145	6.86447	6.674e-12	0.0128862	-0.000120958	0.00108254	34475	1	6	TRUE
rs1931837	TRUE	TRUE	TRUE	TRUE	TRUE	TRUE	6	47442377	C	T	0.0127543	-0.000125187	0.0011147	75087	1	CD2AP	0.012454	1	T	C	0.2715	283145	6.87912	6.0223e-12	0.0133551	-0.000125295	0.00110297	75087	1	5.0905e-09	0.0143301	1	C	T	T	C	0.2715	283145	6.85	7.385e-12	0.0117354	-0.000109675	0.00103036	42716	1	6	TRUE
rs9369695	TRUE	FALSE	TRUE	FALSE	TRUE	TRUE	6	47440565	C	A	0.0122594	-0.000120667	0.00109471	76899	1	CD2AP			A	C	0.2717	283145	6.87912	6.0223e-12	0.0133553	-0.000125296	0.00110297	76899	1				C	A	A	C	0.2717	283145	6.84998	7.386e-12	0.0117322	-0.000109643	0.00103021	44528	1	4	TRUE
rs9296558	TRUE	TRUE	TRUE	TRUE	TRUE	TRUE	6	47451883	C	T	0.0122593	-0.000120666	0.00109471	65581	1	CD2AP	0.0165271	1	T	C	0.2711	283145	6.87912	6.0223e-12	0.0133464	-0.000125211	0.0011026	65581	1	6.4047e-09	0.0180074	1	C	T	T	C	0.2711	283145	6.85992	6.89e-12	0.0125086	-0.000117254	0.0010657	33210	1	6	TRUE
rs9349407	TRUE	TRUE	TRUE	TRUE	TRUE	TRUE	6	47453378	G	C	0.0122593	-0.000120666	0.0010947	64086	1	CD2AP	0.0130284	1	C	G	0.2709	283145	6.87912	6.0223e-12	0.0133458	-0.000125205	0.00110257	64086	1	5.1496e-09	0.0144796	1	G	C	C	G	0.2709	283145	6.86576	6.614e-12	0.0129976	-0.000122055	0.00108749	31715	1	6	TRUE
rs9381564	TRUE	TRUE	TRUE	TRUE	TRUE	TRUE	6	47443806	A	G	0.0113682	-0.000111716	0.00105298	73658	1	CD2AP	0.0374505	1	A	G	0.2718	283145	-6.86813	6.50481e-12	0.0124303	-0.000116203	0.00106187	73658	1	1.5379e-08	0.0402989	1	A	G	A	G	0.2718	283145	-6.8479	7.494e-12	0.0115731	-0.000108086	0.0010228	41287	1	6	TRUE
rs1004173	TRUE	TRUE	TRUE	TRUE	TRUE	TRUE	6	47445017	C	T	0.010946	-0.000107093	0.00103033	72447	1	CD2AP	0.078585	1	T	C	0.2718	283145	6.85714	7.02514e-12	0.0115726	-0.000107785	0.00102234	72447	1	3.4272e-08	0.0835433	1	C	T	T	C	0.2718	283145	6.83835	8.011e-12	0.0108749	-0.000101255	0.000989627	40076	1	6	TRUE
rs9296559	TRUE	TRUE	TRUE	TRUE	TRUE	TRUE	6	47452270	T	C	0.0109442	-0.000107243	0.00103112	65194	1	CD2AP	0.0196004	1	T	C	0.2711	283145	-6.85714	7.02514e-12	0.0115677	-0.000107738	0.00102211	65194	1	8.6053e-09	0.0210227	1	T	C	T	C	0.2711	283145	-6.84785	7.497e-12	0.0115617	-0.00010798	0.00102231	32823	1	6	TRUE
rs6846529	TRUE	TRUE	TRUE	TRUE	TRUE	TRUE	4	11025131	C	T	0.124206	0.00118061	0.00342955	1471	1	CLNK	0.104338	1	T	C	0.2826	283145	-7.3956	1.40767e-13	0.121672	0.00126328	0.00343206	1471	1	1.8102e-09	0.103874	1	C	T	T	C	0.2826	283145	-7.41116	1.252e-13	0.138711	0.00144344	0.00363716	286	1	6	TRUE
rs2904297	TRUE	TRUE	TRUE	TRUE	TRUE	TRUE	4	11040290	C	T	0.114197	0.00108783	0.00330213	16630	1	CLNK	0.0961267	1	T	C	0.282	283145	-7.38462	1.52895e-13	0.112146	0.00116249	0.00330731	16630	1	1.8102e-09	0.0956905	1	C	T	T	C	0.282	283145	-7.37231	1.677e-13	0.104718	0.00108365	0.00320364	15445	1	6	TRUE
rs4613558	TRUE	TRUE	TRUE	TRUE	TRUE	TRUE	4	11027769	A	G	0.0891762	0.000848625	0.002944	4109	1	CLNK	0.0751251	1	A	G	0.2817	283145	7.35165	1.95777e-13	0.0887273	0.000915378	0.00296621	4109	1	1.8102e-09	0.0756572	1	A	G	A	G	0.2817	283145	7.35411	1.922e-13	0.0917114	0.000946509	0.0030117	2924	1	6	TRUE
rs6827852	TRUE	TRUE	TRUE	TRUE	TRUE	TRUE	4	11025022	T	G	0.0821459	0.000780772	0.00283139	1362	1	CLNK	0.0692928	1	T	G	0.2827	283145	7.34066	2.12544e-13	0.0819785	0.000844372	0.00285711	1362	1	1.8102e-09	0.0699756	1	T	G	T	G	0.2827	283145	7.35432	1.919e-13	0.0918437	0.000947903	0.00301374	177	1	6	TRUE
rs10939105	TRUE	TRUE	TRUE	TRUE	TRUE	TRUE	4	11023682	A	G	0.0821439	0.00078082	0.00283145	22	1	CLNK	0.0690779	1	A	G	0.2831	283145	7.34066	2.12544e-13	0.0819517	0.00084409	0.00285667	22	1	1.8102e-09	0.0699573	1	A	G	A	G	0.2831	283145	7.34602	2.042e-13	0.0864934	0.000891588	0.00292967	1163	1	6	TRUE
rs4635810	TRUE	TRUE	TRUE	TRUE	TRUE	TRUE	4	11027704	T	C	0.075679	0.000719319	0.00272334	4044	1	CLNK	0.0636545	1	T	C	0.2818	283145	7.32967	2.3072e-13	0.0757625	0.000779066	0.00275151	4044	1	1.8102e-09	0.0646147	1	T	C	T	C	0.2818	283145	7.32928	2.314e-13	0.0767173	0.000788857	0.00276711	2859	1	6	TRUE
rs4351014	TRUE	TRUE	TRUE	TRUE	TRUE	TRUE	4	11027619	T	C	0.0756771	0.000719264	0.00272322	3959	1	CLNK	0.0638416	1	T	C	0.2819	283145	7.32967	2.3072e-13	0.0757601	0.00077904	0.00275147	3959	1	1.8102e-09	0.0646128	1	T	C	T	C	0.2819	283145	7.33757	2.175e-13	0.0814251	0.0008383	0.00284692	2774	1	6	TRUE
rs1001158	TRUE	TRUE	TRUE	TRUE	TRUE	TRUE	4	11038456	G	A	0.0642203	0.000609939	0.00251736	14796	1	CLNK	0.0760115	1	A	G	0.2794	283145	-7.30769	2.71769e-13	0.0643878	0.000659822	0.00254363	14796	1	2.4424e-09	0.0740742	1	G	A	A	G	0.2794	283145	-7.28998	3.1e-13	0.057726	0.000590005	0.00241077	13611	1	6	TRUE
rs1506790	TRUE	TRUE	TRUE	TRUE	TRUE	TRUE	4	11033136	A	G	0.059202	0.000561942	0.00241983	9476	1	CLNK	0.111103	1	A	G	0.2784	283145	7.2967	2.94904e-13	0.0594922	0.000608616	0.00244742	9476	1	3.8976e-09	0.109139	1	A	G	A	G	0.2784	283145	7.2754	3.454e-13	0.0516953	0.000527096	0.00228343	8291	1	6	TRUE
rs1876266	TRUE	TRUE	TRUE	TRUE	TRUE	TRUE	4	11037414	G	C	0.0546125	0.000517733	0.00232645	13754	1	CLNK	0.102185	1	C	G	0.2789	283145	-7.28571	3.1997e-13	0.0551117	0.000562863	0.00235733	13754	1	3.9464e-09	0.102474	1	G	C	C	G	0.2789	283145	-7.26257	3.798e-13	0.0471805	0.000480089	0.00218246	12569	1	6	TRUE
rs6448453	TRUE	TRUE	TRUE	TRUE	TRUE	TRUE	4	11026028	A	G	0.0464121	0.000439759	0.00214793	2368	1	CLNK	0.0390599	1	A	G	0.278	283145	7.26374	3.76542e-13	0.0471509	0.000479891	0.00218248	2368	1	1.8102e-09	0.0401939	1	A	G	A	G	0.278	283145	7.2584	3.917e-13	0.0459092	0.000466867	0.00215306	1183	1	6	TRUE
rs10015233	TRUE	TRUE	TRUE	TRUE	TRUE	TRUE	4	11040406	G	C	0.0310237	0.000292567	0.00175805	16746	1	CLNK	0.026127	1	C	G	0.2795	283145	-7.20879	5.64507e-13	0.0319899	0.000322645	0.00179691	16746	1	1.8102e-09	0.0272218	1	G	C	C	G	0.2795	283145	-7.19021	6.469e-13	0.0285455	0.000287065	0.00169571	15561	1	6	TRUE
rs6448451	TRUE	TRUE	TRUE	TRUE	TRUE	TRUE	4	11024682	G	C	0.028618	0.000269791	0.00168886	1022	1	CLNK	0.0241074	1	C	G	0.279	283145	-7.1978	6.11908e-13	0.0296505	0.00029849	0.00172915	1022	1	1.8102e-09	0.0252588	1	G	C	C	G	0.279	283145	-7.19213	6.379e-13	0.0287931	0.000289615	0.00170316	163	1	6	TRUE
rs6448450	TRUE	TRUE	TRUE	TRUE	TRUE	TRUE	4	11024168	A	G	0.0286164	0.000269808	0.00168884	508	1	CLNK	0.0241045	1	A	G	0.2787	283145	7.1978	6.11908e-13	0.0296511	0.000298496	0.00172917	508	1	1.8102e-09	0.0252589	1	A	G	A	G	0.2787	283145	7.1855	6.696e-13	0.0274476	0.000275753	0.00166227	677	1	6	TRUE
rs2109600	TRUE	TRUE	FALSE	FALSE	FALSE	TRUE	4	11420619	A	G	0.0272822	-0.000171121	0.00104905	396959	2	CLNK	0.0550092	2																												3	TRUE
rs73223431	TRUE	TRUE	TRUE	TRUE	TRUE	TRUE	8	27219987	C	T	0.495104	-0.0067238	0.00805239	386861	2	CLU	0.665868	2	T	C	0.3694	283145	7.80952	5.74045e-15	0.472423	-0.00501195	0.00538605	386861	1	2.3336e-08	0.638871	1	C	T	T	C	0.3694	283145	7.81873	5.336e-15	0.507091	-0.00568177	0.00569274	245091	1	6	TRUE
rs73223431	TRUE	TRUE	TRUE	TRUE	TRUE	TRUE	8	27219987	C	T	0.492328	-0.00668269	0.00803699	142419	2	PTK2B	0.668336	2	T	C	0.3694	283145	7.80952	5.74045e-15	0.472778	-0.00501895	0.00538965	142419	1	2.3336e-08	0.638862	1	C	T	T	C	0.3694	283145	7.81873	5.336e-15	0.506878	-0.00567663	0.00569005	51	1	6	TRUE
rs1532276	TRUE	TRUE	TRUE	TRUE	TRUE	TRUE	8	27466157	T	C	0.281013	-0.00380977	0.00693456	140691	1	CLU	0.316799	1	T	C	0.3918	283145	-12.0843	1.27796e-33	0.269464	-0.00461506	0.00763628	140691	2	3.2284e-08	0.302775	2	T	C	T	C	0.3918	283145	-12.0415	2.149e-33	0.198818	-0.00339621	0.00684857	1079	2	6	TRUE
rs1532276	TRUE	TRUE	TRUE	TRUE	TRUE	TRUE	8	27466157	T	C	0.275162	-0.0037556	0.00691154	103751	1	PTK2B	0.309263	1	T	C	0.3918	283145	-12.0843	1.27796e-33	0.269845	-0.00462413	0.00764384	103751	2	3.2284e-08	0.303044	2	T	C	T	C	0.3918	283145	-12.0415	2.149e-33	0.198697	-0.00339392	0.0068465	246221	2	6	TRUE
rs11787077	TRUE	TRUE	TRUE	TRUE	TRUE	TRUE	8	27465312	T	C	0.241417	-0.00326879	0.00655054	141536	1	CLU	0.157537	1	T	C	0.392	283145	-12.0723	1.4796e-33	0.231648	-0.00396296	0.00725168	141536	2	1.9431e-08	0.156654	2	T	C	T	C	0.392	283145	-12.0314	2.429e-33	0.182623	-0.00311761	0.00662514	234	2	6	TRUE
rs11787077	TRUE	TRUE	TRUE	TRUE	TRUE	TRUE	8	27465312	T	C	0.234259	-0.00320451	0.00651777	102906	1	PTK2B	0.152539	1	T	C	0.392	283145	-12.0723	1.4796e-33	0.231911	-0.00396966	0.00725849	102906	2	1.9431e-08	0.156759	2	T	C	T	C	0.392	283145	-12.0314	2.429e-33	0.182548	-0.00311615	0.00662363	245376	2	6	TRUE
rs28834970	TRUE	TRUE	TRUE	TRUE	TRUE	TRUE	8	27195121	T	C	0.191801	-0.00266935	0.00607379	411727	2	CLU	0.0942161	2	T	C	0.3693	283145	-7.66667	1.76524e-14	0.195884	-0.00204452	0.00419079	411727	1	8.8251e-09	0.0995054	1	T	C	T	C	0.3693	283145	-7.67768	1.62e-14	0.167103	-0.00183805	0.00414537	269957	1	6	TRUE
rs28834970	TRUE	TRUE	TRUE	TRUE	TRUE	TRUE	8	27195121	T	C	0.196844	-0.00270502	0.00608745	167285	2	PTK2B	0.0939702	2	T	C	0.3693	283145	-7.66667	1.76524e-14	0.195906	-0.0020461	0.00419364	167285	1	8.8251e-09	0.0994467	1	T	C	T	C	0.3693	283145	-7.67768	1.62e-14	0.167139	-0.00183757	0.00414374	24815	1	6	TRUE
rs1532278	TRUE	TRUE	TRUE	TRUE	TRUE	TRUE	8	27466315	T	C	0.134799	-0.00185735	0.00520098	140533	1	CLU	0.198592	1	T	C	0.383	283145	-12.0843	1.27796e-33	0.129087	-0.0021986	0.00573595	140533	2	4.3332e-08	0.188727	2	T	C	T	C	0.383	283145	-12.0134	3.02e-33	0.0724243	-0.00122755	0.00441222	1237	2	6	TRUE
rs1532278	TRUE	TRUE	TRUE	TRUE	TRUE	TRUE	8	27466315	T	C	0.134761	-0.00185005	0.00518226	103909	1	PTK2B	0.202787	1	T	C	0.383	283145	-12.0843	1.27796e-33	0.12877	-0.00219439	0.00573296	103909	2	4.3332e-08	0.188849	2	T	C	T	C	0.383	283145	-12.0134	3.02e-33	0.0722936	-0.00122529	0.00440825	246379	2	6	TRUE
rs17057043	TRUE	TRUE	TRUE	TRUE	TRUE	TRUE	8	27220310	G	A	0.126909	-0.00175603	0.00507253	386538	2	CLU	0.120695	2	A	G	0.3719	283145	7.63095	2.33026e-14	0.130034	-0.00134654	0.00352165	386538	1	1.74e-08	0.128078	1	G	A	A	G	0.3719	283145	7.6467	2.062e-14	0.130914	-0.00143393	0.00373125	244768	1	6	TRUE
rs17057043	TRUE	TRUE	TRUE	TRUE	TRUE	TRUE	8	27220310	G	A	0.125043	-0.00174062	0.00506827	142096	2	PTK2B	0.114053	2	A	G	0.3719	283145	7.63095	2.33026e-14	0.129878	-0.00134581	0.00352206	142096	1	1.74e-08	0.128042	1	G	A	A	G	0.3719	283145	7.6467	2.062e-14	0.130986	-0.00143405	0.00373036	374	1	6	TRUE
rs2322599	TRUE	TRUE	TRUE	TRUE	TRUE	TRUE	8	27211910	G	A	0.124585	-0.00174082	0.00506348	394938	2	CLU	0.0906849	2	A	G	0.372	283145	7.63095	2.33026e-14	0.130587	-0.00135238	0.00352832	394938	1	1.3198e-08	0.0976772	1	G	A	A	G	0.372	283145	7.65005	2.009e-14	0.136734	-0.00149881	0.00380351	253168	1	6	TRUE
rs2322599	TRUE	TRUE	TRUE	TRUE	TRUE	TRUE	8	27211910	G	A	0.120285	-0.00169389	0.00500929	150496	2	PTK2B	0.0913315	2	A	G	0.372	283145	7.63095	2.33026e-14	0.130448	-0.00135183	0.00352894	150496	1	1.3198e-08	0.0976648	1	G	A	A	G	0.372	283145	7.65005	2.009e-14	0.136776	-0.00149856	0.00380219	8026	1	6	TRUE
rs182672728	TRUE	TRUE	FALSE	FALSE	FALSE	TRUE	8	28142863	C	T	0.113951	-0.000764409	0.00218836	536015	3	CLU	0.0632439	3																												3	TRUE
rs182672728	TRUE	TRUE	FALSE	FALSE	FALSE	TRUE	8	28142863	C	T	0.11677	-0.00078301	0.0022124	780457	3	PTK2B	0.0507905	3																												3	TRUE
rs9331896	TRUE	TRUE	TRUE	TRUE	TRUE	TRUE	8	27467686	C	T	0.108116	-0.00150274	0.00474815	139162	1	CLU	0.14482	1	T	C	0.3946	283145	12.0843	1.27796e-33	0.110814	-0.00188508	0.00536341	139162	2	3.8873e-08	0.152918	2	C	T	T	C	0.3946	283145	12.055	1.826e-33	0.0801216	-0.00135909	0.00462505	2608	2	6	TRUE
rs9331896	TRUE	TRUE	TRUE	TRUE	TRUE	TRUE	8	27467686	C	T	0.109292	-0.00150325	0.00472965	105280	1	PTK2B	0.151163	1	T	C	0.3946	283145	12.0843	1.27796e-33	0.110679	-0.00188385	0.00536345	105280	2	3.8873e-08	0.152402	2	C	T	T	C	0.3946	283145	12.055	1.826e-33	0.0802435	-0.00136114	0.00462807	247750	2	6	TRUE
rs11136000	TRUE	FALSE	TRUE	FALSE	TRUE	TRUE	8	27464519	T	C	0.0587844	-0.000834277	0.00361197	142329	1	CLU			T	C	0.3892	283145	-11.9759	4.75231e-33	0.0636599	-0.00107798	0.00415318	142329	2				T	C	T	C	0.3892	283145	-11.9584	5.869e-33	0.0663854	-0.0011244	0.0042351	559	2	4	TRUE
rs11136000	TRUE	FALSE	TRUE	FALSE	TRUE	TRUE	8	27464519	T	C	0.0632619	-0.000869709	0.00366595	102113	1	PTK2B			T	C	0.3892	283145	-11.9759	4.75231e-33	0.063649	-0.00107844	0.00415519	102113	2				T	C	T	C	0.3892	283145	-11.9584	5.869e-33	0.0663628	-0.00112399	0.00423421	244583	2	4	TRUE
rs6987305	TRUE	FALSE	TRUE	FALSE	TRUE	FALSE	8	27208126	G	A	0.0586202	-0.000849244	0.00366574	398722	2	CLU			A	G	0.371	283145	7.52381	5.32028e-14	0.0678925	-0.000693907	0.00259952	398722	1				G	A	A	G	0.371	283145	7.5382	4.765e-14	0.0558319	-0.000602214	0.00250088	256952	1	3	TRUE
rs6987305	TRUE	FALSE	TRUE	FALSE	TRUE	FALSE	8	27208126	G	A	0.0625786	-0.000885162	0.00372851	154280	2	PTK2B			A	G	0.371	283145	7.52381	5.32028e-14	0.0677773	-0.000693206	0.00259915	154280	1				G	A	A	G	0.371	283145	7.5382	4.765e-14	0.0558516	-0.000602157	0.00250011	11810	1	3	TRUE
rs7982	TRUE	TRUE	TRUE	TRUE	TRUE	TRUE	8	27462481	A	G	0.0562434	-0.000793097	0.0035216	144367	1	CLU	0.0668242	1	A	G	0.3878	283145	-11.9639	5.49501e-33	0.0589098	-0.000996864	0.00400282	144367	2	3.4456e-08	0.0711529	2	A	G	A	G	0.3878	283145	-11.9185	9.482e-33	0.0404792	-0.000682686	0.00333934	2597	2	6	TRUE
rs7982	TRUE	TRUE	TRUE	TRUE	TRUE	TRUE	8	27462481	A	G	0.0553091	-0.000779974	0.00348639	100075	1	PTK2B	0.0703818	1	A	G	0.3878	283145	-11.9639	5.49501e-33	0.0588726	-0.000996832	0.00400389	100075	2	3.4456e-08	0.0712274	2	A	G	A	G	0.3878	283145	-11.9185	9.482e-33	0.0404709	-0.000682554	0.0033389	242545	2	6	TRUE
rs4236673	TRUE	FALSE	TRUE	FALSE	TRUE	TRUE	8	27464929	A	G	0.0513726	-0.000752069	0.00343769	141919	1	CLU			A	G	0.3878	283145	-11.9524	6.30914e-33	0.0596954	-0.00101028	0.00402818	141919	2				A	G	A	G	0.3878	283145	-12.0265	2.578e-33	0.176768	-0.00301693	0.00653965	149	2	4	TRUE
rs4236673	TRUE	FALSE	TRUE	FALSE	TRUE	TRUE	8	27464929	A	G	0.0566641	-0.000799947	0.00354026	102523	1	PTK2B			A	G	0.3878	283145	-11.9524	6.30914e-33	0.0596417	-0.00100997	0.00402874	102523	2				A	G	A	G	0.3878	283145	-12.0265	2.578e-33	0.176848	-0.00301813	0.00654041	244993	2	4	TRUE
rs35980966	TRUE	TRUE	FALSE	FALSE	FALSE	FALSE	8	27502936	A	G	0.0368146	-0.000604749	0.00315305	103912	3	CLU	0.0182054	3																												2	TRUE
rs35980966	TRUE	TRUE	FALSE	FALSE	FALSE	FALSE	8	27502936	A	G	0.037367	-0.000599597	0.00313086	140530	3	PTK2B	0.0158621	3																												2	TRUE
rs10866866	TRUE	TRUE	FALSE	FALSE	FALSE	FALSE	8	27719703	T	C	0.034533	-0.000223734	0.00121315	112855	3	CLU	0.0176222	3																												2	TRUE
rs10866866	TRUE	TRUE	FALSE	FALSE	FALSE	FALSE	8	27719703	T	C	0.0366214	-0.000237332	0.00124897	357297	3	PTK2B	0.0143363	3																												2	TRUE
rs1532277	TRUE	TRUE	TRUE	TRUE	TRUE	TRUE	8	27466181	T	C	0.0342297	-0.000483707	0.00277583	140667	1	CLU	0.0377617	1	T	C	0.3873	283145	-11.9167	9.69087e-33	0.0373217	-0.000628863	0.00321012	140667	2	3.2622e-08	0.0433202	2	T	C	T	C	0.3873	283145	-11.9843	4.292e-33	0.0930419	-0.00158019	0.00495481	1103	2	6	TRUE
rs1532277	TRUE	TRUE	TRUE	TRUE	TRUE	TRUE	8	27466181	T	C	0.0362725	-0.000499911	0.00281083	103775	1	PTK2B	0.0393162	1	T	C	0.3873	283145	-11.9167	9.69087e-33	0.0373078	-0.000629032	0.00321143	103775	2	3.2622e-08	0.0433267	2	T	C	T	C	0.3873	283145	-11.9843	4.292e-33	0.0930361	-0.00158003	0.00495439	246245	2	6	TRUE
rs62375397	TRUE	TRUE	TRUE	TRUE	TRUE	TRUE	5	86298531	C	T	0.1455	-0.00147799	0.00373082	628444	1	COX7C	0.507848	1	T	C	0.2104	283145	7.46	8.65225e-14	0.137417	-0.0014232	0.00360746	628444	1	1.1816e-08	0.493913	1	C	T	T	C	0.2104	283145	7.46112	8.579e-14	0.148009	-0.00152894	0.00371163	75383	1	6	TRUE
rs62374257	TRUE	TRUE	TRUE	TRUE	TRUE	TRUE	5	86223195	T	C	0.110938	-0.00112412	0.00330395	703780	2	COX7C	0.059138	2	T	C	0.2295	283145	-7.42708	1.11018e-13	0.106061	-0.00109238	0.00320865	703780	1	1.8102e-09	0.0579703	1	T	C	T	C	0.2295	283145	-7.39501	1.414e-13	0.0893905	-0.000913454	0.00295017	47	1	6	TRUE
rs55695634	TRUE	TRUE	TRUE	TRUE	TRUE	TRUE	5	86299471	C	T	0.0794409	-0.000803084	0.00282883	627504	1	COX7C	0.0425892	1	T	C	0.2079	283145	7.38	1.5829e-13	0.0779219	-0.000797264	0.0027753	627504	1	1.8102e-09	0.0430958	1	C	T	T	C	0.2079	283145	7.34413	2.071e-13	0.0644731	-0.000654077	0.00252204	76323	1	6	TRUE
rs62375391	TRUE	TRUE	TRUE	TRUE	TRUE	TRUE	5	86293620	A	G	0.0735943	-0.000750885	0.0027439	633355	1	COX7C	0.0394492	1	A	G	0.2092	283145	-7.37	1.70628e-13	0.072287	-0.000738366	0.00267696	633355	1	1.8102e-09	0.0399274	1	A	G	A	G	0.2092	283145	-7.3528	1.941e-13	0.0686022	-0.000696975	0.00259931	70472	1	6	TRUE
rs62375386	TRUE	TRUE	TRUE	TRUE	TRUE	TRUE	5	86274184	A	G	0.0633859	-0.000644223	0.00255055	652791	1	COX7C	0.0340078	1	A	G	0.2096	283145	-7.35	1.98207e-13	0.0626281	-0.000637593	0.00249692	652791	1	1.8102e-09	0.034608	1	A	G	A	G	0.2096	283145	-7.35685	1.883e-13	0.0706607	-0.000718376	0.00263678	51036	1	6	TRUE
rs62375387	TRUE	TRUE	TRUE	TRUE	TRUE	TRUE	5	86274192	T	G	0.0633782	-0.000644993	0.00255236	652783	1	COX7C	0.0339979	1	T	G	0.2093	283145	-7.35	1.98207e-13	0.0624716	-0.000635965	0.00249388	652783	1	1.8102e-09	0.0345098	1	T	G	T	G	0.2093	283145	-7.34387	2.075e-13	0.0644532	-0.000653879	0.00252168	51044	1	6	TRUE
rs62375390	TRUE	TRUE	TRUE	TRUE	TRUE	TRUE	5	86290865	A	G	0.0588173	-0.000598528	0.00246243	636110	1	COX7C	0.0315602	1	A	G	0.2097	283145	-7.34	2.13594e-13	0.0582752	-0.000592275	0.0024104	636110	1	1.8102e-09	0.0321977	1	A	G	A	G	0.2097	283145	-7.33185	2.27e-13	0.059056	-0.000597893	0.00241614	67717	1	6	TRUE
rs12523133	TRUE	TRUE	TRUE	TRUE	TRUE	TRUE	5	86297919	T	C	0.0588167	-0.000590513	0.00244457	629056	1	COX7C	0.0508205	1	T	C	0.2096	283145	-7.34	2.13594e-13	0.058276	-0.000592283	0.00241042	629056	1	2.8867e-09	0.05134	1	T	C	T	C	0.2096	283145	-7.3291	2.317e-13	0.05796	-0.000586536	0.00239402	74771	1	6	TRUE
rs1845273	TRUE	TRUE	TRUE	TRUE	TRUE	TRUE	5	86287053	T	G	0.0546026	-0.000554611	0.00237372	639922	1	COX7C	0.029315	1	T	G	0.2096	283145	-7.33	2.30153e-13	0.0543089	-0.000551034	0.00232823	639922	1	1.8102e-09	0.0300133	1	T	G	T	G	0.2096	283145	-7.32692	2.355e-13	0.0570495	-0.000577104	0.00237547	63905	1	6	TRUE
rs56363426	TRUE	TRUE	TRUE	TRUE	TRUE	TRUE	5	86300458	C	T	0.0397983	-0.00039813	0.00201846	626517	1	COX7C	0.0322919	1	T	C	0.2074	283145	7.28713	3.1663e-13	0.0403403	-0.000406271	0.00200793	626517	1	2.6204e-09	0.0323565	1	C	T	T	C	0.2074	283145	7.31778	2.521e-13	0.0535759	-0.00054114	0.00230303	77310	1	6	TRUE
rs7737911	TRUE	TRUE	TRUE	TRUE	TRUE	TRUE	5	86290201	C	T	0.0378194	0.000380717	0.00197987	636774	1	COX7C	0.0203516	1	T	C	0.2145	283145	-7.28	3.3382e-13	0.0382831	0.000385026	0.00195581	636774	1	1.8102e-09	0.0212323	1	C	T	T	C	0.2145	283145	-7.25411	4.043e-13	0.034133	0.000340796	0.00183803	67053	1	6	TRUE
rs10068419	TRUE	TRUE	TRUE	TRUE	TRUE	TRUE	5	86219302	A	G	0.0359505	-0.000356127	0.00191355	707673	2	COX7C	0.0193009	2	A	G	0.2362	283145	-7.27368	3.49813e-13	0.0393061	-0.00039547	0.00198145	707673	1	1.8102e-09	0.0215883	1	A	G	A	G	0.2362	283145	-7.24773	4.238e-13	0.034009	-0.000339376	0.00183406	3846	1	6	TRUE
rs62375380	TRUE	TRUE	TRUE	TRUE	TRUE	TRUE	5	86258895	T	C	0.0303324	-0.000305316	0.00177196	668080	1	COX7C	0.016348	1	T	C	0.2073	283145	-7.25	4.16772e-13	0.0311986	-0.000312034	0.00176359	668080	1	1.8102e-09	0.0173145	1	T	C	T	C	0.2073	283145	-7.23104	4.793e-13	0.0294249	-0.000292577	0.00170467	35747	1	6	TRUE
rs62375388	TRUE	TRUE	TRUE	TRUE	TRUE	TRUE	5	86281086	C	T	0.0303095	-0.000306102	0.00177488	645889	1	COX7C	0.0163311	1	T	C	0.2071	283145	7.25	4.16772e-13	0.0311132	-0.000311155	0.00176114	645889	1	1.8102e-09	0.0172573	1	C	T	T	C	0.2071	283145	7.21978	5.207e-13	0.027182	-0.000269656	0.00163713	57938	1	6	TRUE
rs1353078	TRUE	TRUE	TRUE	TRUE	TRUE	TRUE	5	86286154	T	G	0.0206939	-0.000208074	0.00146484	640821	1	COX7C	0.0111787	1	T	G	0.2069	283145	-7.19802	6.10933e-13	0.0216977	-0.000214662	0.00146465	640821	1	1.8102e-09	0.0120542	1	T	G	T	G	0.2069	283145	-7.23	4.83e-13	0.0291372	-0.000289634	0.00169616	63006	1	6	TRUE
rs147024067	TRUE	FALSE	TRUE	TRUE	TRUE	TRUE	5	86284705	C	A	0.017653	-0.000176978	0.00135055	642270	1	COX7C			A	C	0.2075	278275	7.17647	7.1534e-13	0.0186558	-0.000183646	0.00135478	642270	1	1.8102e-09	0.010369	1	C	A	A	C	0.2075	278275	7.15216	8.542e-13	0.0170941	-0.000167073	0.00128929	61557	1	5	TRUE
rs2452760	TRUE	TRUE	TRUE	TRUE	TRUE	TRUE	5	86186781	A	C	0.0172037	0.000169715	0.00132579	740194	2	COX7C	0.0111761	2	A	C	0.2328	283145	7.17526	7.21711e-13	0.018087	0.000177805	0.00133281	740194	1	2.1642e-09	0.0119406	1	A	C	A	C	0.2328	283145	7.17634	7.16e-13	0.0193979	0.00019032	0.00137596	36367	1	6	TRUE
rs10050684	TRUE	FALSE	TRUE	FALSE	TRUE	TRUE	5	86197008	C	A	0.0121744	-0.000119185	0.00110778	729967	2	COX7C			A	C	0.233	283145	7.125	1.04081e-12	0.0141484	-0.000137823	0.00117281	729967	1				C	A	A	C	0.233	283145	7.14233	9.176e-13	0.0165673	-0.000161625	0.00126771	26140	1	4	TRUE
rs62375360	TRUE	FALSE	TRUE	FALSE	TRUE	TRUE	5	86235380	T	C	0.0121537	-0.000118671	0.00110485	691595	2	COX7C			T	C	0.2343	283145	-7.125	1.04081e-12	0.0141	-0.000137334	0.00117071	691595	1				T	C	T	C	0.2343	283145	-7.14165	9.222e-13	0.016406	-0.00016	0.00126131	12232	1	4	TRUE
rs2452761	TRUE	FALSE	FALSE	FALSE	FALSE	FALSE	5	86187316	T	C	0.0113945	0.000110757	0.0010704	739659	2	COX7C																														1	FALSE
rs6656401	TRUE	TRUE	TRUE	TRUE	TRUE	TRUE	1	207692049	A	G	0.519003	0.0082574	0.00873974	112021	1	CR1	0.606582	1	A	G	0.1881	283145	12.0481	1.98528e-33	0.515948	0.00883242	0.00861901	112021	1	3.5505e-09	0.608254	1	A	G	A	G	0.1881	283145	12.0186	2.837e-33	0.447031	0.00764352	0.0085565	58718	1	6	TRUE
rs679515	TRUE	TRUE	TRUE	TRUE	TRUE	TRUE	1	207750568	T	C	0.18375	0.00290726	0.00648682	170540	1	CR1	0.108112	1	T	C	0.1877	283145	11.9615	5.65052e-33	0.184055	0.00312442	0.0066129	170540	1	1.8102e-09	0.110984	1	T	C	T	C	0.1877	283145	11.9692	5.151e-33	0.244615	0.00416325	0.00735317	199	1	6	TRUE
rs4562624	TRUE	TRUE	TRUE	TRUE	TRUE	TRUE	1	207685965	A	C	0.116097	0.00182995	0.00532547	105937	1	CR1	0.067734	1	A	C	0.188	283145	11.9231	8.97322e-33	0.116488	0.00196895	0.00545212	105937	1	1.8102e-09	0.0696689	1	A	C	A	C	0.188	283145	11.9056	1.106e-32	0.117026	0.00197949	0.00546414	64802	1	6	TRUE
rs4844610	TRUE	TRUE	TRUE	TRUE	TRUE	TRUE	1	207802552	A	C	0.0922548	0.00145024	0.00479426	222524	1	CR1	0.108122	1	A	C	0.1859	283145	11.9038	1.13016e-32	0.0927595	0.0015641	0.00491971	222524	1	3.3251e-09	0.101507	1	A	C	A	C	0.1859	283145	11.9029	1.143e-32	0.109391	0.00184913	0.00530246	51785	1	6	TRUE
rs12037841	TRUE	TRUE	TRUE	TRUE	TRUE	TRUE	1	207684192	T	G	0.0584705	0.000916879	0.00386939	104164	1	CR1	0.0338829	1	T	G	0.1888	283145	11.8654	1.79078e-32	0.0591354	0.000991908	0.0039829	104164	1	1.8102e-09	0.0352258	1	T	G	T	G	0.1888	283145	11.8313	2.688e-32	0.0488397	0.000818866	0.00363531	66575	1	6	TRUE
rs1065712	TRUE	TRUE	TRUE	TRUE	TRUE	TRUE	8	11702122	G	C	0.93241	-0.00743427	0.0029953	142611	1	CTSB	0.266452	2	C	G	0.053	282331	5.84324	5.11942e-09	0.934997	-0.00756315	0.00241628	142611	1	1.8102e-09	0.265805	1	G	C	C	G	0.053	282331	5.83245	5.462e-09	0.920691	-0.00740761	0.00256112	132	1	6	TRUE
rs4731	TRUE	TRUE	TRUE	TRUE	TRUE	TRUE	8	11666337	A	G	0.0613948	-0.000443124	0.00182652	178396	2	CTSB	0.728484	1	A	G	0.0814	282331	-5.35811	8.40979e-08	0.058215	-0.000426525	0.00175377	178396	1	7.2272e-08	0.72948	1	A	G	A	G	0.0814	282331	-5.37545	7.639e-08	0.0681975	-0.000500284	0.0018897	35917	1	6	TRUE
rs12592898	TRUE	TRUE	FALSE	TRUE	FALSE	TRUE	15	79229199	A	G	0.256155	-0.00136355	0.00325897	292252	1	CTSH	0.201149	2												1.49e-08	0.187673	1														4	TRUE
rs12148472	TRUE	TRUE	FALSE	TRUE	FALSE	TRUE	15	79231478	T	C	0.178076	0.00119226	0.00265463	294531	1	CTSH	0.134138	2												1.4414e-08	0.129558	1														4	TRUE
rs7166032	TRUE	TRUE	FALSE	FALSE	FALSE	TRUE	15	79365780	G	A	0.11921	0.000782656	0.00219483	428833	2	CTSH	0.0325082	2																												3	TRUE
rs2289702	TRUE	TRUE	FALSE	TRUE	FALSE	TRUE	15	79237293	C	T	0.1102	0.000722922	0.00212173	300346	2	CTSH	0.529759	1												8.8877e-08	0.577296	1														4	TRUE
rs56117790	TRUE	TRUE	FALSE	FALSE	FALSE	TRUE	15	79367703	G	A	0.0862675	0.0005592	0.0018748	430756	2	CTSH	0.0240197	2																												3	TRUE
rs34593439	TRUE	TRUE	FALSE	TRUE	FALSE	TRUE	15	79234957	G	A	0.0567206	0.000363514	0.00152741	298010	2	CTSH	0.0335765	1												1.132e-08	0.0396517	1														4	TRUE
rs181632547	TRUE	TRUE	FALSE	FALSE	FALSE	TRUE	15	79211949	C	T	0.0498272	-0.000109258	0.00145523	275002	2	CTSH	0.0131474	2																												3	TRUE
rs28478398	TRUE	TRUE	FALSE	FALSE	FALSE	TRUE	15	79368629	G	A	0.0421617	0.000263575	0.00129439	431682	2	CTSH	0.0109991	2																												3	TRUE
rs533813357	TRUE	TRUE	FALSE	FALSE	FALSE	FALSE	15	79857296	A	G	0.0413389	2.94837e-06	0.00136307	920349	2	CTSH	0.0159617	2																												2	TRUE
rs56319962	TRUE	TRUE	FALSE	FALSE	FALSE	TRUE	15	79367719	C	T	0.0371431	0.000231047	0.00121143	430772	2	CTSH	0.0895261	2																												3	TRUE
rs34843303	TRUE	TRUE	FALSE	TRUE	FALSE	TRUE	15	79234470	T	C	0.0355841	0.000223848	0.00120054	297523	2	CTSH	0.0191909	1												1.0477e-08	0.0231096	1														4	TRUE
rs12901830	TRUE	FALSE	FALSE	FALSE	FALSE	FALSE	15	79239449	T	G	0.0119884	-5.06047e-05	0.000678674	302502	2	CTSH																														1	FALSE
rs528355846	TRUE	FALSE	FALSE	FALSE	FALSE	FALSE	15	79810834	G	A	0.011186	5.16644e-07	0.000696826	873887	2	CTSH																														1	FALSE
rs1140239	TRUE	TRUE	TRUE	TRUE	FALSE	FALSE	16	30021402	C	T	0.187654	0.00144645	0.00363203	11084	1	DOC2A	0.290352	1	T	C	0.3789	278275	-6.88372	5.83091e-12	0.163041	0.00150385	0.00345865	11084	1	1.7488e-08	0.250319	1														4	TRUE
rs12325539	TRUE	TRUE	TRUE	TRUE	TRUE	TRUE	16	30033633	T	C	0.076368	0.000601023	0.00240558	23315	1	DOC2A	0.0507931	1	T	C	0.3811	283145	6.75	1.47845e-11	0.0710724	0.000640703	0.00235268	23315	1	7.4252e-09	0.0480441	1	T	C	T	C	0.3811	283145	6.77489	1.245e-11	0.0776043	0.000710931	0.00248693	12325	1	6	TRUE
rs11642430	TRUE	TRUE	TRUE	TRUE	TRUE	TRUE	16	30045789	C	G	0.0550166	0.000503148	0.00216529	35471	1	DOC2A	0.0262375	1	C	G	0.3797	283145	6.70238	2.05051e-11	0.0526346	0.000470112	0.00202749	35471	1	5.252e-09	0.0254145	1	C	G	C	G	0.3797	283145	6.70712	1.985e-11	0.0502317	0.000454448	0.00200686	24481	1	6	TRUE
rs35105141	TRUE	TRUE	TRUE	TRUE	TRUE	TRUE	16	30057148	C	T	0.054915	0.000502835	0.00216458	46830	1	DOC2A	0.0418602	1	T	C	0.38	283145	-6.70238	2.05051e-11	0.0524844	0.000468726	0.00202458	46830	1	8.5372e-09	0.0410107	1	C	T	T	C	0.38	283145	-6.69491	2.158e-11	0.0465434	0.000420104	0.00193147	35840	1	6	TRUE
rs3814877	TRUE	TRUE	TRUE	TRUE	TRUE	TRUE	16	30042677	G	T	0.0468837	0.000426987	0.00199964	32359	1	DOC2A	0.0861939	1	T	G	0.3819	283145	-6.67857	2.41283e-11	0.0455195	0.000404638	0.00188462	32359	1	2.0071e-08	0.0841707	1	G	T	T	G	0.3819	283145	-6.68319	2.338e-11	0.0435185	0.000391985	0.00186713	21369	1	6	TRUE
rs11150581	TRUE	TRUE	TRUE	TRUE	TRUE	TRUE	16	30030699	T	C	0.043395	0.000325192	0.0017975	20381	1	DOC2A	0.0158793	1	T	C	0.381	283145	6.66667	2.61678e-11	0.0422301	0.000374449	0.00181436	20381	1	3.9358e-09	0.0154445	1	T	C	T	C	0.381	283145	6.69539	2.151e-11	0.0469331	0.000423733	0.0019396	9391	1	6	TRUE
rs11642612	TRUE	TRUE	TRUE	TRUE	TRUE	TRUE	16	30030195	A	C	0.043318	0.000325063	0.00179628	19877	1	DOC2A	0.0341931	1	A	C	0.3814	283145	6.66667	2.61678e-11	0.0422161	0.000374322	0.00181406	19877	1	8.5877e-09	0.03367	1	A	C	A	C	0.3814	283145	6.69973	2.088e-11	0.0485383	0.000438674	0.00197265	8887	1	6	TRUE
rs11649274	TRUE	TRUE	TRUE	TRUE	TRUE	TRUE	16	30026469	G	A	0.0432806	0.000324956	0.00179589	16151	1	DOC2A	0.0108786	1	A	G	0.3804	283145	-6.66667	2.61678e-11	0.0421015	0.00037327	0.00181155	16151	1	2.7994e-09	0.0109373	1	G	A	A	G	0.3804	283145	-6.68331	2.336e-11	0.0435124	0.000391932	0.00186701	5161	1	6	TRUE
rs12325400	TRUE	TRUE	TRUE	TRUE	TRUE	TRUE	16	30023786	C	G	0.0398523	0.000299478	0.00172443	13468	1	DOC2A	0.0456849	1	C	G	0.3802	283145	6.65476	2.83759e-11	0.0386869	0.000341995	0.00173524	13468	1	1.2412e-08	0.0444681	1	C	G	C	G	0.3802	283145	6.66654	2.619e-11	0.0391277	0.000351254	0.00176921	2478	1	6	TRUE
rs12921753	TRUE	TRUE	TRUE	TRUE	TRUE	TRUE	16	30018720	C	T	0.0396644	0.000299776	0.00172245	8402	1	DOC2A	0.0550254	1	T	C	0.3778	283145	-6.65476	2.83759e-11	0.0379405	0.000335157	0.00171803	8402	1	1.5319e-08	0.0541833	1	C	T	T	C	0.3778	283145	-6.66994	2.559e-11	0.0384365	0.000344834	0.00175318	2588	1	6	TRUE
rs12935701	TRUE	FALSE	TRUE	FALSE	TRUE	TRUE	16	30026748	C	T	0.037001	0.000276776	0.00165902	16430	1	DOC2A			T	C	0.3802	283145	-6.64286	3.0766e-11	0.0364487	0.00032153	0.00168322	16430	1				C	T	T	C	0.3802	283145	-6.65651	2.804e-11	0.0367643	0.000329374	0.00171402	5440	1	4	TRUE
rs4788218	TRUE	TRUE	TRUE	TRUE	TRUE	TRUE	16	30055750	T	C	0.0367451	0.000334745	0.0017719	45432	1	DOC2A	0.0344448	1	T	C	0.3774	283145	6.64286	3.0766e-11	0.0357582	0.000315219	0.0016668	45432	1	1.0264e-08	0.0343669	1	T	C	T	C	0.3774	283145	6.62082	3.572e-11	0.0281708	0.000250099	0.00149529	34442	1	6	TRUE
rs12444108	TRUE	TRUE	TRUE	TRUE	TRUE	TRUE	16	30027694	G	A	0.0341485	0.00025519	0.00159363	17376	1	DOC2A	0.054297	1	A	G	0.3825	283145	-6.63095	3.33528e-11	0.0339146	0.000298398	0.0016222	17376	1	1.7238e-08	0.0545525	1	G	A	A	G	0.3825	283145	-6.64423	3.048e-11	0.0341591	0.000305289	0.0016509	6386	1	6	TRUE
rs11642740	TRUE	TRUE	TRUE	TRUE	TRUE	TRUE	16	30060655	A	G	0.031351	0.000284508	0.00163505	50337	1	DOC2A	0.0257003	1	A	G	0.3783	283145	6.61905	3.6152e-11	0.0308642	0.000270601	0.00154537	50337	1	9.0751e-09	0.0263165	1	A	G	A	G	0.3783	283145	6.61427	3.734e-11	0.0270498	0.000239798	0.00146428	39347	1	6	TRUE
rs12598856	TRUE	FALSE	TRUE	FALSE	TRUE	TRUE	16	30029548	C	T	0.0291504	0.00021749	0.00147109	19230	1	DOC2A			T	C	0.379	283145	-6.60714	3.91808e-11	0.0292366	0.000255806	0.00150278	19230	1				C	T	T	C	0.379	283145	-6.6123	3.784e-11	0.0278096	0.000246785	0.00148541	8240	1	4	TRUE
rs2278557	TRUE	TRUE	TRUE	TRUE	TRUE	TRUE	16	30093779	C	G	0.028958	0.000261247	0.00156912	83461	1	DOC2A	0.0301994	1	C	G	0.3809	283145	6.60714	3.91808e-11	0.0288437	0.000252218	0.00149221	83461	1	1.1439e-08	0.0306084	1	C	G	C	G	0.3809	283145	6.57088	5.002e-11	0.0211726	0.000185968	0.00128944	72471	1	6	TRUE
rs9939774	TRUE	TRUE	TRUE	TRUE	TRUE	TRUE	16	30068354	C	T	0.0289554	0.000261098	0.00156876	58036	1	DOC2A	0.0171902	1	T	C	0.3813	283145	-6.60714	3.91808e-11	0.0288493	0.000252271	0.00149237	58036	1	6.6828e-09	0.0178665	1	C	T	T	C	0.3813	283145	-6.60082	4.089e-11	0.025856	0.000228843	0.00143053	47046	1	6	TRUE
rs7185007	TRUE	TRUE	FALSE	FALSE	FALSE	TRUE	16	30927509	C	T	0.0241222	0.000167267	0.00110989	917191	2	DOC2A	0.0283854	2																												3	TRUE
rs35675346	TRUE	TRUE	FALSE	FALSE	FALSE	TRUE	16	30936081	G	A	0.0227867	0.000157635	0.00107723	925763	2	DOC2A	0.147503	2																												3	TRUE
rs1458201	TRUE	TRUE	FALSE	FALSE	FALSE	FALSE	16	30916129	G	A	0.0212198	0.000146366	0.0010401	905811	2	DOC2A	0.0883307	2																												2	TRUE
rs4238959	TRUE	TRUE	TRUE	TRUE	TRUE	TRUE	16	30038647	A	G	0.0203775	0.000181311	0.00130601	28329	2	DOC2A	0.0129023	1	A	G	0.4579	278275	6.54217	6.06331e-11	0.0243237	0.000210728	0.0013635	28329	1	6.5567e-09	0.0152637	1	A	G	A	G	0.4579	278275	6.52925	6.61e-11	0.0233709	0.000205292	0.00135401	17339	1	6	TRUE
rs7200879	TRUE	FALSE	FALSE	FALSE	FALSE	TRUE	16	30947572	A	G	0.0192571	0.000131927	0.00098682	937254	2	DOC2A																														2	TRUE
rs72799341	TRUE	TRUE	FALSE	FALSE	FALSE	TRUE	16	30936743	G	A	0.0170112	0.000116966	0.000926418	926425	2	DOC2A	0.0862349	2																												3	TRUE
rs4238960	TRUE	FALSE	TRUE	TRUE	FALSE	FALSE	16	30038648	G	C	0.0160126	0.000141697	0.00115389	28330	2	DOC2A			C	G	0.4574	278275	-6.50602	7.71659e-11	0.019335	0.000165762	0.00120867	28330	1	6.3652e-09	0.0118185	1														3	TRUE
rs10792832	TRUE	TRUE	TRUE	TRUE	TRUE	TRUE	11	85867875	A	G	0.528256	-0.00511105	0.00535576	289705	1	EED	0.56791	1	A	G	0.3578	283145	-12.5714	3.03195e-36	0.538234	-0.00646395	0.00607889	289705	1	2.312e-08	0.571101	1	A	G	A	G	0.3578	283145	-12.5131	6.334e-36	0.501088	-0.00594382	0.00601684	791	1	6	TRUE
rs3851179	TRUE	TRUE	TRUE	TRUE	TRUE	TRUE	11	85868640	T	C	0.440647	-0.00426119	0.00521076	288940	1	EED	0.424299	1	T	C	0.3584	283145	-12.5476	4.09643e-36	0.455999	-0.00546309	0.00604553	288940	1	2.089e-08	0.428593	1	T	C	T	C	0.3584	283145	-12.511	6.496e-36	0.486808	-0.00577197	0.00600996	26	1	6	TRUE
rs10792831	TRUE	TRUE	TRUE	TRUE	TRUE	TRUE	11	85852979	G	A	0.306756	-0.00300985	0.00482698	304601	2	EED	0.336755	2	A	G	0.4727	283145	12.0123	3.06039e-33	0.308194	-0.00292998	0.00446149	304601	2	3.1537e-08	0.340612	2	G	A	A	G	0.4727	283145	11.986	4.205e-33	0.314997	-0.00301724	0.0045212	15687	2	6	TRUE
rs3844143	TRUE	TRUE	TRUE	TRUE	TRUE	TRUE	11	85850243	C	T	0.200849	-0.00190238	0.00395954	307337	2	EED	0.271108	2	T	C	0.4895	283145	11.963	5.5544e-33	0.214628	-0.00202322	0.00392783	307337	2	3.6765e-08	0.268036	2	C	T	T	C	0.4895	283145	11.9634	5.522e-33	0.203812	-0.00193291	0.00387527	18423	2	6	TRUE
rs11234556	TRUE	TRUE	TRUE	TRUE	TRUE	TRUE	11	85849411	T	C	0.145632	-0.00136899	0.00344334	308169	2	EED	0.161155	2	T	C	0.4881	283145	-11.9259	8.67145e-33	0.157888	-0.00147734	0.00346079	308169	2	3.0303e-08	0.162967	2	T	C	T	C	0.4881	283145	-11.9175	9.599e-33	0.134594	-0.00126396	0.00324913	19255	2	6	TRUE
rs9787874	TRUE	TRUE	TRUE	TRUE	TRUE	TRUE	11	85860305	G	A	0.071616	-0.000663282	0.00247501	297275	2	EED	0.043689	2	A	G	0.4725	283145	11.8148	3.27269e-32	0.0780913	-0.000717538	0.00250114	297275	2	1.7041e-08	0.0467337	2	G	A	A	G	0.4725	283145	11.7827	4.793e-32	0.0847992	-0.000787255	0.0026219	8361	2	6	TRUE
rs3851178	TRUE	TRUE	TRUE	TRUE	TRUE	TRUE	11	85858497	G	T	0.0617974	-0.000568763	0.00229312	299083	2	EED	0.0348671	2	T	G	0.4718	283145	11.7901	4.38897e-32	0.0678766	-0.000621276	0.00233617	299083	2	1.561e-08	0.037233	2	G	T	T	G	0.4718	283145	11.7675	5.74e-32	0.0777813	-0.000720499	0.00251523	10169	2	6	TRUE
rs7952506	TRUE	TRUE	TRUE	TRUE	TRUE	TRUE	11	85857639	T	C	0.0569984	-0.000523645	0.00220267	299941	2	EED	0.0632836	2	T	C	0.4703	283145	-11.7778	5.08151e-32	0.0629122	-0.000574608	0.0022506	299941	2	3.064e-08	0.067924	2	T	C	T	C	0.4703	283145	-11.7543	6.708e-32	0.0657346	-0.000606228	0.00231748	11027	2	6	TRUE
rs10898438	TRUE	FALSE	TRUE	FALSE	TRUE	TRUE	11	85858253	G	A	0.0485359	-0.000442764	0.00202463	299327	2	EED			A	G	0.4709	283145	11.7531	6.80857e-32	0.0538003	-0.000489177	0.00208266	299327	2				G	A	A	G	0.4709	283145	11.7283	9.132e-32	0.0606095	-0.000557751	0.00222681	10413	2	4	TRUE
rs10898439	TRUE	TRUE	TRUE	TRUE	TRUE	TRUE	11	85859483	G	C	0.0397632	-0.000363383	0.00183531	298097	2	EED	0.041845	2	C	G	0.4716	283145	11.7284	9.1171e-32	0.0452043	-0.000408886	0.00190867	298097	2	2.8618e-08	0.0457331	2	G	C	C	G	0.4716	283145	11.7001	1.273e-31	0.0465889	-0.00042563	0.00195357	9183	2	6	TRUE
rs2167264	TRUE	TRUE	FALSE	FALSE	FALSE	TRUE	7	37902169	A	G	0.0726385	-0.00050718	0.00192133	57796	1	EPDR1	0.0417102	2																												3	TRUE
rs6976216	TRUE	TRUE	FALSE	FALSE	FALSE	TRUE	7	37894498	A	G	0.0644335	-0.000448542	0.00181023	50125	1	EPDR1	0.0370558	2																												3	TRUE
rs62459332	TRUE	TRUE	FALSE	FALSE	FALSE	TRUE	7	37900736	T	A	0.0538871	-0.000373419	0.00165491	56363	1	EPDR1	0.0310008	2																												3	TRUE
rs10270230	TRUE	TRUE	FALSE	FALSE	FALSE	TRUE	7	37896146	C	A	0.0479056	-0.000330705	0.0015591	51773	1	EPDR1	0.0275678	2																												3	TRUE
rs6954013	TRUE	TRUE	FALSE	FALSE	FALSE	TRUE	7	37897198	A	C	0.0479048	-0.000330694	0.00155908	52825	1	EPDR1	0.0275677	2																												3	TRUE
rs921396	TRUE	TRUE	FALSE	FALSE	FALSE	TRUE	7	37896258	A	G	0.0426529	-0.00029338	0.00146903	51885	1	EPDR1	0.0245129	2																												3	TRUE
rs181332947	TRUE	TRUE	FALSE	FALSE	FALSE	TRUE	7	38635574	T	C	0.0398791	-0.000252942	0.00127379	791201	2	EPDR1	0.0247492	2																												3	TRUE
rs187246068	TRUE	FALSE	FALSE	FALSE	FALSE	TRUE	7	38704458	C	T	0.0132398	-7.89974e-05	0.000701654	860085	2	EPDR1																														2	TRUE
rs2717936	TRUE	TRUE	FALSE	FALSE	FALSE	TRUE	7	37697307	C	T	0.0130647	-8.78942e-05	0.000794412	147066	2	EPDR1	0.018041	1																												3	TRUE
rs10951540	TRUE	FALSE	FALSE	FALSE	FALSE	TRUE	7	37880232	G	A	0.0127936	-8.49483e-05	0.000783902	35859	1	EPDR1																														2	TRUE
rs2597286	TRUE	FALSE	FALSE	FALSE	FALSE	TRUE	7	37698841	A	T	0.0123361	-8.28502e-05	0.000770701	145532	2	EPDR1																														2	TRUE
rs2598034	TRUE	FALSE	FALSE	FALSE	FALSE	TRUE	7	37896443	G	C	0.0120708	7.25602e-05	0.000761045	52070	2	EPDR1																														2	TRUE
rs2597277	TRUE	TRUE	FALSE	FALSE	FALSE	TRUE	7	37723413	A	C	0.011661	-7.81733e-05	0.000748304	120960	2	EPDR1	0.0504368	1																												3	TRUE
rs2722314	TRUE	FALSE	FALSE	FALSE	FALSE	TRUE	7	37900251	A	G	0.0114564	6.87291e-05	0.000740213	55878	2	EPDR1																														2	TRUE
rs2597283	TRUE	TRUE	FALSE	FALSE	FALSE	TRUE	7	37690507	C	A	0.0110025	-7.36557e-05	0.000725702	153866	2	EPDR1	0.0100527	1																												3	TRUE
rs2722352	TRUE	FALSE	FALSE	FALSE	FALSE	TRUE	7	37895845	C	T	0.0108723	6.5134e-05	0.000720043	51472	2	EPDR1																														2	TRUE
rs2597284	TRUE	FALSE	FALSE	FALSE	FALSE	TRUE	7	37697015	A	G	0.0105126	-7.02052e-05	0.000708059	147358	2	EPDR1																														2	TRUE
rs11769559	TRUE	TRUE	TRUE	TRUE	TRUE	TRUE	7	143111296	T	C	0.999014	0.0114125	0.00235889	302169	1	EPHA1	0.998782	1	T	C	0.4059	277461	8.17647	2.92279e-16	0.999466	0.0115108	0.00144578	302169	1	2.0937e-08	0.999248	1	T	C	T	C	0.4059	277461	8.13865	3.997e-16	0.999367	0.0114628	0.00144991	604	1	6	TRUE
rs17125924	TRUE	TRUE	TRUE	TRUE	TRUE	FALSE	14	53391680	A	G	0.21228	-0.00186536	0.00367746	466720	1	FERMT2	0.223874	1	A	G	0.0892	283145	-6.20423	5.4967e-10	0.190274	-0.00163098	0.00342234	466720	1	7.1232e-09	0.194325	1	A	G	A	G	0.0892	283145	-6.19526	5.819e-10	0.186514	-0.0015944	0.00338712	102	1	5	TRUE
rs74825460	TRUE	TRUE	TRUE	TRUE	TRUE	FALSE	14	53390015	C	T	0.170743	-0.00149193	0.00336157	465055	1	FERMT2	0.0981784	1	T	C	0.0889	283145	6.16901	6.87171e-10	0.154302	-0.00131475	0.00312963	465055	1	3.9507e-09	0.0878034	1	C	T	T	C	0.0889	283145	6.14503	7.995e-10	0.138385	-0.00117282	0.00297551	1767	1	5	TRUE
rs17125944	TRUE	TRUE	TRUE	TRUE	TRUE	TRUE	14	53400629	T	C	0.0359658	-0.000302507	0.00159506	475669	1	FERMT2	0.0811745	1	T	C	0.0889	283145	-5.91549	3.30883e-09	0.0354082	-0.000287843	0.00153007	475669	1	1.488e-08	0.0772384	1	T	C	T	C	0.0889	283145	-5.90671	3.49e-09	0.0348359	-0.000282304	0.00151367	8847	1	6	TRUE
rs7143400	TRUE	TRUE	TRUE	TRUE	TRUE	FALSE	14	53324891	A	C	0.0351763	0.000295594	0.00157776	399931	2	FERMT2	0.0922147	2	A	C	0.1046	283145	5.91111	3.39808e-09	0.0353275	0.000287198	0.00152842	399931	1	1.7203e-08	0.0938391	1	A	C	A	C	0.1046	283145	5.89202	3.815e-09	0.0333051	0.000269498	0.00147919	66891	1	5	TRUE
rs6572868	TRUE	TRUE	TRUE	TRUE	FALSE	FALSE	14	53325090	C	T	0.0283675	0.000236957	0.00141329	400130	2	FERMT2	0.0745023	2	T	C	0.1057	283145	-5.875	4.22843e-09	0.0287935	0.000232318	0.00137516	400130	1	1.7266e-08	0.0770251	1														4	TRUE
rs189860987	TRUE	TRUE	FALSE	FALSE	FALSE	TRUE	14	53254171	A	G	0.0249543	-3.95961e-05	0.00135682	329211	2	FERMT2	0.0156609	2																												3	TRUE
rs140542729	TRUE	FALSE	TRUE	FALSE	TRUE	FALSE	14	53382845	T	C	0.021996	-0.000183082	0.00124046	457885	1	FERMT2			T	C	0.0963	283145	-5.83212	5.47286e-09	0.022685	-0.000181334	0.00121445	457885	1				T	C	T	C	0.0963	283145	-5.81537	6.05e-09	0.0216946	-0.000172651	0.00118347	8937	1	3	TRUE
rs7145392	TRUE	TRUE	TRUE	TRUE	TRUE	FALSE	14	53321016	G	A	0.0182174	0.000150249	0.00112417	396056	2	FERMT2	0.0197622	2	A	G	0.1072	283145	-5.8	6.63149e-09	0.0189205	0.000150104	0.00110407	396056	1	7.1491e-09	0.0211518	1	G	A	A	G	0.1072	283145	-5.79052	7.017e-09	0.0188435	0.000149062	0.0010989	70766	1	5	TRUE
rs2296495	TRUE	FALSE	TRUE	FALSE	TRUE	FALSE	14	53379878	G	A	0.0170172	-0.000140567	0.00108573	454918	1	FERMT2			A	G	0.0963	283145	5.78832	7.10934e-09	0.0178322	-0.00014111	0.00107013	454918	1				G	A	A	G	0.0963	283145	5.77073	7.893e-09	0.016986	-0.000133766	0.00104036	11904	1	3	TRUE
rs6572867	TRUE	TRUE	TRUE	TRUE	TRUE	FALSE	14	53319283	C	T	0.0130642	0.000106585	0.000944714	394323	2	FERMT2	0.0233399	2	T	C	0.1128	283145	-5.74242	9.33306e-09	0.0135042	0.000105492	0.000923331	394323	1	1.1438e-08	0.0250832	1	C	T	T	C	0.1128	283145	-5.73221	9.913e-09	0.0131744	0.00010248	0.000908704	72499	1	5	TRUE
rs2025633	TRUE	TRUE	TRUE	TRUE	TRUE	FALSE	14	53317340	C	T	0.0124928	0.000101792	0.000922915	392380	2	FERMT2	0.013845	2	T	C	0.1111	283145	-5.73485	9.75996e-09	0.0129275	0.000100773	0.000902106	392380	1	7.0899e-09	0.0148569	1	C	T	T	C	0.1111	283145	-5.71362	1.106e-08	0.0119611	9.25972e-05	0.000863026	74442	1	5	TRUE
rs2357944	TRUE	FALSE	TRUE	FALSE	TRUE	FALSE	14	53305573	T	G	0.0121045	9.86727e-05	0.000908117	380613	2	FERMT2			T	G	0.1115	283145	5.72932	1.00832e-08	0.0125725	9.78692e-05	0.000888786	380613	1				T	G	T	G	0.1115	283145	5.74136	9.392e-09	0.0139263	0.000108625	0.000936007	86209	1	3	TRUE
rs12435704	TRUE	FALSE	TRUE	FALSE	TRUE	FALSE	14	53346574	T	C	0.0119611	9.76421e-05	0.000903321	421614	2	FERMT2			T	C	0.1046	283145	5.72794	1.01657e-08	0.0127377	9.92354e-05	0.000895164	421614	1				T	C	T	C	0.1046	283145	5.73859	9.547e-09	0.0143183	0.000111871	0.000950225	45208	1	3	TRUE
rs11845320	TRUE	FALSE	TRUE	FALSE	TRUE	FALSE	14	53337035	T	G	0.0114581	-9.35501e-05	0.000883238	412075	2	FERMT2			T	G	0.0975	283145	-5.72059	1.06156e-08	0.0122512	-9.52595e-05	0.000876743	412075	1				T	G	T	G	0.0975	283145	-5.70698	1.15e-08	0.0119553	-9.25823e-05	0.00086308	54747	1	3	TRUE
rs7149638	TRUE	FALSE	TRUE	FALSE	TRUE	FALSE	14	53346931	T	C	0.010981	8.94142e-05	0.000863794	421971	2	FERMT2			T	C	0.1049	283145	5.71324	1.10848e-08	0.0117671	9.13086e-05	0.000858052	421971	1				T	C	T	C	0.1049	283145	5.72704	1.022e-08	0.0134298	0.000104605	0.00091836	44851	1	3	TRUE
rs7150808	TRUE	FALSE	TRUE	FALSE	TRUE	FALSE	14	53304871	C	T	0.0106186	8.62246e-05	0.000847928	379911	2	FERMT2			T	C	0.111	283145	-5.70677	1.15142e-08	0.0111273	8.60815e-05	0.000832585	379911	1				C	T	T	C	0.111	283145	-5.72837	1.014e-08	0.0129758	0.000100863	0.00090139	86911	1	3	TRUE
rs117834516	TRUE	TRUE	TRUE	TRUE	TRUE	FALSE	14	53315447	C	T	0.0103485	-8.37771e-05	0.00083544	390487	2	FERMT2	0.0149232	2	T	C	0.0569	283145	5.70286	1.17816e-08	0.0113042	-8.66466e-05	0.000833877	390487	1	9.4117e-09	0.0173947	1	C	T	T	C	0.0569	283145	5.69386	1.242e-08	0.0116875	-8.92989e-05	0.000845632	76335	1	5	TRUE
rs76673112	TRUE	FALSE	TRUE	FALSE	TRUE	FALSE	14	53366692	T	C	0.0102164	-8.30713e-05	0.000831508	441732	2	FERMT2			T	C	0.096	283145	-5.70073	1.19296e-08	0.0110572	-8.55238e-05	0.000829931	441732	1				T	C	T	C	0.096	283145	-5.69154	1.259e-08	0.0110267	-8.50321e-05	0.000826493	25090	1	3	TRUE
rs73304351	TRUE	FALSE	TRUE	FALSE	TRUE	FALSE	14	53375140	G	A	0.0100535	-8.21359e-05	0.000827597	450180	1	FERMT2			A	G	0.0966	283145	5.70803	1.14292e-08	0.0114456	-8.86882e-05	0.000845433	450180	1				G	A	A	G	0.0966	283145	5.70274	1.179e-08	0.0116333	-8.99619e-05	0.000850557	16642	1	3	TRUE
rs7151474	TRUE	FALSE	TRUE	FALSE	FALSE	FALSE	14	53313680	C	T	0.0100281	8.11906e-05	0.000822632	388720	2	FERMT2			T	C	0.1121	283145	-5.69697	1.21956e-08	0.0105282	8.12109e-05	0.000808252	388720	1																	2	TRUE
rs16941239	TRUE	TRUE	FALSE	FALSE	FALSE	TRUE	16	86454210	T	A	0.111235	-0.000722487	0.00213892	33524	1	FOXF1	0.0963173	1																												3	TRUE
rs57735540	TRUE	TRUE	FALSE	FALSE	FALSE	TRUE	16	86450338	A	G	0.0755376	-0.000483609	0.00176663	29652	1	FOXF1	0.065377	1																												3	TRUE
rs144528478	TRUE	TRUE	FALSE	FALSE	FALSE	TRUE	16	86473440	G	A	0.0723156	-0.000462732	0.00172831	52754	1	FOXF1	0.062577	1																												3	TRUE
rs12599845	TRUE	TRUE	FALSE	FALSE	FALSE	TRUE	16	86449496	T	C	0.0705356	-0.00045037	0.0017065	28810	1	FOXF1	0.0610433	1																												3	TRUE
rs12596561	TRUE	TRUE	FALSE	FALSE	FALSE	TRUE	16	86444892	A	G	0.0463862	-0.000291004	0.00137517	24206	1	FOXF1	0.0400856	1																												3	TRUE
rs16941234	TRUE	TRUE	FALSE	FALSE	FALSE	TRUE	16	86454048	A	G	0.0408585	-0.000254971	0.00128697	33362	1	FOXF1	0.0353214	1																												3	TRUE
rs9972647	TRUE	TRUE	FALSE	FALSE	FALSE	TRUE	16	86459635	G	C	0.0400569	-0.000250031	0.00127405	38949	1	FOXF1	0.0346401	1																												3	TRUE
rs12599179	TRUE	TRUE	FALSE	FALSE	FALSE	TRUE	16	86449253	A	T	0.0348946	-0.000216309	0.00118437	28567	1	FOXF1	0.0301688	1																												3	TRUE
rs77803776	TRUE	TRUE	FALSE	FALSE	FALSE	TRUE	16	86461920	T	C	0.0315094	-0.000194611	0.00112225	41234	1	FOXF1	0.0272374	1																												3	TRUE
rs78718472	TRUE	TRUE	FALSE	FALSE	FALSE	TRUE	16	86473756	G	C	0.0303943	-0.000187423	0.0011008	53070	1	FOXF1	0.0262663	1																												3	TRUE
rs12600172	TRUE	TRUE	FALSE	FALSE	FALSE	TRUE	16	86444851	C	G	0.0298534	-0.000183746	0.00109016	24165	1	FOXF1	0.0257946	1																												3	TRUE
rs76622481	TRUE	TRUE	FALSE	FALSE	FALSE	TRUE	16	86444319	T	C	0.0273049	-0.000167412	0.00103959	23633	1	FOXF1	0.0235905	1																												3	TRUE
rs78520673	TRUE	TRUE	FALSE	FALSE	FALSE	TRUE	16	86443713	T	C	0.0258724	-0.000158277	0.00101036	23027	1	FOXF1	0.02238	1																												3	TRUE
rs12597801	TRUE	TRUE	FALSE	FALSE	FALSE	TRUE	16	86442869	C	G	0.0244226	-0.000149028	0.000979679	22183	1	FOXF1	0.0211172	1																												3	TRUE
rs79440389	TRUE	TRUE	FALSE	FALSE	FALSE	TRUE	16	86462285	A	G	0.0239142	-0.00014585	0.000968809	41599	1	FOXF1	0.0206785	1																												3	TRUE
rs138372303	TRUE	TRUE	FALSE	FALSE	FALSE	TRUE	16	86465347	C	G	0.0214072	-0.000131846	0.000917246	44661	1	FOXF1	0.0189984	1																												3	TRUE
rs77452966	TRUE	TRUE	FALSE	FALSE	FALSE	TRUE	16	86446624	G	A	0.0204743	-0.000123848	0.000891061	25938	1	FOXF1	0.017687	1																												3	TRUE
rs79464574	TRUE	TRUE	FALSE	FALSE	FALSE	TRUE	16	86447905	T	C	0.0203464	-0.000123033	0.000888044	27219	1	FOXF1	0.0175718	1																												3	TRUE
rs75919177	TRUE	TRUE	FALSE	FALSE	FALSE	TRUE	16	86447872	A	T	0.0203464	-0.000123033	0.000888043	27186	1	FOXF1	0.0175718	1																												3	TRUE
rs12598581	TRUE	TRUE	FALSE	FALSE	FALSE	TRUE	16	86444523	C	T	0.0194086	-0.000117097	0.000865782	23837	1	FOXF1	0.0167654	1																												3	TRUE
rs57107996	TRUE	TRUE	FALSE	FALSE	FALSE	TRUE	16	86464310	A	C	0.019388	-0.000117131	0.000865551	43624	1	FOXF1	0.0167506	1																												3	TRUE
rs79508330	TRUE	TRUE	FALSE	FALSE	FALSE	TRUE	16	86445957	C	T	0.0192368	-0.000116012	0.000861652	25271	1	FOXF1	0.0166213	1																												3	TRUE
rs74500589	TRUE	TRUE	FALSE	FALSE	FALSE	TRUE	16	86446692	T	C	0.0190127	-0.000114578	0.000856226	26006	1	FOXF1	0.0164298	1																												3	TRUE
rs76320185	TRUE	TRUE	FALSE	FALSE	FALSE	TRUE	16	86453609	T	C	0.0179991	-0.000108291	0.000831366	32923	1	FOXF1	0.0155579	1																												3	TRUE
rs79235842	TRUE	TRUE	FALSE	FALSE	FALSE	TRUE	16	86446575	C	G	0.0170593	-0.000102366	0.00080761	25889	1	FOXF1	0.0147455	1																												3	TRUE
rs11870844	TRUE	TRUE	FALSE	FALSE	FALSE	FALSE	17	44141279	A	T	1	-0.0099105	0.00203594	210960	1	GRN	1	2																												2	TRUE
rs28689858	TRUE	FALSE	FALSE	FALSE	FALSE	FALSE	17	44131368	T	C	1	-0.0099105	0.00203594	220871	3	GRN																														1	FALSE
rs7225002	TRUE	FALSE	TRUE	TRUE	TRUE	TRUE	17	44189067	A	G	0.999924	-0.00990982	0.00203754	163172	4	GRN			A	G	0.403	283145	6.39286	1.62814e-10	0.0563803	0.000500282	0.00207388	163172	1	2.2924e-08	0.214514	1														5	TRUE
rs7225002	TRUE	FALSE	TRUE	TRUE	TRUE	TRUE	17	44189067								WNT3																	A	G	A	G	0.403	283145	6.37896	1.783e-10	0.0298986	0.000243182	0.00143197	667569	1	5	TRUE
rs143696429	TRUE	TRUE	FALSE	FALSE	FALSE	FALSE	17	43487121	C	T	0.837538	-0.00839023	0.00395008	865118	5	GRN	0.975474	5																												2	TRUE
rs1918795	TRUE	TRUE	FALSE	FALSE	FALSE	FALSE	17	44224686	A	T	0.515466	-0.00513708	0.00517581	127553	2	GRN	0.0511726	1																												2	TRUE
rs140176621	TRUE	FALSE	FALSE	FALSE	FALSE	FALSE	17	44821234	G	A	0.125732	-0.00120517	0.00322381	468995	5	GRN																														1	FALSE
rs2532271	TRUE	TRUE	FALSE	FALSE	FALSE	FALSE	17	44248042	G	A	0.11488	-0.00113067	0.00321885	104197	2	GRN	0.0200026	1																												2	TRUE
rs17585644	TRUE	TRUE	FALSE	FALSE	FALSE	FALSE	17	44244581	T	C	0.114786	-0.00112976	0.0032174	107658	2	GRN	0.0189667	1																												2	TRUE
rs62063163	TRUE	FALSE	FALSE	FALSE	FALSE	FALSE	17	44201865	C	T	0.0437574	-0.000438952	0.00209031	150374	2	GRN																														1	FALSE
rs2532304	TRUE	FALSE	FALSE	FALSE	FALSE	FALSE	17	44226126	A	C	0.0310325	-0.000306489	0.00175164	126113	2	GRN																														1	FALSE
rs1406071	TRUE	FALSE	FALSE	FALSE	FALSE	FALSE	17	44225485	T	C	0.0310324	-0.000306488	0.00175164	126754	2	GRN																														1	FALSE
rs2532278	TRUE	FALSE	FALSE	FALSE	FALSE	FALSE	17	44246405	C	A	0.0174955	-0.000171108	0.00131561	105834	2	GRN																														1	FALSE
rs1528074	TRUE	FALSE	FALSE	FALSE	FALSE	FALSE	17	44234060	A	G	0.012358	-0.000120526	0.00110652	118179	2	GRN																														1	FALSE
rs1406070	TRUE	FALSE	FALSE	FALSE	FALSE	FALSE	17	44225802	C	T	0.0120464	-0.000118599	0.00109938	126437	2	GRN																														1	FALSE
rs1918796	TRUE	FALSE	FALSE	FALSE	FALSE	FALSE	17	44223387	T	C	0.0112552	-0.000110766	0.00106281	128852	2	GRN																														1	FALSE
rs34886670	TRUE	FALSE	TRUE	FALSE	FALSE	FALSE	6	114707415	CTT	C	0.16275	-0.00125118	0.00296359	415662	1	HS3ST5			CTT	C	0.3607	278275	-5.5814	2.38597e-08	0.15553	-0.00120093	0.00285608	415662	1																	2	TRUE
rs976271	TRUE	TRUE	TRUE	TRUE	TRUE	TRUE	6	114682727	G	A	0.144076	-0.0011028	0.00280563	390974	1	HS3ST5	0.195985	1	A	G	0.3613	283145	5.55952	2.70512e-08	0.138229	-0.00106284	0.00270828	390974	1	3.439e-09	0.189224	1	G	A	A	G	0.3613	283145	5.52822	3.235e-08	0.115553	-0.000881248	0.00248814	69612	1	6	TRUE
rs1997649	TRUE	TRUE	TRUE	TRUE	TRUE	TRUE	6	114700597	A	G	0.110306	-0.000839512	0.00248159	408844	1	HS3ST5	0.0793791	1	A	G	0.3623	283145	-5.5119	3.54971e-08	0.107214	-0.000816691	0.00240524	408844	1	1.8102e-09	0.077303	1	A	G	A	G	0.3623	283145	-5.47976	4.259e-08	0.0893866	-0.000675106	0.00219958	87482	1	6	TRUE
rs1028299	TRUE	TRUE	TRUE	TRUE	TRUE	TRUE	6	114713007	G	A	0.0870527	-0.000661061	0.00222003	421254	1	HS3ST5	0.0630823	1	A	G	0.3615	283145	5.47059	4.48544e-08	0.0861801	-0.000651007	0.00216414	421254	1	1.8102e-09	0.0621581	1	G	A	A	G	0.3615	283145	5.49307	3.95e-08	0.0958991	-0.000726251	0.00227606	99892	1	6	TRUE
rs9374457	TRUE	TRUE	TRUE	TRUE	TRUE	TRUE	6	114679925	T	A	0.087049	-0.000660876	0.00221971	388172	1	HS3ST5	0.0630782	1	A	T	0.3612	283145	5.47059	4.48544e-08	0.0861579	-0.000650834	0.00216387	388172	1	1.8102e-09	0.0621463	1	T	A	A	T	0.3612	283145	5.5029	3.736e-08	0.101014	-0.000766497	0.00233382	66810	1	6	TRUE
rs9374460	TRUE	TRUE	TRUE	TRUE	TRUE	TRUE	6	114702101	A	G	0.0669631	-0.000505968	0.00195379	410348	1	HS3ST5	0.0486101	1	A	G	0.362	283145	-5.42353	5.84336e-08	0.0673055	-0.000503445	0.0019143	410348	1	1.8102e-09	0.0485576	1	A	G	A	G	0.362	283145	-5.45964	4.771e-08	0.0804106	-0.000604812	0.00208822	88986	1	6	TRUE
rs975470	TRUE	TRUE	TRUE	TRUE	TRUE	TRUE	6	114684611	A	G	0.0669623	-0.000505809	0.00195345	392858	1	HS3ST5	0.117155	1	A	G	0.3612	283145	-5.42353	5.84336e-08	0.0673003	-0.000503404	0.00191422	392858	1	4.3128e-09	0.115637	1	A	G	A	G	0.3612	283145	-5.4599	4.764e-08	0.080526	-0.000605714	0.0020897	71496	1	6	TRUE
rs12530206	TRUE	TRUE	TRUE	TRUE	TRUE	TRUE	6	114697399	A	T	0.0551386	-0.000414599	0.00177354	405646	1	HS3ST5	0.0553538	1	A	T	0.3616	283145	-5.38824	7.11529e-08	0.0560182	-0.000415828	0.0017446	405646	1	2.5619e-09	0.0572078	1	A	T	A	T	0.3616	283145	-5.4215	5.91e-08	0.065878	-0.00049156	0.00189071	84284	1	6	TRUE
rs9400715	TRUE	TRUE	TRUE	TRUE	TRUE	TRUE	6	114693055	A	G	0.0516927	-0.000388122	0.00171707	401302	1	HS3ST5	0.0615289	1	A	G	0.3615	283145	-5.37647	7.59601e-08	0.0527109	-0.000390261	0.00169126	401302	1	2.8883e-09	0.0607129	1	A	G	A	G	0.3615	283145	-5.40225	6.581e-08	0.0596036	-0.000442909	0.00179754	79940	1	6	TRUE
rs9400717	TRUE	TRUE	TRUE	TRUE	TRUE	TRUE	6	114721697	T	C	0.0187714	-0.000137537	0.00102082	429944	1	HS3ST5	0.0136883	1	T	C	0.3649	283145	-5.18824	2.12296e-07	0.0203703	-0.000143896	0.00102672	429944	1	1.8102e-09	0.014734	1	T	C	T	C	0.3649	283145	-5.19429	2.055e-07	0.0207961	-0.00014691	0.00103661	108582	1	6	TRUE
rs785129	TRUE	TRUE	TRUE	TRUE	TRUE	TRUE	6	114612895	T	C	0.0154926	0.000112564	0.000923469	321142	2	HS3ST5	0.0271766	2	T	C	0.3502	283145	5.15116	2.58876e-07	0.017048	0.000119143	0.000932608	321142	1	4.2929e-09	0.0292071	1	T	C	T	C	0.3502	283145	5.12738	2.938e-07	0.0149944	0.00010385	0.000868789	220	1	6	TRUE
rs796769	TRUE	TRUE	TRUE	TRUE	TRUE	TRUE	6	114647321	A	G	0.0130007	9.36543e-05	0.000841361	355568	1	HS3ST5	0.0115016	2	A	G	0.3516	283145	5.11765	3.09371e-07	0.0144411	9.98578e-05	0.000852372	355568	1	2.3087e-09	0.0133248	1	A	G	A	G	0.3516	283145	5.10014	3.394e-07	0.0131485	9.02706e-05	0.000808745	34206	1	6	TRUE
rs1359031	TRUE	FALSE	TRUE	FALSE	TRUE	TRUE	6	114656498	G	A	0.012231	8.79747e-05	0.000814855	364745	1	HS3ST5			A	G	0.3587	283145	-5.10588	3.29255e-07	0.0136444	9.39791e-05	0.000826419	364745	1				G	A	A	G	0.3587	283145	-5.11121	3.201e-07	0.0138699	9.55696e-05	0.000832692	43383	1	4	TRUE
rs1745581	TRUE	FALSE	TRUE	FALSE	TRUE	TRUE	6	114620280	C	G	0.0106966	7.65688e-05	0.000759016	328527	2	HS3ST5			C	G	0.3531	278275	5.07955	3.78339e-07	0.0120618	8.23573e-05	0.000772277	328527	1				C	G	C	G	0.3531	278275	5.0884	3.611e-07	0.0124315	8.50133e-05	0.000784271	7165	1	4	TRUE
rs813063	TRUE	FALSE	TRUE	FALSE	TRUE	FALSE	6	114638821	T	G	0.0101998	7.29548e-05	0.000740363	347068	2	HS3ST5			T	G	0.3522	283145	5.07059	3.96588e-07	0.0115251	7.84299e-05	0.000753293	347068	1				T	G	T	G	0.3522	283145	5.04455	4.546e-07	0.0100981	6.79921e-05	0.00069939	25706	1	3	TRUE
rs10952097	TRUE	TRUE	FALSE	FALSE	FALSE	TRUE	7	8244012	T	C	0.265741	0.00187796	0.00330461	39456	2	ICA1	0.264637	2																												3	TRUE
rs10952097	TRUE	TRUE	FALSE	FALSE	FALSE	TRUE	7	8244012	T	C	0.266613	0.00186802	0.0032996	424992	2	UMAD1	0.244051	2																												3	TRUE
rs4725076	TRUE	TRUE	FALSE	FALSE	FALSE	TRUE	7	8244409	A	G	0.242477	0.0017086	0.0031906	39853	2	ICA1	0.212272	2																												3	TRUE
rs4725076	TRUE	TRUE	FALSE	FALSE	FALSE	TRUE	7	8244409	A	G	0.24388	0.001702	0.00318846	425389	2	UMAD1	0.223603	2																												3	TRUE
rs12672077	TRUE	TRUE	TRUE	TRUE	TRUE	TRUE	7	7855608	T	C	0.191178	0.000490887	0.00310295	348948	1	ICA1	0.290384	1	T	C	0.3113	283145	-5.15909	2.48152e-07	0.213269	-0.00150448	0.00296221	348948	1	4.7465e-09	0.320384	1	T	C	T	C	0.3113	283145	-5.17	2.341e-07	0.217071	-0.00153393	0.00298636	388478	1	6	TRUE
rs12672077	TRUE	TRUE	TRUE	TRUE	TRUE	TRUE	7	7855608	T	C	0.191808	0.000497269	0.00309683	36588	1	UMAD1	0.297018	1	T	C	0.3113	283145	-5.15909	2.48152e-07	0.212864	-0.00150124	0.00295936	36588	1	4.7465e-09	0.319063	1	T	C	T	C	0.3113	283145	-5.17	2.341e-07	0.216901	-0.0015333	0.0029865	2037	1	6	TRUE
rs12671102	TRUE	TRUE	TRUE	TRUE	TRUE	TRUE	7	7854955	A	G	0.182536	0.000479344	0.00303138	349601	1	ICA1	0.149521	1	A	G	0.3094	283145	-5.14773	2.63661e-07	0.204768	-0.00144214	0.00291295	349601	1	2.6702e-09	0.172967	1	A	G	A	G	0.3094	283145	-5.1537	2.554e-07	0.201936	-0.00142285	0.00289879	389131	1	6	TRUE
rs12671102	TRUE	TRUE	TRUE	TRUE	TRUE	TRUE	7	7854955	A	G	0.18264	0.000483948	0.00302285	35935	1	UMAD1	0.152639	1	A	G	0.3094	283145	-5.14773	2.63661e-07	0.204442	-0.0014395	0.00291049	35935	1	2.6702e-09	0.172271	1	A	G	A	G	0.3094	283145	-5.1537	2.554e-07	0.201738	-0.00142197	0.00289867	2690	1	6	TRUE
rs12669393	TRUE	TRUE	TRUE	TRUE	TRUE	TRUE	7	7855379	C	T	0.182209	0.000478294	0.00302933	349177	1	ICA1	0.0992538	1	T	C	0.3101	283145	5.14773	2.63661e-07	0.20474	-0.00144194	0.00291278	349177	1	1.8102e-09	0.11727	1	C	T	T	C	0.3101	283145	5.16722	2.376e-07	0.217079	-0.00153399	0.0029864	388707	1	6	TRUE
rs12669393	TRUE	TRUE	TRUE	TRUE	TRUE	TRUE	7	7855379	C	T	0.182529	0.00048367	0.00302213	36359	1	UMAD1	0.101481	1	T	C	0.3101	283145	5.14773	2.63661e-07	0.204421	-0.00143935	0.00291036	36359	1	1.8102e-09	0.1168	1	C	T	T	C	0.3101	283145	5.16722	2.376e-07	0.216843	-0.00153287	0.00298618	2266	1	6	TRUE
rs6943429	TRUE	TRUE	TRUE	TRUE	FALSE	FALSE	7	7856894	T	C	0.130142	0.000881053	0.00242289	347662	1	ICA1	0.159116	1	T	C	0.4205	283145	5.11905	3.07082e-07	0.135948	0.00094121	0.00242988	347662	1	3.684e-09	0.157781	1														4	TRUE
rs6943429	TRUE	TRUE	TRUE	TRUE	FALSE	FALSE	7	7856894	T	C	0.130384	0.000877776	0.00241879	37874	1	UMAD1	0.144375	1	T	C	0.4205	283145	5.11905	3.07082e-07	0.136677	0.000946306	0.00243547	37874	1	3.684e-09	0.158521	1														4	TRUE
rs73054050	TRUE	TRUE	TRUE	TRUE	TRUE	TRUE	7	7854098	T	A	0.120447	0.000318178	0.00246341	350458	1	ICA1	0.064624	1	A	T	0.3105	283145	5.06818	4.01634e-07	0.138546	-0.000960204	0.0024517	350458	1	1.8102e-09	0.0795543	1	T	A	A	T	0.3105	283145	5.07598	3.855e-07	0.138686	-0.000962262	0.00245526	389988	1	6	TRUE
rs73054050	TRUE	TRUE	TRUE	TRUE	TRUE	TRUE	7	7854098	T	A	0.120671	0.000322259	0.0024587	35078	1	UMAD1	0.0671679	1	A	T	0.3105	283145	5.06818	4.01634e-07	0.138468	-0.000959484	0.00245062	35078	1	1.8102e-09	0.0793021	1	T	A	A	T	0.3105	283145	5.07598	3.855e-07	0.138658	-0.000962484	0.00245599	3547	1	6	TRUE
rs3757514	TRUE	TRUE	FALSE	FALSE	FALSE	TRUE	7	8246150	T	A	0.037735	0.000251147	0.00130978	41594	2	ICA1	0.0332547	2																												3	TRUE
rs3757514	TRUE	TRUE	FALSE	FALSE	FALSE	TRUE	7	8246150	T	A	0.0377974	0.000251188	0.00130968	427130	2	UMAD1	0.0339595	2																												3	TRUE
rs10276423	TRUE	TRUE	TRUE	TRUE	TRUE	TRUE	7	7855694	G	A	0.0272321	0.000182483	0.00114393	348862	1	ICA1	0.0410786	1	A	G	0.43	283145	-4.80723	1.53037e-06	0.0312923	0.000202453	0.00115571	348862	1	4.8772e-09	0.0482695	1	G	A	A	G	0.43	283145	-4.82218	1.42e-06	0.0292183	0.000188685	0.00111579	388392	1	6	TRUE
rs10276423	TRUE	TRUE	TRUE	TRUE	TRUE	TRUE	7	7855694	G	A	0.0271858	0.000182055	0.00114184	36674	1	UMAD1	0.0415059	1	A	G	0.43	283145	-4.80723	1.53037e-06	0.0314031	0.000203198	0.00115773	36674	1	4.8772e-09	0.0484068	1	G	A	A	G	0.43	283145	-4.82218	1.42e-06	0.0291757	0.000188538	0.00111557	1951	1	6	TRUE
rs2348902	TRUE	TRUE	FALSE	FALSE	FALSE	TRUE	7	8241563	G	C	0.0218608	0.000141605	0.000980283	37007	2	ICA1	0.0550282	2																												3	TRUE
rs2348902	TRUE	TRUE	FALSE	FALSE	FALSE	TRUE	7	8241563	G	C	0.0218823	0.000141629	0.000980185	422543	2	UMAD1	0.0545095	2																												3	TRUE
rs4725038	TRUE	TRUE	TRUE	TRUE	TRUE	TRUE	7	7854846	G	A	0.0193277	0.000129946	0.0009643	349710	1	ICA1	0.0539999	1	A	G	0.4273	283145	-4.73494	2.1912e-06	0.0230135	0.000146503	0.000980567	349710	1	8.4578e-09	0.061574	1	G	A	A	G	0.4273	283145	-4.75282	2.006e-06	0.021724	0.000138126	0.000952011	389240	1	6	TRUE
rs4725038	TRUE	TRUE	TRUE	TRUE	TRUE	TRUE	7	7854846	G	A	0.0193109	0.000129769	0.000963502	35826	1	UMAD1	0.052489	1	A	G	0.4273	283145	-4.73494	2.1912e-06	0.0231023	0.000147103	0.000982503	35826	1	8.4578e-09	0.0617494	1	G	A	A	G	0.4273	283145	-4.75282	2.006e-06	0.0216917	0.000138031	0.000951867	2799	1	6	TRUE
rs4720769	TRUE	TRUE	FALSE	FALSE	FALSE	TRUE	7	8239168	C	G	0.0185184	0.00012051	0.000898872	34612	2	ICA1	0.018787	2																												3	TRUE
rs4720769	TRUE	TRUE	FALSE	FALSE	FALSE	TRUE	7	8239168	C	G	0.0188318	0.000121815	0.000905438	420148	2	UMAD1	0.0166805	2																												3	TRUE
rs3757520	TRUE	TRUE	FALSE	FALSE	FALSE	TRUE	7	8240676	C	G	0.0157741	0.000101913	0.000824902	36120	2	ICA1	0.021289	2																												3	TRUE
rs3757520	TRUE	TRUE	FALSE	FALSE	FALSE	TRUE	7	8240676	C	G	0.0161616	0.000103187	0.000833267	421656	2	UMAD1	0.0210605	2																												3	TRUE
rs12702706	TRUE	TRUE	FALSE	FALSE	FALSE	TRUE	7	8238758	C	T	0.0149191	9.60569e-05	0.000800055	34202	2	ICA1	0.0182928	2																												3	TRUE
rs12702706	TRUE	TRUE	FALSE	FALSE	FALSE	TRUE	7	8238758	C	T	0.0148414	9.55576e-05	0.00079801	419738	2	UMAD1	0.0199789	2																												3	TRUE
rs10952096	TRUE	TRUE	FALSE	FALSE	FALSE	TRUE	7	8237900	G	C	0.0115219	7.32177e-05	0.000695529	33344	2	ICA1	0.0130463	2																												3	TRUE
rs10952096	TRUE	TRUE	FALSE	FALSE	FALSE	TRUE	7	8237900	G	C	0.0117848	7.4075e-05	0.000702212	418880	2	UMAD1	0.0118733	2																												3	TRUE
rs2882042	TRUE	TRUE	FALSE	FALSE	FALSE	TRUE	7	8235906	T	A	0.0114722	7.16773e-05	0.000691839	31350	2	ICA1	0.0127886	2																												3	TRUE
rs2882042	TRUE	TRUE	FALSE	FALSE	FALSE	TRUE	7	8235906	T	A	0.011096	7.04012e-05	0.000681683	416886	2	UMAD1	0.0118688	2																												3	TRUE
rs10952094	TRUE	TRUE	FALSE	FALSE	FALSE	TRUE	7	8237811	C	A	0.0109128	6.9154e-05	0.000675301	33255	2	ICA1	0.0160778	2																												3	TRUE
rs10952094	TRUE	TRUE	FALSE	FALSE	FALSE	TRUE	7	8237811	C	A	0.0108554	6.87901e-05	0.000673545	418791	2	UMAD1	0.0168745	2																												3	TRUE
rs3822030	TRUE	TRUE	TRUE	TRUE	FALSE	FALSE	4	987343	G	T	0.740471	-0.00607801	0.00441782	43553	1	IDUA	0.82374	1	T	G	0.4288	283145	6.19277	5.91156e-10	0.799218	-0.00691222	0.00368815	43553	1	1.7352e-08	0.957476	1														4	TRUE
rs4690197	TRUE	TRUE	TRUE	FALSE	TRUE	TRUE	4	953974	T	G	0.0686045	-0.000614774	0.00267073	76922	2	IDUA	0.0426762	2	T	G	0.1997	283145	-5.7451	9.18677e-09	0.0474783	-0.000374257	0.00171201	76922	1				T	G	T	G	0.1997	283145	-5.76043	8.39e-09	0.0464646	-0.000366659	0.00169626	57381	1	5	TRUE
rs36073129	TRUE	FALSE	TRUE	FALSE	FALSE	FALSE	4	953515	T	TG	0.0612315	-0.00054173	0.00248838	77381	2	IDUA			T	TG	0.2018	278275	-5.73077	9.99762e-09	0.0439186	-0.000345076	0.00164488	77381	1																	2	TRUE
rs4690325	TRUE	TRUE	TRUE	FALSE	TRUE	TRUE	4	959491	A	G	0.0590231	-0.000567287	0.00247607	71405	2	IDUA	0.0220605	2	A	G	0.1999	283145	-5.72549	1.03136e-08	0.0426603	-0.000334774	0.00162043	71405	1				A	G	A	G	0.1999	283145	-5.74021	9.456e-09	0.0415668	-0.000326493	0.00160183	51864	1	5	TRUE
rs6964	TRUE	TRUE	FALSE	FALSE	FALSE	TRUE	4	843184	G	A	0.0486159	-0.000310583	0.00144408	187712	2	IDUA	0.250058	2																												3	TRUE
rs3733347	TRUE	TRUE	TRUE	FALSE	TRUE	TRUE	4	954277	T	C	0.0323349	-0.000270808	0.00170999	76619	2	IDUA	0.0302386	2	T	C	0.1984	283145	-5.63725	1.72782e-08	0.0265325	-0.000203716	0.00126453	76619	1				T	C	T	C	0.1984	283145	-5.63744	1.726e-08	0.0239503	-0.00018335	0.00120014	57078	1	5	TRUE
rs4690230	TRUE	FALSE	FALSE	FALSE	FALSE	TRUE	4	970839	T	C	0.0156701	-0.000129262	0.00110292	60057	2	IDUA																														2	TRUE
rs4690332	TRUE	FALSE	FALSE	FALSE	FALSE	FALSE	4	910520	T	C	0.0124846	-0.000184787	0.00165963	120376	2	IDUA																														1	FALSE
rs7663192	TRUE	FALSE	FALSE	FALSE	FALSE	FALSE	4	923947	T	C	0.0123546	-0.000183288	0.00165493	106949	2	IDUA																														1	FALSE
rs28577986	TRUE	TRUE	TRUE	TRUE	TRUE	TRUE	14	106200232	G	A	0.348558	-0.00313231	0.0043701	445429	1	IGH-1	0.459164	1	A	G	0.2632	276199	6.28829	3.20985e-10	0.33961	-0.00297088	0.00422628	445429	1	1.5495e-08	0.448398	1	G	A	A	G	0.2632	276199	6.28026	3.38e-10	0.34387	-0.00301992	0.00425441	21119	2	6	TRUE
rs28577986	TRUE	TRUE	TRUE	TRUE	TRUE	TRUE	14	106200232	G	A	0.347927	-0.00311889	0.00436735	70366	1	IGH-2	0.455629	1	A	G	0.2632	276199	6.28829	3.20985e-10	0.334933	-0.0029068	0.00418181	70366	1	1.5495e-08	0.441848	1	G	A	A	G	0.2632	276199	6.28026	3.38e-10	0.339864	-0.00297808	0.00423409	541489	1	6	TRUE
rs74093831	TRUE	TRUE	TRUE	TRUE	TRUE	TRUE	14	106200003	C	A	0.334677	-0.00300448	0.00432149	445200	1	IGH-1	0.225477	1	A	C	0.2649	276199	6.28182	3.34636e-10	0.326457	-0.00285273	0.00417888	445200	1	7.9863e-09	0.222308	1	C	A	A	C	0.2649	276199	6.26339	3.767e-10	0.309489	-0.00271034	0.00412556	21348	2	6	TRUE
rs74093831	TRUE	TRUE	TRUE	TRUE	TRUE	TRUE	14	106200003	C	A	0.334168	-0.00299251	0.0043188	70595	1	IGH-2	0.226263	1	A	C	0.2649	276199	6.28182	3.34636e-10	0.322551	-0.00279628	0.00413618	70595	1	7.9863e-09	0.21971	1	C	A	A	C	0.2649	276199	6.26339	3.767e-10	0.305702	-0.00267094	0.00410316	541718	1	6	TRUE
rs12434433	TRUE	TRUE	TRUE	TRUE	TRUE	TRUE	14	106203840	C	T	0.114209	-0.000996789	0.00282051	449037	1	IGH-1	0.174937	1	T	C	0.2638	276199	6.10811	1.00819e-09	0.114942	-0.000974314	0.00275041	449037	1	1.8342e-08	0.180319	1	C	T	T	C	0.2638	276199	6.08499	1.165e-09	0.108181	-0.000919752	0.00268419	17511	2	6	TRUE
rs12434433	TRUE	TRUE	TRUE	TRUE	TRUE	TRUE	14	106203840	C	T	0.114017	-0.000992406	0.0028158	66758	1	IGH-2	0.177477	1	T	C	0.2638	276199	6.10811	1.00819e-09	0.114598	-0.000961199	0.00272358	66758	1	1.8342e-08	0.18093	1	C	T	T	C	0.2638	276199	6.08499	1.165e-09	0.107917	-0.000914354	0.00267479	537881	1	6	TRUE
rs8009444	TRUE	TRUE	TRUE	TRUE	TRUE	TRUE	14	106194461	G	A	0.0505259	0.000426971	0.00189064	439658	1	IGH-1	0.0107478	1	A	G	0.2994	276199	-5.97297	2.32969e-09	0.0522243	0.000430997	0.00187128	439658	1	2.4717e-09	0.0111465	1	G	A	A	G	0.2994	276199	-5.95957	2.529e-09	0.0528039	0.000438929	0.00189123	26890	2	6	TRUE
rs8009444	TRUE	TRUE	TRUE	TRUE	TRUE	TRUE	14	106194461	G	A	0.0505525	0.000418377	0.00187493	76137	1	IGH-2			A	G	0.2994	276199	-5.97297	2.32969e-09	0.0530203	0.000431177	0.001865	76137	1	2.4717e-09	0.0115874	1	G	A	A	G	0.2994	276199	-5.95957	2.529e-09	0.0543619	0.000449879	0.00191249	547260	1	6	TRUE
rs7153315	TRUE	TRUE	TRUE	TRUE	TRUE	TRUE	14	106195719	G	C	0.0407728	0.000345901	0.00170371	440916	1	IGH-1	0.0486958	1	C	G	0.3006	276199	-5.93694	2.90396e-09	0.0424467	0.000347538	0.00168395	440916	1	1.4093e-08	0.0517408	1	G	C	C	G	0.3006	276199	-5.92637	3.097e-09	0.0434687	0.000358947	0.00171388	25632	2	6	TRUE
rs7153315	TRUE	TRUE	TRUE	TRUE	TRUE	TRUE	14	106195719	G	C	0.0407863	0.000345129	0.00170197	74879	1	IGH-2	0.048591	1	C	G	0.3006	276199	-5.93694	2.90396e-09	0.0431193	0.0003472	0.00167721	74879	1	1.4093e-08	0.0538774	1	G	C	C	G	0.3006	276199	-5.92637	3.097e-09	0.0448189	0.000368171	0.001734	546002	1	6	TRUE
rs1407	TRUE	TRUE	TRUE	TRUE	TRUE	TRUE	14	106174261	C	G	0.0332901	-0.000277897	0.00153112	419458	2	IGH-1	0.0465196	2	C	G	0.2667	276199	-5.90435	3.54044e-09	0.0357653	-0.000290792	0.00154173	419458	1	1.6531e-08	0.0513655	1	C	G	C	G	0.2667	276199	-5.90032	3.628e-09	0.0410745	-0.000338448	0.00166477	47090	2	6	TRUE
rs1407	TRUE	TRUE	TRUE	TRUE	TRUE	TRUE	14	106174261	C	G	0.0337739	-0.000275088	0.00152739	96337	2	IGH-2	0.047668	2	C	G	0.2667	276199	-5.90435	3.54044e-09	0.0374366	-0.000299143	0.0015576	96337	1	1.6531e-08	0.0580965	1	C	G	C	G	0.2667	276199	-5.90032	3.628e-09	0.0434414	-0.000356294	0.00170593	567460	1	6	TRUE
rs1134590	TRUE	FALSE	TRUE	FALSE	TRUE	TRUE	14	106188230	C	T	0.0236905	0.000196287	0.00128624	433427	1	IGH-1			T	C	0.2995	276199	-5.84821	4.96878e-09	0.0257155	0.000206061	0.00129843	433427	1				C	T	T	C	0.2995	276199	-5.86969	4.366e-09	0.0318022	0.00025967	0.00146002	33121	2	4	TRUE
rs1134590	TRUE	FALSE	TRUE	FALSE	TRUE	TRUE	14	106188230	C	T	0.0242036	0.00019599	0.00128693	82368	1	IGH-2			T	C	0.2995	276199	-5.84821	4.96878e-09	0.0264316	0.000206981	0.00129687	82368	1				C	T	T	C	0.2995	276199	-5.86969	4.366e-09	0.0328684	0.000266545	0.00147797	553491	1	4	TRUE
rs11538963	TRUE	TRUE	FALSE	FALSE	FALSE	TRUE	16	70696272	T	C	0.0567746	-0.000285066	0.00150062	36005	2	IL34	0.0802783	2																												3	TRUE
rs185776641	TRUE	TRUE	FALSE	FALSE	FALSE	TRUE	16	70719981	C	T	0.0462013	-0.000254024	0.00135445	59714	2	IL34	0.157075	2																												3	TRUE
rs9673512	TRUE	TRUE	FALSE	FALSE	FALSE	TRUE	16	70732282	C	A	0.0406008	-0.00022542	0.00127685	72015	2	IL34	0.0355711	2																												3	TRUE
rs4985556	TRUE	TRUE	FALSE	FALSE	FALSE	TRUE	16	70694000	C	A	0.0384622	-0.000183453	0.00123762	33733	1	IL34	0.107518	1																												3	TRUE
rs143983268	TRUE	TRUE	FALSE	FALSE	FALSE	TRUE	16	70714156	G	T	0.031629	-0.000171495	0.00111084	53889	2	IL34	0.131631	2																												3	TRUE
rs77993963	TRUE	TRUE	FALSE	FALSE	FALSE	TRUE	16	70734886	G	A	0.0298563	-0.000164351	0.00108656	74619	2	IL34	0.0256486	2																												3	TRUE
rs78409530	TRUE	TRUE	FALSE	FALSE	FALSE	TRUE	16	70739949	A	G	0.0275387	-0.000147574	0.00102977	79682	2	IL34	0.0126745	2																												3	TRUE
rs189016498	TRUE	TRUE	FALSE	FALSE	FALSE	TRUE	16	70073390	G	C	0.0262952	-0.000159185	0.00103477	586877	2	IL34	0.0170934	2																												3	TRUE
rs139473334	TRUE	FALSE	FALSE	FALSE	FALSE	TRUE	16	70671422	A	AT	0.026188	-0.000154025	0.00103167	11155	2	IL34																														2	TRUE
rs8057409	TRUE	TRUE	FALSE	FALSE	FALSE	FALSE	16	70673534	C	G	0.0236263	-0.000138367	0.000975646	13267	2	IL34	0.0241076	2																												2	TRUE
rs146051483	TRUE	TRUE	FALSE	FALSE	FALSE	TRUE	16	70737879	T	TG	0.0224102	-0.000119429	0.000923962	77612	2	IL34	0.0288035	2																												3	TRUE
rs79795015	TRUE	TRUE	FALSE	FALSE	FALSE	TRUE	16	70736506	T	C	0.0215674	-0.000114765	0.000905298	76239	2	IL34	0.0200589	2																												3	TRUE
rs77286017	TRUE	TRUE	FALSE	FALSE	FALSE	TRUE	16	70738119	G	A	0.0201319	-0.000106879	0.000872761	77852	2	IL34	0.0247162	2																												3	TRUE
rs75243260	TRUE	TRUE	FALSE	FALSE	FALSE	TRUE	16	70735855	G	A	0.0188033	-0.000101858	0.000849897	75588	2	IL34	0.0160882	2																												3	TRUE
rs36155323	TRUE	TRUE	FALSE	FALSE	FALSE	TRUE	16	70694991	A	G	0.0183305	-8.58246e-05	0.000836002	34724	2	IL34	0.014669	1																												3	TRUE
rs78800143	TRUE	TRUE	FALSE	FALSE	FALSE	TRUE	16	70730542	C	T	0.0163362	-8.80019e-05	0.000789546	70275	2	IL34	0.0115083	2																												3	TRUE
rs34372093	TRUE	FALSE	FALSE	FALSE	FALSE	FALSE	16	70665829	CA	C	0.0141219	-8.06929e-05	0.000736912	5562	2	IL34																														1	FALSE
rs59812853	TRUE	TRUE	FALSE	FALSE	FALSE	TRUE	16	70736664	C	T	0.0132913	-6.96315e-05	0.000699121	76397	2	IL34	0.0147066	2																												3	TRUE
rs542329515	TRUE	FALSE	FALSE	FALSE	FALSE	TRUE	16	70061134	A	G	0.0131115	-7.63229e-05	0.000705888	599133	2	IL34																														2	TRUE
rs56140825	TRUE	TRUE	FALSE	FALSE	FALSE	FALSE	16	69986758	A	G	0.0116132	6.77429e-05	0.000650963	673509	2	IL34	0.0576655	2																												2	TRUE
rs36097154	TRUE	FALSE	FALSE	FALSE	FALSE	FALSE	16	70662816	G	A	0.0108461	-6.09015e-05	0.000637675	2549	2	IL34																														1	FALSE
rs3837791	TRUE	FALSE	FALSE	FALSE	FALSE	FALSE	16	70725366	CCT	C	0.0101377	-5.16539e-05	0.000609007	65099	2	IL34																														1	FALSE
rs10933431	TRUE	TRUE	TRUE	TRUE	TRUE	TRUE	2	233981912	G	C	0.961253	-0.01052	0.00288507	864701	1	INPP5D	0.946658	1	C	G	0.2343	282331	8.60606	7.56143e-18	0.98041	-0.0100585	0.00199879	864701	1	6.2842e-09	0.971943	1	G	C	C	G	0.2343	282331	8.5691	1.043e-17	0.98244	-0.0102077	0.00195976	52	1	6	TRUE
rs7421448	TRUE	TRUE	FALSE	FALSE	FALSE	TRUE	2	233982205	T	C	0.0370238	-0.000349012	0.00180735	864994	1	INPP5D	0.0534722	2																												3	TRUE
rs7577360	TRUE	TRUE	TRUE	FALSE	FALSE	TRUE	2	234077222	G	A	0.0226195	-0.000217244	0.00145176	960011	2	INPP5D	0.0510258	2	A	G	0.4471	282331	7.37805	1.60626e-13	0.0307734	-0.000194262	0.00112157	960011	2																	4	TRUE
rs7581787	TRUE	TRUE	TRUE	FALSE	FALSE	TRUE	2	234077240	A	C	0.0212827	-0.00020459	0.00141035	960029	2	INPP5D	0.0480412	2	A	C	0.4471	282331	-7.36585	1.76017e-13	0.0291534	-0.000183466	0.00108952	960029	2																	4	TRUE
rs6715767	TRUE	TRUE	TRUE	FALSE	FALSE	TRUE	2	234074817	G	A	0.0197882	-0.000191348	0.00136864	957606	2	INPP5D	0.0345547	2	A	G	0.4411	282331	7.31707	2.53438e-13	0.0277467	-0.000174158	0.00106112	957606	2																	4	TRUE
rs6741388	TRUE	TRUE	TRUE	FALSE	FALSE	TRUE	2	234080747	C	T	0.0196027	-0.000214874	0.0015382	963536	2	INPP5D	0.0117736	2	T	C	0.395	282331	-6.07229	1.261e-09	0.0267999	0.00016743	0.00103966	963536	2																	4	TRUE
rs13385922	TRUE	FALSE	TRUE	FALSE	FALSE	TRUE	2	234081324	C	T	0.0183745	-0.000201061	0.00148759	964113	2	INPP5D			T	C	0.3959	282331	-6.08434	1.16974e-09	0.0254343	0.000158381	0.00101062	964113	2																	3	TRUE
rs6431237	TRUE	FALSE	TRUE	FALSE	FALSE	FALSE	2	234080553	A	G	0.0161011	-0.00015658	0.00124347	963342	2	INPP5D			A	G	0.4404	282331	-7.2561	3.98418e-13	0.0232367	-0.000144314	0.000964169	963342	2																	2	TRUE
rs7558417	TRUE	TRUE	TRUE	FALSE	FALSE	FALSE	2	234075264	C	T	0.0155018	-0.000150417	0.00121785	958053	2	INPP5D	0.0212199	2	T	C	0.4409	282331	7.26829	3.64059e-13	0.022294	-0.000138118	0.000942792	958053	2																	3	TRUE
rs142911999	TRUE	FALSE	TRUE	FALSE	FALSE	TRUE	2	234060447	G	A	0.0149077	-0.000157056	0.00129321	943236	2	INPP5D			A	G	0.4395	282331	-6.41463	1.41161e-10	0.0210872	0.000130256	0.000915015	943236	2																	3	TRUE
rs137945009	TRUE	FALSE	TRUE	FALSE	FALSE	TRUE	2	234063593	C	A	0.0148384	-0.000156331	0.00129028	946382	2	INPP5D			A	C	0.4414	282331	-6.41463	1.41161e-10	0.0210234	0.000129838	0.000913511	946382	2																	3	TRUE
rs143436458	TRUE	FALSE	TRUE	FALSE	FALSE	TRUE	2	234063611	A	C	0.0139794	-0.000147367	0.00125357	946400	2	INPP5D			A	C	0.4414	282331	6.40244	1.52914e-10	0.0199024	0.000122495	0.000886662	946400	2																	3	TRUE
rs36136502	TRUE	FALSE	TRUE	FALSE	FALSE	TRUE	2	234063173	G	A	0.0139759	-0.00014733	0.00125341	945962	2	INPP5D			A	G	0.4414	282331	-6.40244	1.52914e-10	0.0198926	0.000122431	0.000886424	945962	2																	3	TRUE
rs36194657	TRUE	FALSE	TRUE	FALSE	FALSE	TRUE	2	234062756	A	G	0.0139626	-0.000147188	0.00125281	945545	2	INPP5D			A	G	0.4412	282331	6.40244	1.52914e-10	0.0198774	0.000122331	0.000886054	945545	2																	3	TRUE
rs141410484	TRUE	FALSE	TRUE	FALSE	FALSE	TRUE	2	234062551	C	A	0.0139444	-0.000146996	0.00125199	945340	2	INPP5D			A	C	0.4412	282331	-6.40244	1.52914e-10	0.0198512	0.000122159	0.000885417	945340	2																	3	TRUE
rs145129423	TRUE	FALSE	TRUE	FALSE	FALSE	TRUE	2	234060486	C	T	0.0139008	-0.000146531	0.00125	943275	2	INPP5D			T	C	0.4411	282331	-6.40244	1.52914e-10	0.019789	0.000121753	0.000883905	943275	2																	3	TRUE
rs7570320	TRUE	FALSE	TRUE	FALSE	FALSE	FALSE	2	234075691	C	A	0.0138119	-0.00013427	0.00115251	958480	2	INPP5D			A	C	0.4408	282331	7.2439	4.35955e-13	0.0201057	-0.000123762	0.000891272	958480	2																	2	TRUE
rs10754947	TRUE	TRUE	TRUE	FALSE	FALSE	FALSE	2	234078582	G	A	0.0135612	-0.000132016	0.00114365	961371	2	INPP5D	0.0236693	2	A	G	0.4405	282331	7.23171	4.76959e-13	0.0198241	-0.000121916	0.000884422	961371	2																	3	TRUE
rs36171197	TRUE	FALSE	TRUE	FALSE	FALSE	TRUE	2	234060365	C	G	0.0133562	-0.000140906	0.00122657	943154	2	INPP5D			C	G	0.4412	282331	6.39024	1.65621e-10	0.0190957	0.000117221	0.00086687	943154	2																	3	TRUE
rs36151663	TRUE	FALSE	TRUE	FALSE	FALSE	TRUE	2	234062955	C	T	0.0131893	-0.00013912	0.00121877	945744	2	INPP5D			T	C	0.4414	282331	-6.39024	1.65621e-10	0.0188685	0.000115739	0.000861228	945744	2																	3	TRUE
rs143865234	TRUE	FALSE	TRUE	FALSE	FALSE	TRUE	2	234062553	C	T	0.0131686	-0.000138898	0.0012178	945342	2	INPP5D			T	C	0.4412	282331	-6.39024	1.65621e-10	0.0188377	0.000115538	0.000860461	945342	2																	3	TRUE
rs139326470	TRUE	FALSE	TRUE	FALSE	FALSE	TRUE	2	234062237	A	G	0.0131646	-0.000138855	0.00121761	945026	2	INPP5D			A	G	0.4413	282331	6.39024	1.65621e-10	0.0188336	0.000115511	0.000860358	945026	2																	3	TRUE
rs36149390	TRUE	TRUE	TRUE	FALSE	FALSE	TRUE	2	234061863	G	A	0.0131348	-0.000138537	0.00121621	944652	2	INPP5D	0.0100654	2	A	G	0.4413	282331	-6.39024	1.65621e-10	0.0187918	0.000115238	0.000859315	944652	2																	4	TRUE
rs36148770	TRUE	TRUE	TRUE	FALSE	FALSE	TRUE	2	234061523	T	C	0.0131265	-0.000138448	0.00121582	944312	2	INPP5D	0.0111275	2	T	C	0.4412	282331	6.39024	1.65621e-10	0.0187843	0.000115189	0.000859127	944312	2																	4	TRUE
rs36180389	TRUE	TRUE	TRUE	FALSE	FALSE	TRUE	2	234061977	G	A	0.0124197	-0.000131075	0.00118373	944766	2	INPP5D	0.0111155	2	A	G	0.4413	282331	-6.37805	1.79358e-10	0.0178551	0.000109134	0.000835624	944766	2																	4	TRUE
rs36172244	TRUE	FALSE	TRUE	FALSE	FALSE	TRUE	2	234061234	T	C	0.0124088	-0.000130958	0.0011832	944023	2	INPP5D			T	C	0.4412	282331	6.37805	1.79358e-10	0.0178395	0.000109032	0.000835225	944023	2																	3	TRUE
rs36138569	TRUE	FALSE	TRUE	FALSE	FALSE	FALSE	2	234061153	T	C	0.0124014	-0.000130878	0.00118284	943942	2	INPP5D			T	C	0.4412	282331	6.37805	1.79358e-10	0.017826	0.000108944	0.000834878	943942	2																	2	TRUE
rs7597763	TRUE	FALSE	TRUE	FALSE	FALSE	FALSE	2	234082577	A	C	0.0115919	-0.000113003	0.00105969	965366	2	INPP5D			A	C	0.4402	282331	-7.20482	5.81209e-13	0.0171657	-0.000104581	0.000817413	965366	2																	2	TRUE
rs145096292	TRUE	FALSE	TRUE	FALSE	FALSE	FALSE	2	234070898	A	G	0.0109422	-0.000107898	0.00104115	953687	2	INPP5D			A	G	0.4315	282331	-7.11628	1.1088e-12	0.0168344	-0.000102243	0.000807719	953687	2																	2	TRUE
rs7568389	TRUE	FALSE	TRUE	FALSE	FALSE	FALSE	2	234082384	C	G	0.0104254	-0.000102591	0.00101184	965173	2	INPP5D			C	G	0.4396	282331	-7.20482	5.81209e-13	0.0168601	-0.000102596	0.000809396	965173	2																	2	TRUE
rs117843271	TRUE	TRUE	FALSE	FALSE	FALSE	TRUE	7	28893000	C	A	0.343853	-0.00241007	0.00345411	763913	2	JAZF1	0.520428	2																												3	TRUE
rs11495981	TRUE	TRUE	TRUE	TRUE	TRUE	TRUE	7	28177301	C	T	0.112063	7.58215e-05	0.00251473	48214	1	JAZF1	0.102138	1	T	C	0.2094	283145	-5.61	2.02327e-08	0.109605	0.000849893	0.00246843	48214	1	4.3652e-09	0.0976444	1	C	T	T	C	0.2094	283145	-5.60314	2.105e-08	0.108467	0.000849116	0.00247941	8599	1	6	TRUE
rs9648346	TRUE	TRUE	TRUE	TRUE	TRUE	TRUE	7	28160113	C	G	0.100865	6.19373e-05	0.00238141	31026	1	JAZF1	0.0560317	1	C	G	0.2096	283145	5.59	2.2707e-08	0.0988936	0.000764114	0.00235037	31026	1	2.6467e-09	0.0534571	1	C	G	C	G	0.2096	283145	5.58117	2.389e-08	0.095346	0.000743174	0.00233144	8589	1	6	TRUE
rs4719922	TRUE	TRUE	TRUE	TRUE	TRUE	TRUE	7	28158058	C	T	0.100545	6.37637e-05	0.00237842	28971	1	JAZF1	0.0772825	1	T	C	0.2099	283145	-5.59	2.2707e-08	0.0989022	0.000764184	0.00235047	28971	1	3.696e-09	0.0746576	1	C	T	T	C	0.2099	283145	-5.585	2.337e-08	0.0976581	0.000761812	0.00235844	10644	1	6	TRUE
rs67250450	TRUE	TRUE	TRUE	TRUE	TRUE	TRUE	7	28174986	T	C	0.0999659	6.76529e-05	0.00237264	45899	1	JAZF1	0.169401	1	T	C	0.2125	283145	5.59	2.2707e-08	0.0984478	0.000760551	0.00234528	45899	1	8.315e-09	0.167049	1	T	C	T	C	0.2125	283145	5.61037	2.019e-08	0.112866	0.000884726	0.00252634	6284	1	6	TRUE
rs6977955	TRUE	TRUE	TRUE	TRUE	TRUE	TRUE	7	28156887	C	T	0.095502	5.60225e-05	0.0023152	27800	1	JAZF1	0.0598631	1	T	C	0.2103	283145	-5.58	2.40519e-08	0.0944653	0.000728735	0.00229912	27800	1	3.0199e-09	0.0582827	1	C	T	T	C	0.2103	283145	-5.57886	2.421e-08	0.0950315	0.00074064	0.00232774	11815	1	6	TRUE
rs4722760	TRUE	TRUE	TRUE	TRUE	TRUE	TRUE	7	28172183	A	G	0.0922383	6.15476e-05	0.00227661	43096	1	JAZF1	0.149973	1	A	G	0.213	283145	5.57576	2.46455e-08	0.0912282	0.000702906	0.00226068	43096	1	7.7516e-09	0.144339	1	A	G	A	G	0.213	283145	5.5484	2.883e-08	0.0819277	0.000635291	0.00216594	3481	1	6	TRUE
rs4722758	TRUE	TRUE	TRUE	TRUE	TRUE	TRUE	7	28156606	C	G	0.0897046	5.5718e-05	0.00224282	27519	1	JAZF1	0.0692454	1	C	G	0.2098	283145	5.57	2.54739e-08	0.088837	0.000683844	0.00223172	27519	1	3.7918e-09	0.0688213	1	C	G	C	G	0.2098	283145	5.5653	2.617e-08	0.0878625	0.000682945	0.00224109	12096	1	6	TRUE
rs917117	TRUE	TRUE	TRUE	TRUE	TRUE	TRUE	7	28176305	G	A	0.0893528	5.86832e-05	0.00223963	47218	1	JAZF1	0.0878942	1	A	G	0.2095	283145	-5.57	2.54739e-08	0.0883477	0.000679946	0.00222574	47218	1	4.8406e-09	0.0872849	1	G	A	A	G	0.2095	283145	-5.57432	2.485e-08	0.0927726	0.000722445	0.0023009	7603	1	6	TRUE
rs116177245	TRUE	TRUE	FALSE	FALSE	FALSE	TRUE	7	27526443	A	G	0.0763284	-0.000511465	0.00182504	602644	3	JAZF1	0.0395975	3																												3	TRUE
rs2189965	TRUE	TRUE	TRUE	TRUE	TRUE	TRUE	7	28172014	C	T	0.0702142	3.88011e-05	0.00197669	42927	1	JAZF1	0.0837773	1	T	C	0.2141	283145	-5.52525	3.29012e-08	0.0705447	0.000538592	0.00199246	42927	1	5.9489e-09	0.0857632	1	C	T	T	C	0.2141	283145	-5.50027	3.792e-08	0.0637763	0.000490245	0.00191333	3312	1	6	TRUE
rs2893312	TRUE	TRUE	TRUE	TRUE	TRUE	TRUE	7	28170403	T	C	0.0606351	3.50859e-05	0.00183343	41316	1	JAZF1	0.0638101	1	T	C	0.2128	283145	5.5	3.79791e-08	0.0608844	0.000462348	0.00185095	41316	1	5.276e-09	0.065558	1	T	C	T	C	0.2128	283145	5.52414	3.311e-08	0.0718313	0.000554472	0.00203008	1701	1	6	TRUE
rs4722762	TRUE	TRUE	TRUE	TRUE	TRUE	TRUE	7	28178262	G	T	0.0361115	1.7176e-05	0.0014038	49175	1	JAZF1	0.0234319	1	T	G	0.2062	283145	-5.40594	6.44692e-08	0.0369942	0.000275631	0.00143491	49175	1	3.8637e-09	0.0290045	1	G	T	T	G	0.2062	283145	-5.39287	6.934e-08	0.0345102	0.000259359	0.00139873	9560	1	6	TRUE
rs180707281	TRUE	TRUE	FALSE	FALSE	FALSE	TRUE	7	27523889	G	C	0.0293419	-0.000190389	0.00112374	605198	3	JAZF1	0.015404	3																												3	TRUE
rs114668846	TRUE	TRUE	FALSE	FALSE	FALSE	TRUE	7	27527265	C	T	0.0197171	-0.000126431	0.000915245	601822	3	JAZF1	0.0102223	3																												3	TRUE
rs111793634	TRUE	FALSE	FALSE	FALSE	FALSE	FALSE	7	27523625	C	T	0.0102375	-6.40956e-05	0.000648388	605462	3	JAZF1																														1	FALSE
rs12984029	TRUE	TRUE	TRUE	TRUE	TRUE	TRUE	19	54769366	G	A	0.358932	-0.00310495	0.00424242	504522	1	LILRB2	0.489447	1	A	G	0.2347	282331	5.95192	2.6501e-09	0.354344	-0.00302913	0.00417498	504522	1	2.724e-08	0.463862	1	G	A	A	G	0.2347	282331	5.92311	3.159e-09	0.319358	-0.00281016	0.00418006	2120	1	6	TRUE
rs34450379	TRUE	TRUE	TRUE	TRUE	TRUE	TRUE	19	54766055	T	C	0.338033	-0.00291941	0.00417405	501211	1	LILRB2	0.297905	1	T	C	0.2377	282331	-5.94175	2.81999e-09	0.333712	-0.00284804	0.00410675	501211	1	1.875e-08	0.300662	1	T	C	T	C	0.2377	282331	-5.91961	3.227e-09	0.318869	-0.00280574	0.00417815	5425	1	6	TRUE
rs12974390	TRUE	TRUE	TRUE	TRUE	TRUE	TRUE	19	54767965	G	A	0.254914	-0.00218422	0.00380735	503121	1	LILRB2	0.178008	1	A	G	0.2344	282331	5.89524	3.74142e-09	0.253303	-0.00214521	0.00375182	503121	1	1.6096e-08	0.196054	1	G	A	A	G	0.2344	282331	5.91789	3.261e-09	0.309495	-0.00272115	0.00414039	3521	1	6	TRUE
rs79145339	TRUE	TRUE	TRUE	FALSE	FALSE	TRUE	19	55111723	T	A	0.23066	-0.00188244	0.00374549	846879	2	LILRB2	0.108578	2	A	T	0.048	85651	5.12757	2.93503e-07	0.207655	-0.00145592	0.00291495	846879	2																	4	TRUE
rs147474233	TRUE	FALSE	FALSE	FALSE	FALSE	FALSE	19	55063785	G	GGT	0.184831	-0.0015602	0.00342449	798941	3	LILRB2																														1	FALSE
rs139937507	TRUE	TRUE	FALSE	FALSE	FALSE	TRUE	19	54817865	C	T	0.0928514	-0.000834275	0.00268726	553021	3	LILRB2	0.0630719	3																												3	TRUE
rs587709	TRUE	FALSE	TRUE	FALSE	TRUE	TRUE	19	54771451	T	C	0.0180629	-0.000142334	0.00106707	506607	3	LILRB2			T	C	0.3251	282331	-5.48	4.25326e-08	0.0159375	-0.000123409	0.00098871	506607	1				C	T	T	C	0.3251	282331	-5.49636	3.877e-08	0.0145503	0.000116779	0.000978392	35	1	4	TRUE
rs2098953	TRUE	FALSE	TRUE	FALSE	FALSE	TRUE	19	55145587	T	C	0.0167637	-0.000137669	0.00111795	880743	2	LILRB2			T	C	0.0516	282331	-4.61735	3.88677e-06	0.0196363	-0.000123558	0.000896587	880743	2																	3	TRUE
rs2114511	TRUE	TRUE	TRUE	FALSE	FALSE	TRUE	19	55145093	G	C	0.0153668	-0.000128857	0.00107258	880249	2	LILRB2	0.0758234	2	C	G	0.0511	282331	4.60914	4.04344e-06	0.018766	-0.000117794	0.000874906	880249	2																	4	TRUE
rs10427127	TRUE	TRUE	TRUE	FALSE	FALSE	TRUE	19	55143982	T	C	0.0124626	-0.000104481	0.000967116	879138	2	LILRB2	0.0848887	2	T	C	0.0524	282331	-4.5641	5.01636e-06	0.0154059	-9.56552e-05	0.000786189	879138	2																	4	TRUE
rs450674	TRUE	TRUE	TRUE	TRUE	TRUE	TRUE	16	79608408	T	C	0.284625	0.00205187	0.00349815	33841	1	MAF	0.231487	1	T	C	0.3728	283145	5.30588	1.12129e-07	0.26764	0.00195324	0.00331251	33841	1	3.8512e-09	0.22233	1	T	C	T	C	0.3728	283145	5.31527	1.065e-07	0.268499	0.00196435	0.00332371	65	1	6	TRUE
rs454665	TRUE	TRUE	TRUE	TRUE	TRUE	TRUE	16	79607155	A	C	0.133104	0.00094143	0.00254511	32588	1	MAF	0.0541318	1	A	C	0.3733	283145	5.16471	2.40817e-07	0.131607	0.000934378	0.00245483	32588	1	1.8102e-09	0.0514862	1	A	C	A	C	0.3733	283145	5.18841	2.121e-07	0.141639	0.00101108	0.00254559	1318	1	6	TRUE
rs375277	TRUE	TRUE	TRUE	TRUE	TRUE	TRUE	16	79606803	T	C	0.133102	0.000941531	0.00254514	32236	1	MAF	0.081665	1	T	C	0.3729	283145	5.16471	2.40817e-07	0.131491	0.00093352	0.00245382	32236	1	2.6854e-09	0.0762892	1	T	C	T	C	0.3729	283145	5.17757	2.248e-07	0.134147	0.000955531	0.0024826	1670	1	6	TRUE
rs390512	TRUE	TRUE	TRUE	TRUE	TRUE	TRUE	16	79606907	A	T	0.1331	0.000941526	0.00254512	32340	1	MAF	0.0678924	1	A	T	0.3726	283145	5.16471	2.40817e-07	0.131476	0.000933414	0.0024537	32340	1	2.3103e-09	0.0656266	1	A	T	A	T	0.3726	283145	5.1794	2.226e-07	0.13543	0.000965035	0.00249356	1566	1	6	TRUE
rs434626	TRUE	TRUE	TRUE	TRUE	TRUE	TRUE	16	79606520	C	T	0.0866761	0.000605218	0.00207338	31953	1	MAF	0.189943	1	T	C	0.3682	283145	-5.08235	3.72788e-07	0.0877525	0.000612743	0.00202042	31953	1	9.9859e-09	0.189469	1	C	T	T	C	0.3682	283145	-5.07485	3.878e-07	0.0810148	0.000565291	0.00194684	1953	1	6	TRUE
rs398465	TRUE	TRUE	TRUE	TRUE	TRUE	TRUE	16	79608831	G	C	0.0813134	0.000566241	0.00200893	34264	1	MAF	0.178063	1	C	G	0.3551	283145	-5.06977	3.98302e-07	0.0828917	0.000577406	0.0019642	34264	1	1.019e-08	0.182832	1	G	C	C	G	0.3551	283145	-5.06149	4.16e-07	0.0757688	0.000527183	0.00188284	358	1	6	TRUE
rs399239	TRUE	TRUE	TRUE	TRUE	TRUE	TRUE	16	79608495	A	C	0.0506554	0.000347314	0.0015831	33928	1	MAF	0.0416487	1	A	C	0.3544	283145	4.97674	6.46627e-07	0.0529723	0.000361881	0.00156575	33928	1	3.8072e-09	0.0437219	1	A	C	A	C	0.3544	283145	4.96819	6.758e-07	0.0484003	0.000330241	0.00149838	22	1	6	TRUE
rs30428	TRUE	TRUE	TRUE	TRUE	TRUE	TRUE	16	79598399	T	C	0.0316246	0.000213271	0.00124064	23832	1	MAF	0.112811	1	T	C	0.3732	283145	4.88235	1.04827e-06	0.03379	0.000226077	0.00123855	23832	1	1.5987e-08	0.117247	1	T	C	T	C	0.3732	283145	4.90042	9.563e-07	0.0351814	0.000236549	0.00126863	10074	1	6	TRUE
rs250167	TRUE	TRUE	TRUE	TRUE	TRUE	TRUE	16	79596365	T	C	0.0281671	0.000189135	0.00116763	21798	1	MAF	0.0143803	1	T	C	0.3725	283145	4.85882	1.18085e-06	0.030281	0.000201524	0.00116881	21798	1	2.2934e-09	0.0150882	1	T	C	T	C	0.3725	283145	4.86947	1.119e-06	0.0304425	0.000203276	0.00117539	12108	1	6	TRUE
rs190639953	TRUE	TRUE	FALSE	FALSE	FALSE	TRUE	16	79809678	T	C	0.016887	6.35947e-05	0.000918127	235111	2	MAF	0.0110862	2																												3	TRUE
rs30427	TRUE	TRUE	TRUE	FALSE	TRUE	TRUE	16	79599714	A	G	0.0120831	7.85091e-05	0.000745012	25147	2	MAF	0.0106624	2	A	G	0.4703	283145	4.68293	2.82807e-06	0.0136088	8.6718e-05	0.0007598	25147	1				A	G	A	G	0.4703	283145	4.68504	2.799e-06	0.0131208	8.37416e-05	0.000747247	8759	1	5	TRUE
rs602602	TRUE	TRUE	TRUE	TRUE	TRUE	TRUE	15	59057023	T	A	0.182505	0.00130701	0.00367178	292183	1	MINDY2	0.0406342	1	A	T	0.2795	283145	-6.81319	9.546e-12	0.16585	0.00157096	0.00357149	292183	1	1.8102e-09	0.0397901	1	T	A	A	T	0.2795	283145	-6.81157	9.654e-12	0.162251	0.00153555	0.00353706	147	1	6	TRUE
rs593742	TRUE	TRUE	TRUE	TRUE	TRUE	TRUE	15	59045774	A	G	0.146296	0.00102163	0.00331055	280934	1	MINDY2	0.033275	1	A	G	0.2948	283145	6.77778	1.22038e-11	0.14561	0.00137505	0.00337595	280934	1	1.8102e-09	0.0353423	1	A	G	A	G	0.2948	283145	6.80058	1.042e-11	0.163361	0.00154629	0.00354738	11396	1	6	TRUE
rs572107	TRUE	TRUE	TRUE	TRUE	TRUE	TRUE	15	59055810	T	C	0.125114	0.000872453	0.00307635	290970	1	MINDY2	0.0286016	1	T	C	0.2938	283145	6.75556	1.42289e-11	0.125964	0.00118546	0.0031646	290970	1	1.8102e-09	0.0305646	1	T	C	T	C	0.2938	283145	6.7727	1.264e-11	0.136714	0.00128867	0.00328202	1360	1	6	TRUE
rs653765	TRUE	TRUE	TRUE	TRUE	TRUE	TRUE	15	59042012	T	C	0.061481	0.000434253	0.0021809	277172	1	MINDY2	0.740279	1	T	C	0.2875	283145	6.65556	2.82232e-11	0.0595829	0.000550462	0.00221657	277172	1	9.2316e-08	0.720843	1	T	C	T	C	0.2875	283145	6.62626	3.443e-11	0.0519807	0.000478327	0.00207086	15158	1	6	TRUE
rs6494036	TRUE	TRUE	TRUE	TRUE	TRUE	TRUE	15	59015961	A	T	0.0489692	0.000346403	0.00194815	251121	1	MINDY2	0.0137211	1	A	T	0.2878	283145	6.62222	3.53839e-11	0.047676	0.000437886	0.00198416	251121	1	2.2624e-09	0.0141004	1	A	T	A	T	0.2878	283145	6.59692	4.198e-11	0.0428043	0.000391837	0.001879	41209	1	6	TRUE
rs6494035	TRUE	TRUE	TRUE	TRUE	TRUE	TRUE	15	59015888	C	G	0.0489688	0.0003464	0.00194815	251048	1	MINDY2	0.0137208	1	C	G	0.2878	283145	6.62222	3.53839e-11	0.0476731	0.000437859	0.0019841	251048	1	2.2614e-09	0.0140934	1	C	G	C	G	0.2878	283145	6.59977	4.118e-11	0.0436003	0.000399324	0.0018965	41282	1	6	TRUE
rs6494037	TRUE	TRUE	TRUE	TRUE	TRUE	TRUE	15	59016315	A	G	0.0454703	0.000320992	0.0018766	251475	1	MINDY2	0.0256529	1	A	G	0.2879	283145	6.61111	3.81446e-11	0.0444102	0.000407114	0.00191483	251475	1	4.4947e-09	0.0260878	1	A	G	A	G	0.2879	283145	6.58877	4.435e-11	0.0406856	0.000371925	0.00183156	40855	1	6	TRUE
rs12911832	TRUE	FALSE	TRUE	TRUE	FALSE	FALSE	15	58985904	A	T	0.0438873	0.000297979	0.00182865	221064	1	MINDY2			A	T	0.2788	283145	6.6044	3.99142e-11	0.0430687	0.000394471	0.00188547	221064	1	1.9003e-09	0.0106877	1														3	TRUE
rs507801	TRUE	TRUE	TRUE	TRUE	TRUE	TRUE	15	59053345	T	G	0.0290879	0.000196775	0.00148825	288505	1	MINDY2	0.0116801	1	T	G	0.2967	283145	6.53933	6.17968e-11	0.0315444	0.000286426	0.00161033	288505	1	3.2349e-09	0.0135286	1	T	G	T	G	0.2967	283145	6.50481	7.779e-11	0.026217	0.000236656	0.00146429	3825	1	6	TRUE
rs605928	TRUE	FALSE	TRUE	FALSE	TRUE	TRUE	15	59046163	C	G	0.0289428	0.000196924	0.00148555	281323	1	MINDY2			C	G	0.3008	283145	6.53933	6.17968e-11	0.0313736	0.000284832	0.00160588	281323	1				C	G	C	G	0.3008	283145	6.52691	6.714e-11	0.0299177	0.000271118	0.00156677	11007	1	4	TRUE
rs4774310	TRUE	FALSE	TRUE	FALSE	TRUE	TRUE	15	58985164	T	G	0.0263884	0.000176877	0.00141177	220324	1	MINDY2			T	G	0.2783	283145	6.52747	6.68888e-11	0.026492	0.000239313	0.00147268	220324	1				T	G	T	G	0.2783	283145	6.51651	7.196e-11	0.0258131	0.000232894	0.00145261	72006	1	4	TRUE
rs12911961	TRUE	FALSE	TRUE	FALSE	TRUE	TRUE	15	58985867	C	T	0.0262618	0.0001772	0.00140973	221027	1	MINDY2			T	C	0.282	283145	-6.52747	6.68888e-11	0.0263497	0.000237991	0.00146863	221027	1				C	T	T	C	0.282	283145	-6.5295	6.599e-11	0.0278589	0.000251925	0.00151059	71303	1	4	TRUE
rs12912003	TRUE	FALSE	TRUE	FALSE	TRUE	TRUE	15	58986001	A	T	0.0244233	0.000164606	0.0013585	221161	1	MINDY2			A	T	0.282	283145	6.51648	7.19747e-11	0.0245635	0.000221389	0.00141658	221161	1				A	T	A	T	0.282	283145	6.52547	6.779e-11	0.0271537	0.000245361	0.00149086	71169	1	4	TRUE
rs2250583	TRUE	TRUE	TRUE	TRUE	TRUE	TRUE	15	59050382	C	T	0.0231707	-0.000180767	0.00132312	285542	1	MINDY2	0.0119573	1	T	C	0.3056	283145	6.50562	7.73746e-11	0.0253588	-0.000228786	0.00144005	285542	1	4.2924e-09	0.0144081	1	C	T	T	C	0.3056	283145	6.47799	9.295e-11	0.0218563	-0.000196192	0.00133331	6788	1	6	TRUE
rs640704	TRUE	FALSE	TRUE	FALSE	TRUE	TRUE	15	59049021	A	G	0.020015	0.000134933	0.00122988	284181	1	MINDY2			A	G	0.3014	283145	6.48315	8.98295e-11	0.0220855	0.00019841	0.00134107	284181	1				A	G	A	G	0.3014	283145	6.47081	9.748e-11	0.0210127	0.000188384	0.00130645	8149	1	4	TRUE
rs442495	TRUE	FALSE	TRUE	FALSE	TRUE	TRUE	15	59022615	T	C	0.0193104	0.00012912	0.00120654	257775	2	MINDY2			T	C	0.3178	283145	6.47727	9.33953e-11	0.0202319	0.000181191	0.00128126	257775	1				T	C	T	C	0.3178	283145	6.49705	8.191e-11	0.0224911	0.000201969	0.00135263	34555	1	4	TRUE
rs28698356	TRUE	TRUE	FALSE	FALSE	FALSE	TRUE	15	58681509	G	C	0.0154965	-9.40044e-05	0.000772192	83331	2	MINDY2	0.0225687	2																												3	TRUE
rs409668	TRUE	FALSE	FALSE	FALSE	FALSE	TRUE	15	58706926	T	A	0.0152291	-9.27397e-05	0.000766399	57914	2	MINDY2																														2	TRUE
rs62000864	TRUE	FALSE	FALSE	FALSE	FALSE	TRUE	15	58698243	T	G	0.0132254	-7.99149e-05	0.000709659	66597	2	MINDY2																														2	TRUE
rs443401	TRUE	TRUE	FALSE	FALSE	FALSE	TRUE	15	58692095	C	G	0.0131916	-7.96964e-05	0.000708643	72745	2	MINDY2	0.022818	2																												3	TRUE
rs11854073	TRUE	FALSE	TRUE	FALSE	TRUE	TRUE	15	58972995	G	A	0.0125672	7.95195e-05	0.000958315	208155	2	MINDY2			A	G	0.3164	283145	-6.40909	1.4639e-10	0.0135994	0.000120148	0.00104176	208155	1				G	A	A	G	0.3164	283145	-6.43946	1.199e-10	0.0158299	0.000140499	0.00112712	84175	1	4	TRUE
rs585192	TRUE	FALSE	TRUE	FALSE	TRUE	TRUE	15	59052210	T	C	0.0119767	8.00073e-05	0.000944486	287370	1	MINDY2			T	C	0.2998	283145	6.40449	1.50869e-10	0.0134839	0.000119149	0.00103761	287370	1				T	C	T	C	0.2998	283145	6.38393	1.726e-10	0.0123025	0.000108279	0.000988446	4960	1	4	TRUE
rs493258	TRUE	TRUE	FALSE	FALSE	FALSE	FALSE	15	58687880	T	C	0.0109278	-6.53138e-05	0.000639143	76960	2	MINDY2	0.0291462	2																												2	TRUE
rs4775094	TRUE	FALSE	TRUE	FALSE	TRUE	TRUE	15	59115995	A	G	0.010829	6.99891e-05	0.000892095	351155	2	MINDY2			A	G	0.3155	283145	6.38636	1.69877e-10	0.0116759	0.000102574	0.000961683	351155	1				A	G	A	G	0.3155	283145	6.37878	1.785e-10	0.0106958	9.35535e-05	0.000917635	58825	1	4	TRUE
rs920916	TRUE	FALSE	FALSE	FALSE	FALSE	FALSE	15	58688477	G	A	0.0106058	6.32827e-05	0.000628754	76363	2	MINDY2																														1	FALSE
rs61762319	TRUE	TRUE	TRUE	TRUE	TRUE	TRUE	3	154801978	A	G	0.583666	0.00119839	0.00520181	267783	1	MME	0.980079	1	A	G	0.0263	283145	-5.60784	2.04864e-08	0.603842	-0.00455368	0.00384775	281867	1	6.0172e-08	0.980472	1	A	G	A	G	0.0263	283145	-5.60012	2.142e-08	0.607875	-0.00460246	0.00385659	14478	1	6	TRUE
rs76207154	TRUE	FALSE	TRUE	FALSE	TRUE	TRUE	3	154853721	G	C	0.357602	0.000830125	0.00407251	216040	1	MME			C	G	0.0244	283145	5.50936	3.60134e-08	0.382406	-0.00283689	0.00370979	230124	1				G	C	C	G	0.0244	283145	5.50836	3.622e-08	0.378848	-0.00282054	0.00371499	66221	1	4	TRUE
rs111797204	TRUE	TRUE	FALSE	FALSE	FALSE	TRUE	3	154761980	T	G	0.0385993	0.00024981	0.00130424	307781	2	MME	0.0291368	2																												3	TRUE
rs16824527	TRUE	TRUE	FALSE	FALSE	FALSE	TRUE	3	154752278	A	C	0.0376754	0.00024349	0.00128771	317483	2	MME	0.0491083	2																												3	TRUE
rs60351120	TRUE	TRUE	FALSE	FALSE	FALSE	TRUE	3	154753673	A	G	0.0376559	0.000243355	0.00128735	316088	2	MME	0.0366508	2																												3	TRUE
rs4414805	TRUE	TRUE	FALSE	FALSE	FALSE	TRUE	3	154755567	A	G	0.0357912	0.000230873	0.00125362	314194	2	MME	0.0427168	2																												3	TRUE
rs57357048	TRUE	TRUE	FALSE	FALSE	FALSE	TRUE	3	154764018	A	G	0.0348876	0.000224708	0.00123642	305743	2	MME	0.0263454	2																												3	TRUE
rs73874476	TRUE	TRUE	FALSE	FALSE	FALSE	TRUE	3	154765595	T	G	0.0348827	0.000224759	0.00123671	304166	2	MME	0.0263392	2																												3	TRUE
rs7643334	TRUE	TRUE	FALSE	FALSE	FALSE	TRUE	3	154756700	T	C	0.0344552	0.000226173	0.00123625	313061	2	MME	0.0307916	2																												3	TRUE
rs73874478	TRUE	TRUE	FALSE	FALSE	FALSE	TRUE	3	154765790	A	G	0.0341542	0.000222031	0.00122654	303971	2	MME	0.0263454	2																												3	TRUE
rs10513467	TRUE	TRUE	FALSE	FALSE	FALSE	TRUE	3	154749792	C	G	0.0324704	0.000210737	0.00119469	319969	2	MME	0.0250509	2																												3	TRUE
rs57022891	TRUE	TRUE	FALSE	FALSE	FALSE	TRUE	3	154768328	A	G	0.0315436	0.000202394	0.00117269	301433	2	MME	0.0238277	2																												3	TRUE
rs35848304	TRUE	TRUE	FALSE	FALSE	FALSE	TRUE	3	154749477	G	A	0.0308357	0.000197786	0.00115925	320284	2	MME	0.0368177	2																												3	TRUE
rs60948062	TRUE	TRUE	FALSE	FALSE	FALSE	TRUE	3	154768516	A	G	0.0307622	0.000197195	0.00115732	301245	2	MME	0.0216263	2																												3	TRUE
rs60435073	TRUE	TRUE	FALSE	FALSE	FALSE	TRUE	3	154768340	C	T	0.0300035	0.000192153	0.00114219	301421	2	MME	0.0226651	2																												3	TRUE
rs9917802	TRUE	TRUE	FALSE	FALSE	FALSE	TRUE	3	154767885	C	G	0.02926	0.00018723	0.00112721	301876	2	MME	0.0221175	2																												3	TRUE
rs73874454	TRUE	TRUE	FALSE	FALSE	FALSE	TRUE	3	154751581	A	T	0.029041	0.000189231	0.00112958	318180	2	MME	0.0226636	2																												3	TRUE
rs58120007	TRUE	TRUE	FALSE	FALSE	FALSE	TRUE	3	154773559	A	T	0.0286734	0.000185129	0.00111878	296202	2	MME	0.022128	2																												3	TRUE
rs73874489	TRUE	TRUE	FALSE	FALSE	FALSE	TRUE	3	154777258	C	T	0.0256661	0.000163791	0.00105249	292503	2	MME	0.0194115	2																												3	TRUE
rs73874449	TRUE	TRUE	FALSE	FALSE	FALSE	TRUE	3	154747736	C	G	0.0234657	0.000151726	0.00100891	322025	2	MME	0.01833	2																												3	TRUE
rs16824536	TRUE	TRUE	FALSE	FALSE	FALSE	TRUE	3	154787511	G	A	0.0151939	9.48486e-05	0.000795282	282250	2	MME	0.0417629	2																												3	TRUE
rs10446333	TRUE	FALSE	FALSE	FALSE	FALSE	TRUE	3	154781657	A	G	0.0106626	-6.65272e-05	0.00066195	288104	2	MME																														2	TRUE
rs1582763	TRUE	TRUE	TRUE	TRUE	TRUE	TRUE	11	60021948	G	A	0.961916	0.0128428	0.00515998	232732	1	MS4A4A	0.875856	2	A	G	0.371	283145	-10.2381	1.33845e-24	0.965439	0.0140131	0.00299885	232732	1	7.1279e-09	0.885908	1	G	A	A	G	0.371	283145	-10.2176	1.654e-24	0.947333	0.0137046	0.00351693	156	1	6	TRUE
rs7232	TRUE	TRUE	FALSE	TRUE	TRUE	TRUE	11	59940599	T	A	0.0312904	0.000396834	0.00236075	314081	2	MS4A4A	0.115512	1												2.8307e-08	0.106386	1	T	A	A	T	0.3667	283145	-9.91719	3.505e-23	0.0451894	0.000628211	0.00291636	81505	1	5	TRUE
rs12449609	TRUE	TRUE	FALSE	FALSE	FALSE	TRUE	17	18045641	G	A	0.0431421	0.000283368	0.00137161	104443	1	MYO15A	0.012985	2																												3	TRUE
rs2075659	TRUE	TRUE	FALSE	FALSE	FALSE	TRUE	17	18044592	C	T	0.0425743	0.000279248	0.00136196	105492	1	MYO15A	0.0182254	2																												3	TRUE
rs12603466	TRUE	TRUE	FALSE	FALSE	FALSE	TRUE	17	18126893	G	T	0.0405492	0.000261497	0.00132474	23191	1	MYO15A	0.195633	1																												3	TRUE
rs2072653	TRUE	TRUE	FALSE	FALSE	FALSE	TRUE	17	18045098	G	A	0.0387446	0.000253221	0.00129649	104986	1	MYO15A	0.0353329	2																												3	TRUE
rs2473657	TRUE	FALSE	FALSE	FALSE	FALSE	TRUE	17	18153301	A	G	0.0386119	-0.000250011	0.00129268	3217	1	MYO15A																														2	TRUE
rs2272571	TRUE	TRUE	FALSE	FALSE	FALSE	TRUE	17	18047189	G	A	0.0381819	0.000249446	0.00128663	102895	1	MYO15A	0.0669498	2																												3	TRUE
rs2242595	TRUE	TRUE	FALSE	FALSE	FALSE	TRUE	17	18059454	G	A	0.0381809	0.000247692	0.00128589	90630	1	MYO15A	0.0134244	2																												3	TRUE
rs2072652	TRUE	TRUE	FALSE	FALSE	FALSE	TRUE	17	18043817	C	T	0.0373874	0.000243817	0.0012723	106267	1	MYO15A	0.0188579	2																												3	TRUE
rs2124370	TRUE	TRUE	FALSE	FALSE	FALSE	TRUE	17	18109328	C	A	0.0350519	0.000228465	0.00123089	40756	1	MYO15A	0.0257225	1																												3	TRUE
rs2056841	TRUE	TRUE	FALSE	FALSE	FALSE	TRUE	17	18054692	G	A	0.0330872	0.000214447	0.00119283	95392	1	MYO15A	0.0124785	2																												3	TRUE
rs57808902	TRUE	FALSE	FALSE	FALSE	FALSE	TRUE	17	18146900	C	T	0.0316911	0.000201127	0.00116261	3184	1	MYO15A																														2	TRUE
rs8400	TRUE	TRUE	FALSE	FALSE	FALSE	TRUE	17	18112845	G	A	0.0313064	-0.000201265	0.00115956	37239	1	MYO15A	0.0110224	1																												3	TRUE
rs4925147	TRUE	FALSE	FALSE	FALSE	FALSE	TRUE	17	18118441	T	C	0.0291378	-0.000185432	0.00111286	31643	1	MYO15A																														2	TRUE
rs113978084	TRUE	TRUE	FALSE	FALSE	FALSE	TRUE	17	18147679	C	A	0.0283452	0.000179039	0.00109602	2405	1	MYO15A	0.0274752	2																												3	TRUE
rs112705584	TRUE	TRUE	FALSE	FALSE	FALSE	TRUE	17	18128854	G	T	0.0216467	0.000135894	0.000950314	21230	1	MYO15A	0.098471	1																												3	TRUE
rs12450483	TRUE	TRUE	FALSE	FALSE	FALSE	TRUE	17	18092555	G	C	0.0211441	0.00013445	0.000940179	57529	1	MYO15A	0.050916	1																												3	TRUE
rs8068517	TRUE	TRUE	FALSE	FALSE	FALSE	TRUE	17	18095978	G	A	0.0204097	-0.000128576	0.000922724	54106	1	MYO15A	0.0139892	1																												3	TRUE
rs68165736	TRUE	FALSE	FALSE	FALSE	FALSE	TRUE	17	18157160	C	T	0.0193323	0.000120448	0.000894336	7076	1	MYO15A																														2	TRUE
rs58804619	TRUE	TRUE	FALSE	FALSE	FALSE	TRUE	17	18090654	G	C	0.0190255	0.000120374	0.000888416	59430	1	MYO15A	0.0458767	1																												3	TRUE
rs1064629	TRUE	TRUE	FALSE	FALSE	FALSE	TRUE	17	18087299	C	T	0.0187749	0.000118593	0.000881614	62785	1	MYO15A	0.0535242	2																												3	TRUE
rs4925145	TRUE	FALSE	FALSE	FALSE	FALSE	TRUE	17	18098018	A	G	0.0183721	-0.000115025	0.000871692	52066	1	MYO15A																														2	TRUE
rs2746026	TRUE	FALSE	FALSE	FALSE	FALSE	TRUE	17	18134354	C	T	0.016774	0.000104252	0.000828464	15730	1	MYO15A																														2	TRUE
rs854776	TRUE	FALSE	FALSE	FALSE	FALSE	TRUE	17	18048608	T	C	0.0167534	-0.000104825	0.000830189	101476	1	MYO15A																														2	TRUE
rs28364627	TRUE	TRUE	FALSE	FALSE	FALSE	TRUE	17	18163221	G	A	0.0157088	9.70267e-05	0.000799936	13137	1	MYO15A	0.0218264	2																												3	TRUE
rs854779	TRUE	FALSE	FALSE	FALSE	FALSE	TRUE	17	18044270	T	C	0.014273	-8.85969e-05	0.000761564	105814	1	MYO15A																														2	TRUE
rs2290507	TRUE	FALSE	FALSE	FALSE	FALSE	TRUE	17	18139089	G	A	0.0138775	8.50619e-05	0.000747683	10995	1	MYO15A																														2	TRUE
rs72827432	TRUE	FALSE	FALSE	FALSE	FALSE	TRUE	17	18069628	G	T	0.0137731	8.49853e-05	0.000745146	80456	1	MYO15A																														2	TRUE
rs59179192	TRUE	TRUE	FALSE	FALSE	FALSE	TRUE	17	18083954	G	A	0.013773	8.56244e-05	0.000745604	66130	1	MYO15A	0.0247679	2																												3	TRUE
rs854775	TRUE	FALSE	FALSE	FALSE	FALSE	TRUE	17	18050888	C	T	0.013531	-8.35181e-05	0.000738698	99196	1	MYO15A																														2	TRUE
rs57186648	TRUE	FALSE	FALSE	FALSE	FALSE	TRUE	17	18080974	T	C	0.012861	7.96684e-05	0.000718379	69110	1	MYO15A																														2	TRUE
rs1378601	TRUE	TRUE	FALSE	FALSE	FALSE	TRUE	17	18121926	T	C	0.0128577	-7.87023e-05	0.000717903	28158	1	MYO15A	0.0122968	2																												3	TRUE
rs854781	TRUE	FALSE	FALSE	FALSE	FALSE	TRUE	17	18043500	A	C	0.0126061	-7.78195e-05	0.000711873	106584	1	MYO15A																														2	TRUE
rs712273	TRUE	FALSE	FALSE	FALSE	FALSE	TRUE	17	18063441	T	C	0.0109667	-6.68274e-05	0.000658488	86643	1	MYO15A																														2	TRUE
rs2746029	TRUE	FALSE	FALSE	FALSE	FALSE	TRUE	17	18142740	C	G	0.0104299	6.34154e-05	0.000640437	7344	1	MYO15A																														2	TRUE
rs143080277	TRUE	TRUE	TRUE	TRUE	TRUE	TRUE	2	106366056	T	C	0.999753	-0.00874401	0.00263882	617429	1	NCK2	0.999834	1	T	C	0.0051	277586	-6.50332	7.85652e-11	0.99977	-0.00914722	0.00142196	617429	1	2.2394e-09	0.999848	1	T	C	T	C	0.0051	277586	-6.50278	7.885e-11	0.999788	-0.00915973	0.00142152	36	1	6	TRUE
rs112538822	TRUE	TRUE	FALSE	FALSE	FALSE	TRUE	2	106348665	T	C	0.0633421	-0.0004155	0.00163889	600038	3	NCK2	0.0495735	3																												3	TRUE
rs146287136	TRUE	TRUE	FALSE	FALSE	FALSE	TRUE	2	106590321	C	T	0.0318557	-0.000286358	0.00164271	841694	3	NCK2	0.014909	3																												3	TRUE
rs75252228	TRUE	TRUE	FALSE	FALSE	FALSE	TRUE	2	106669575	T	C	0.0318081	-0.000285094	0.00163596	920948	3	NCK2	0.0160999	3																												3	TRUE
rs17208218	TRUE	TRUE	FALSE	FALSE	FALSE	TRUE	2	106405953	C	T	0.0142115	-0.00013029	0.00111389	657326	2	NCK2	0.0877013	2																												3	TRUE
rs746437	TRUE	TRUE	FALSE	FALSE	FALSE	TRUE	2	106406673	T	C	0.012319	-0.000113085	0.00103792	658046	2	NCK2	0.0732963	2																												3	TRUE
rs4316956	TRUE	TRUE	FALSE	FALSE	FALSE	TRUE	2	106406225	G	C	0.0121264	-0.000111257	0.00102987	657598	2	NCK2	0.0680136	2																												3	TRUE
rs72824905	TRUE	TRUE	TRUE	TRUE	TRUE	TRUE	16	81942028	C	G	0.993839	0.00949394	0.00174585	202932	3	PLCG2-1	0.999245	3	C	G	0.0078	281838	6.31959	2.62262e-10	0.989767	0.00907784	0.00168351	202932	1	1.8781e-08	0.99892	1	C	G	C	G	0.0078	281838	6.31717	2.664e-10	0.991738	0.00926594	0.0016441	169028	1	6	TRUE
rs72824905	TRUE	TRUE	TRUE	TRUE	TRUE	TRUE	16	81942028	C	G	0.993465	0.00948165	0.00175635	33550	3	PLCG2-2	0.999242	3	C	G	0.0078	281838	6.31959	2.62262e-10	0.98976	0.0090777	0.00168368	33550	1	1.8781e-08	0.99892	1	C	G	C	G	0.0078	281838	6.31717	2.664e-10	0.991728	0.00926553	0.00164436	94	1	6	TRUE
rs147330136	TRUE	TRUE	TRUE	TRUE	TRUE	TRUE	16	81915521	T	C	0.686066	0.00654776	0.00462043	176425	4	PLCG2-1	0.116176	4	T	C	0.0376	283145	5.6621	1.49531e-08	0.660538	0.00553894	0.00413319	176425	2	1.8102e-09	0.143319	2	T	C	T	C	0.0376	283145	5.66076	1.507e-08	0.658261	0.00559492	0.00419094	142521	2	6	TRUE
rs147330136	TRUE	TRUE	TRUE	TRUE	TRUE	TRUE	16	81915521	T	C	0.690639	0.006588	0.00460285	7043	4	PLCG2-2	0.13205	4	T	C	0.0376	283145	5.6621	1.49531e-08	0.660546	0.00553927	0.00413336	7043	2	1.8102e-09	0.143322	2	T	C	T	C	0.0376	283145	5.66076	1.507e-08	0.658314	0.00559568	0.00419102	26601	2	6	TRUE
rs1071644	TRUE	TRUE	TRUE	TRUE	TRUE	TRUE	16	81971403	T	C	0.586872	0.00569352	0.00491875	232307	1	PLCG2-1	0.869103	1	T	C	0.4847	283145	5.33333	9.64261e-08	0.548312	0.00522143	0.00485371	232307	3	3.8727e-08	0.84377	3	T	C	T	C	0.4847	283145	5.33261	9.681e-08	0.40766	0.00394095	0.00483582	198403	3	6	TRUE
rs1071644	TRUE	TRUE	TRUE	TRUE	TRUE	TRUE	16	81971403	T	C	0.575371	0.00557982	0.00493172	62925	1	PLCG2-2	0.875273	1	T	C	0.4847	283145	5.33333	9.64261e-08	0.548252	0.00522035	0.0048533	62925	3	3.8727e-08	0.843765	3	T	C	T	C	0.4847	283145	5.33261	9.681e-08	0.407655	0.00394056	0.00483541	29281	3	6	TRUE
rs12446759	TRUE	TRUE	TRUE	TRUE	TRUE	TRUE	16	81773003	G	A	0.305778	0.00292098	0.00448846	33907	2	PLCG2-1	0.24565	2	A	G	0.403	283145	6.9881	2.78643e-12	0.293608	-0.00275056	0.00433479	33907	4	1.4036e-08	0.247046	5	G	A	A	G	0.403	283145	6.95221	3.596e-12	0.226001	-0.00209929	0.00394281	3	4	6	TRUE
rs12446759	TRUE	TRUE	TRUE	TRUE	TRUE	TRUE	16	81773003	G	A	0.303881	0.00290119	0.0044779	135475	2	PLCG2-2	0.250698	2	A	G	0.403	283145	6.9881	2.78643e-12	0.29362	-0.00275064	0.00433479	135475	4	1.4036e-08	0.247048	5	G	A	A	G	0.403	283145	6.95221	3.596e-12	0.226006	-0.0020993	0.00394277	169119	4	6	TRUE
rs12444183	TRUE	TRUE	TRUE	TRUE	TRUE	TRUE	16	81773209	A	G	0.302411	0.00288186	0.00446309	34113	2	PLCG2-1	0.227572	2	A	G	0.3872	283145	-7.03571	1.98243e-12	0.297689	-0.00278967	0.00435391	34113	4	1.285e-08	0.228064	5	A	G	A	G	0.3872	283145	-7.02074	2.207e-12	0.295112	-0.00275818	0.00433154	209	4	6	TRUE
rs12444183	TRUE	TRUE	TRUE	TRUE	TRUE	TRUE	16	81773209	A	G	0.30125	0.00286893	0.00445539	135269	2	PLCG2-2	0.232801	2	A	G	0.3872	283145	-7.03571	1.98243e-12	0.29764	-0.00278916	0.00435362	135269	4	1.285e-08	0.228054	5	A	G	A	G	0.3872	283145	-7.02074	2.207e-12	0.295094	-0.00275795	0.00433137	168913	4	6	TRUE
rs11548656	TRUE	TRUE	TRUE	TRUE	TRUE	TRUE	16	81916912	A	G	0.285378	0.00273817	0.00441341	177816	4	PLCG2-1	0.877534	4	A	G	0.0388	283145	5.47442	4.3895e-08	0.30955	0.00253935	0.00387297	177816	2	2.2719e-08	0.850426	2	A	G	A	G	0.0388	283145	5.47179	4.455e-08	0.312573	0.00260153	0.003938	143912	2	6	TRUE
rs11548656	TRUE	TRUE	TRUE	TRUE	TRUE	TRUE	16	81916912	A	G	0.279303	0.00267512	0.00437676	8434	4	PLCG2-2	0.861632	4	A	G	0.0388	283145	5.47442	4.3895e-08	0.309521	0.00253923	0.00387304	8434	2	2.2719e-08	0.85042	2	A	G	A	G	0.0388	283145	5.47179	4.455e-08	0.312503	0.00260107	0.00393794	25210	2	6	TRUE
rs4485362	TRUE	TRUE	TRUE	TRUE	TRUE	TRUE	16	81975831	T	G	0.25421	0.00241116	0.00419978	236735	1	PLCG2-1	0.0972735	1	T	G	0.4604	283145	5.57831	2.42862e-08	0.275058	0.00257904	0.00425231	236735	3	1.0546e-08	0.111832	3	T	G	T	G	0.4604	283145	5.61226	1.997e-08	0.41961	0.00405898	0.0048611	202831	3	6	TRUE
rs4485362	TRUE	TRUE	TRUE	TRUE	TRUE	TRUE	16	81975831	T	G	0.250069	0.00237036	0.0041744	67353	1	PLCG2-2	0.0886251	1	T	G	0.4604	283145	5.57831	2.42862e-08	0.274992	0.00257815	0.00425155	67353	3	1.0546e-08	0.111827	3	T	G	T	G	0.4604	283145	5.61226	1.997e-08	0.419487	0.00405743	0.00486046	33709	3	6	TRUE
rs4888184	TRUE	TRUE	FALSE	TRUE	FALSE	TRUE	16	81907481	G	A	0.209712	0.00204277	0.00402415	168385	5	PLCG2-1	0.250737	5												7.9158e-09	0.27253	4														4	TRUE
rs4888184	TRUE	TRUE	FALSE	TRUE	FALSE	TRUE	16	81907481	G	A	0.200067	0.00194825	0.00395278	997	5	PLCG2-2	0.256892	5												7.9158e-09	0.272429	4														4	TRUE
rs7342692	TRUE	TRUE	FALSE	TRUE	FALSE	TRUE	16	81903724	T	G	0.14789	0.0014397	0.00350351	164628	5	PLCG2-1	0.0376542	5												1.8102e-09	0.0439389	4														4	TRUE
rs7342692	TRUE	TRUE	FALSE	TRUE	FALSE	TRUE	16	81903724	T	G	0.143284	0.00139516	0.00345821	4754	5	PLCG2-2	0.0357492	5												1.8102e-09	0.0439228	4														4	TRUE
rs4407053	TRUE	TRUE	TRUE	TRUE	TRUE	TRUE	16	81773816	A	T	0.130938	0.00126	0.00329538	34720	2	PLCG2-1	0.199619	2	A	T	0.4132	283145	-6.83529	8.1837e-12	0.137207	-0.00126284	0.00320989	34720	4	2.4e-08	0.199177	5	A	T	A	T	0.4132	283145	-6.85319	7.222e-12	0.165922	-0.00153012	0.00347877	816	4	6	TRUE
rs4407053	TRUE	TRUE	TRUE	TRUE	TRUE	TRUE	16	81773816	A	T	0.129664	0.00124652	0.00327856	134662	2	PLCG2-2	0.19297	2	A	T	0.4132	283145	-6.83529	8.1837e-12	0.137193	-0.00126269	0.00320969	134662	4	2.4e-08	0.199171	5	A	T	A	T	0.4132	283145	-6.85319	7.222e-12	0.165898	-0.00152987	0.00347849	168306	4	6	TRUE
rs8056564	TRUE	FALSE	TRUE	FALSE	TRUE	TRUE	16	81980019	T	C	0.119577	0.00110187	0.00303503	240923	1	PLCG2-1			T	C	0.4845	283145	5.54878	2.87669e-08	0.127055	0.00117013	0.0031084	240923	3				T	C	T	C	0.4845	283145	5.5498	2.86e-08	0.128402	0.0012101	0.00319339	207019	3	4	TRUE
rs8056564	TRUE	FALSE	TRUE	FALSE	TRUE	TRUE	16	81980019	T	C	0.135218	0.00124739	0.00320398	71541	1	PLCG2-2			T	C	0.4845	283145	5.54878	2.87669e-08	0.127173	0.00117113	0.0031094	71541	3				T	C	T	C	0.4845	283145	5.5498	2.86e-08	0.128513	0.00121106	0.00319436	37897	3	4	TRUE
rs12446781	TRUE	TRUE	TRUE	TRUE	TRUE	TRUE	16	81773026	G	C	0.099888	0.000947291	0.00288676	33930	2	PLCG2-1	0.200351	2	C	G	0.3778	283145	6.68605	2.2928e-11	0.103004	-0.000941588	0.00281553	33930	4	3.5603e-08	0.195965	5	G	C	C	G	0.3778	283145	6.69491	2.158e-11	0.125961	-0.00115404	0.00308119	26	4	6	TRUE
rs12446781	TRUE	TRUE	TRUE	TRUE	TRUE	TRUE	16	81773026	G	C	0.098884	0.000937062	0.00287176	135452	2	PLCG2-2	0.197741	2	C	G	0.3778	283145	6.68605	2.2928e-11	0.102999	-0.00094153	0.00281543	135452	4	3.5603e-08	0.195965	5	G	C	C	G	0.3778	283145	6.69491	2.158e-11	0.125945	-0.00115387	0.00308095	169096	4	6	TRUE
rs3935877	TRUE	TRUE	FALSE	TRUE	FALSE	TRUE	16	81900853	T	C	0.0832389	0.000810788	0.00272519	161757	5	PLCG2-1	0.273681	5												2.0286e-08	0.296255	4														4	TRUE
rs3935877	TRUE	TRUE	FALSE	TRUE	FALSE	TRUE	16	81900853	T	C	0.0792798	0.000772189	0.00266447	7625	5	PLCG2-2	0.271668	5												2.0286e-08	0.296149	4														4	TRUE
rs4544235	TRUE	TRUE	TRUE	TRUE	TRUE	TRUE	16	81774142	T	G	0.0745843	0.000716736	0.00256064	35046	2	PLCG2-1	0.048208	2	T	G	0.4239	283145	-6.76471	1.3358e-11	0.0790496	-0.000718013	0.00248288	35046	4	1.0134e-08	0.0490716	5	T	G	T	G	0.4239	283145	-6.78142	1.19e-11	0.106416	-0.000971033	0.00285148	1142	4	6	TRUE
rs4544235	TRUE	TRUE	TRUE	TRUE	TRUE	TRUE	16	81774142	T	G	0.0723497	0.000693017	0.00251714	134336	2	PLCG2-2	0.0444192	2	T	G	0.4239	283145	-6.76471	1.3358e-11	0.0790576	-0.000718077	0.00248296	134336	4	1.0134e-08	0.0490727	5	T	G	T	G	0.4239	283145	-6.78142	1.19e-11	0.106418	-0.000971033	0.00285145	167980	4	6	TRUE
rs9931998	TRUE	TRUE	TRUE	TRUE	FALSE	FALSE	16	81772536	G	A	0.0658221	0.000628035	0.00240043	33440	2	PLCG2-1	0.0622315	2	A	G	0.319	283145	-6.62637	3.44034e-11	0.0625166	0.000564567	0.00221476	33440	4	1.8929e-08	0.0598753	5														4	TRUE
rs9931998	TRUE	TRUE	TRUE	TRUE	FALSE	FALSE	16	81772536	G	A	0.0728654	0.000694619	0.00251472	135942	2	PLCG2-2	0.0630862	2	A	G	0.319	283145	-6.62637	3.44034e-11	0.0625632	0.00056499	0.00221554	135942	4	1.8929e-08	0.0598875	5														4	TRUE
rs71400178	TRUE	TRUE	FALSE	TRUE	FALSE	TRUE	16	81870760	A	G	0.062722	0.000615371	0.00240786	131664	5	PLCG2-1	0.0613967	5												5.8467e-09	0.0670379	4														4	TRUE
rs71400178	TRUE	TRUE	FALSE	TRUE	FALSE	TRUE	16	81870760	A	G	0.0632228	0.000620266	0.00241653	37718	5	PLCG2-2	0.0602628	5												5.8467e-09	0.0670142	4														4	TRUE
rs12102535	TRUE	TRUE	FALSE	TRUE	FALSE	TRUE	16	81898382	G	C	0.0596933	0.000582493	0.00234009	159286	5	PLCG2-1	0.0998161	5												9.4632e-09	0.10949	4														4	TRUE
rs12102535	TRUE	TRUE	FALSE	TRUE	FALSE	TRUE	16	81898382	G	C	0.0652066	0.000634744	0.00243326	10096	5	PLCG2-2	0.0938098	5												9.4632e-09	0.109451	4														4	TRUE
rs35454747	TRUE	TRUE	FALSE	TRUE	FALSE	TRUE	16	81912580	G	T	0.0495359	0.000483011	0.00214159	173484	5	PLCG2-1	0.042949	5												5.2809e-09	0.0490893	4														4	TRUE
rs35454747	TRUE	TRUE	FALSE	TRUE	FALSE	TRUE	16	81912580	G	T	0.0492418	0.000479935	0.00213466	4102	5	PLCG2-2	0.0435569	5												5.2809e-09	0.049072	4														4	TRUE
rs41305759	TRUE	TRUE	FALSE	TRUE	FALSE	TRUE	16	81888274	C	A	0.0394677	0.000386651	0.00192997	149178	5	PLCG2-1	0.0242397	5												4.373e-09	0.0319182	4														4	TRUE
rs41305759	TRUE	TRUE	FALSE	TRUE	FALSE	TRUE	16	81888274	C	A	0.0414785	0.000405754	0.00197385	20204	5	PLCG2-2	0.0255108	5												4.373e-09	0.0319072	4														4	TRUE
rs115993119	TRUE	TRUE	FALSE	TRUE	FALSE	TRUE	16	81883987	C	T	0.0363579	0.000356096	0.00185474	144891	5	PLCG2-1	0.0235862	5												4.2714e-09	0.0302474	4														4	TRUE
rs115993119	TRUE	TRUE	FALSE	TRUE	FALSE	TRUE	16	81883987	C	T	0.0388095	0.000379597	0.00191143	24491	5	PLCG2-2	0.0240329	5												4.2714e-09	0.030237	4														4	TRUE
rs80295209	TRUE	TRUE	FALSE	FALSE	FALSE	FALSE	10	122021242	G	T	0.0513492	-0.000281581	0.00125302	392177	1	PLEKHA1	0.0300693	1																												2	TRUE
rs79656062	TRUE	TRUE	FALSE	FALSE	FALSE	FALSE	10	121949999	G	A	0.0362762	-0.000193682	0.00103744	463420	1	PLEKHA1	0.0212375	1																												2	TRUE
rs117673243	TRUE	TRUE	FALSE	FALSE	FALSE	FALSE	10	121972899	A	G	0.0314443	-0.000166158	0.00095887	440520	1	PLEKHA1	0.0184017	1																												2	TRUE
rs191170002	TRUE	TRUE	FALSE	FALSE	FALSE	FALSE	10	122033076	G	C	0.0190028	9.61031e-05	0.000723585	380343	1	PLEKHA1	0.0110614	1																												2	TRUE
rs118052498	TRUE	FALSE	FALSE	FALSE	FALSE	FALSE	10	121931396	A	G	0.0134074	-6.64761e-05	0.000593852	482023	1	PLEKHA1																														1	FALSE
rs62054657	TRUE	TRUE	TRUE	TRUE	FALSE	FALSE	16	90140324	G	A	0.489766	-0.00376743	0.00422092	508261	1	PRDM7	0.222107	2	A	G	0.0638	282331	5.67066	1.4225e-08	0.48845	-0.0038234	0.00403624	508261	1	2.4851e-09	0.234264	1														4	TRUE
rs62054652	TRUE	TRUE	TRUE	TRUE	FALSE	FALSE	16	90125822	C	T	0.153183	-0.00113892	0.00283204	493759	2	PRDM7	0.126987	2	T	C	0.0688	282331	5.46296	4.68252e-08	0.15326	-0.00115148	0.00276566	493759	1	4.2105e-09	0.123892	1														4	TRUE
rs62054656	TRUE	TRUE	TRUE	TRUE	FALSE	FALSE	16	90136621	C	A	0.091738	-0.000666896	0.00222371	504558	1	PRDM7	0.0484872	2	A	C	0.063	282331	5.36686	8.01175e-08	0.0974439	-0.000719317	0.00223732	504558	1	2.5528e-09	0.0489879	1														4	TRUE
rs74768667	TRUE	TRUE	TRUE	TRUE	FALSE	FALSE	16	90137135	G	A	0.0860971	-0.000624565	0.00215571	505072	1	PRDM7	0.0454729	2	A	G	0.0629	282331	5.35503	8.55424e-08	0.0916255	-0.00067467	0.00217123	505072	1	2.8228e-09	0.0509142	1														4	TRUE
rs34101249	TRUE	TRUE	TRUE	TRUE	FALSE	FALSE	16	90148721	G	T	0.0527309	-0.000291496	0.00173036	516658	2	PRDM7	0.40579	1	T	G	0.1541	283145	5.22807	1.71289e-07	0.0388016	-0.000271572	0.0013918	516658	1	3.5214e-08	0.39164	1														4	TRUE
rs7197795	TRUE	TRUE	TRUE	FALSE	FALSE	FALSE	16	90134240	C	T	0.0501116	-0.000356674	0.00164288	502177	1	PRDM7	0.0188188	2	T	C	0.0624	282331	5.25294	1.49689e-07	0.0545206	-0.000392543	0.00167341	502177	1																	3	TRUE
rs62052663	TRUE	TRUE	TRUE	FALSE	FALSE	FALSE	16	90153346	G	A	0.0418423	-0.000298334	0.00150091	521283	2	PRDM7	0.0156536	2	A	G	0.0888	282331	5.22069	1.78258e-07	0.0424909	-0.000302119	0.00147009	521283	1																	3	TRUE
rs112089506	TRUE	TRUE	FALSE	TRUE	FALSE	FALSE	16	90149171	C	T	0.0325572	-0.000229834	0.00131913	517108	2	PRDM7	0.112446	2												1.7165e-08	0.115088	1														3	TRUE
rs2268987	TRUE	TRUE	FALSE	FALSE	FALSE	TRUE	2	37533175	T	C	0.283572	-0.0020273	0.00332459	228325	1	PRKD3	0.356059	1																												3	TRUE
rs17020490	TRUE	TRUE	FALSE	FALSE	FALSE	TRUE	2	37531939	T	C	0.0487345	-0.000324798	0.00147143	227089	1	PRKD3	0.0327893	2																												3	TRUE
rs2300884	TRUE	TRUE	FALSE	FALSE	FALSE	TRUE	2	37533822	G	T	0.0366414	-0.000241079	0.00126786	228972	1	PRKD3	0.0528815	2																												3	TRUE
rs4670192	TRUE	TRUE	FALSE	FALSE	FALSE	TRUE	2	37523911	C	T	0.0366306	-0.000240964	0.00126744	219061	1	PRKD3	0.0121906	2																												3	TRUE
rs2160394	TRUE	TRUE	FALSE	FALSE	FALSE	TRUE	2	37499406	C	T	0.0319	-0.000208856	0.00117912	194556	1	PRKD3	0.0160118	2																												3	TRUE
rs61208496	TRUE	TRUE	FALSE	FALSE	FALSE	TRUE	2	37464230	C	T	0.0307007	-0.000200675	0.00115547	159380	1	PRKD3	0.0102157	2																												3	TRUE
rs55991517	TRUE	TRUE	FALSE	FALSE	FALSE	TRUE	2	37464241	G	A	0.0307004	-0.000200673	0.00115546	159391	1	PRKD3	0.0258548	2																												3	TRUE
rs17409947	TRUE	TRUE	FALSE	FALSE	FALSE	TRUE	2	37522367	C	A	0.0302102	-0.000197283	0.0011456	217517	1	PRKD3	0.0126008	2																												3	TRUE
rs2110963	TRUE	TRUE	FALSE	FALSE	FALSE	TRUE	2	37499109	G	A	0.0295579	-0.000192827	0.00113243	194259	1	PRKD3	0.0198526	2																												3	TRUE
rs72792821	TRUE	TRUE	FALSE	FALSE	FALSE	TRUE	2	37464393	G	A	0.0295495	-0.000192802	0.00113229	159543	1	PRKD3	0.0123279	2																												3	TRUE
rs1477055	TRUE	TRUE	FALSE	FALSE	FALSE	TRUE	2	37534911	G	A	0.0287893	-0.000187305	0.00111606	230061	1	PRKD3	0.0588681	2																												3	TRUE
rs56059847	TRUE	TRUE	FALSE	FALSE	FALSE	TRUE	2	37476688	C	G	0.0252648	-0.000163602	0.0010416	171838	1	PRKD3	0.0169489	2																												3	TRUE
rs56059107	TRUE	TRUE	FALSE	FALSE	FALSE	TRUE	2	37505836	C	T	0.0249665	-0.000161558	0.00103505	200986	1	PRKD3	0.053173	2																												3	TRUE
rs876461	TRUE	FALSE	FALSE	FALSE	FALSE	TRUE	2	37515958	G	A	0.0227077	-0.000146261	0.000983856	211108	1	PRKD3																														2	TRUE
rs17020386	TRUE	TRUE	FALSE	FALSE	FALSE	TRUE	2	37490367	T	G	0.022693	-0.000146164	0.000983532	185517	1	PRKD3	0.0132862	2																												3	TRUE
rs2300881	TRUE	FALSE	FALSE	FALSE	FALSE	TRUE	2	37537422	G	C	0.0222679	-0.000143085	0.000973055	232572	1	PRKD3																														2	TRUE
rs17481834	TRUE	FALSE	FALSE	FALSE	FALSE	TRUE	2	37528349	A	G	0.0214625	-0.000137655	0.000953947	223499	1	PRKD3																														2	TRUE
rs4670195	TRUE	FALSE	FALSE	FALSE	FALSE	TRUE	2	37561357	A	C	0.0176898	-0.000112359	0.00085965	256507	1	PRKD3																														2	TRUE
rs1989172	TRUE	FALSE	FALSE	FALSE	FALSE	TRUE	2	37526020	T	A	0.016522	-0.000104616	0.000828705	221170	1	PRKD3																														2	TRUE
rs6726709	TRUE	TRUE	FALSE	FALSE	FALSE	TRUE	2	37497538	G	A	0.015104	-9.53251e-05	0.000789886	192688	1	PRKD3	0.0294675	2																												3	TRUE
rs114253800	TRUE	FALSE	FALSE	FALSE	FALSE	TRUE	2	37512278	T	G	0.0118588	-7.39178e-05	0.000692722	207428	1	PRKD3																														2	TRUE
rs112280548	TRUE	TRUE	FALSE	FALSE	FALSE	TRUE	2	37463860	C	A	0.0118257	-7.36989e-05	0.000691645	159010	1	PRKD3	0.012914	2																												3	TRUE
rs72792835	TRUE	FALSE	FALSE	FALSE	FALSE	TRUE	2	37522171	T	C	0.0117343	-7.30999e-05	0.000688736	217321	1	PRKD3																														2	TRUE
rs3770763	TRUE	TRUE	FALSE	FALSE	FALSE	TRUE	2	37500471	T	G	0.0106307	-6.58829e-05	0.000652691	195621	1	PRKD3	0.0298329	2																												3	TRUE
rs113706587	TRUE	TRUE	TRUE	TRUE	TRUE	TRUE	5	179628150	G	A	0.32395	-0.00312439	0.00468342	332315	1	RASGEF1C	0.394006	1	A	G	0.1103	283145	6.95489	3.52844e-12	0.322188	-0.00313547	0.00461989	332315	1	2.6253e-09	0.381578	1	G	A	A	G	0.1103	283145	6.96094	3.38e-12	0.336881	-0.00327765	0.00467254	13	1	6	TRUE
rs116347724	TRUE	TRUE	TRUE	TRUE	TRUE	TRUE	5	179624032	G	A	0.237123	-0.00227735	0.00421305	336433	1	RASGEF1C	0.230794	1	A	G	0.11	283145	6.90977	4.85425e-12	0.237656	-0.00229729	0.00417393	336433	1	2.274e-09	0.243802	1	G	A	A	G	0.11	283145	6.89819	5.267e-12	0.220616	-0.00212659	0.00405346	4131	1	6	TRUE
rs111274391	TRUE	TRUE	TRUE	TRUE	TRUE	TRUE	5	179623966	G	A	0.225157	-0.0021601	0.00413118	336499	1	RASGEF1C	0.219067	1	A	G	0.1101	283145	6.90226	5.11832e-12	0.225922	-0.00218138	0.0040955	336499	1	1.953e-09	0.199071	1	G	A	A	G	0.1101	283145	6.88818	5.651e-12	0.206277	-0.00198539	0.00394876	4197	1	6	TRUE
rs76792388	TRUE	TRUE	TRUE	TRUE	TRUE	TRUE	5	179629485	A	C	0.213733	-0.00204323	0.00404764	330980	1	RASGEF1C	0.15594	1	A	C	0.1104	283145	-6.89474	5.39646e-12	0.214852	-0.00207215	0.00401725	330980	1	1.8102e-09	0.175633	1	A	C	A	C	0.1104	283145	-6.90897	4.882e-12	0.236648	-0.00228469	0.00416215	1322	1	6	TRUE
rs4700716	TRUE	FALSE	FALSE	FALSE	FALSE	FALSE	5	179565792	C	T	0.0138275	-0.000136826	0.00116771	394673	2	RASGEF1C																														1	FALSE
rs76592798	TRUE	FALSE	FALSE	FALSE	FALSE	FALSE	5	180055258	T	C	0.0109103	-0.000106104	0.00102128	94793	2	RASGEF1C																														1	FALSE
rs144693124	TRUE	TRUE	FALSE	TRUE	FALSE	TRUE	20	388918	G	C	0.55109	-0.0038186	0.00367685	349970	2	RBCK1	0.827243	2												4.5116e-08	0.969076	1														4	TRUE
rs1358782	TRUE	TRUE	FALSE	FALSE	FALSE	TRUE	20	393978	A	G	0.215021	-0.00144	0.00285963	344910	1	RBCK1	0.157657	1																												3	TRUE
rs56367061	TRUE	TRUE	FALSE	FALSE	FALSE	TRUE	20	396156	A	G	0.101615	0.000559111	0.00206347	342732	2	RBCK1	0.0381379	1																												3	TRUE
rs11698154	TRUE	TRUE	FALSE	FALSE	FALSE	TRUE	20	398278	G	T	0.0509906	0.000266658	0.00144863	340610	2	RBCK1	0.0730646	2																												3	TRUE
rs13042590	TRUE	TRUE	FALSE	FALSE	FALSE	FALSE	20	1167239	A	G	0.0107515	-5.43585e-05	0.000676398	428351	2	RBCK1	0.0309308	2																												2	TRUE
rs764253377	TRUE	FALSE	FALSE	FALSE	FALSE	FALSE	20	333793	C	T	0.0104195	-5.62942e-05	0.00065984	405095	2	RBCK1																														1	FALSE
rs2245466	TRUE	TRUE	FALSE	TRUE	FALSE	TRUE	4	40198846	G	C	0.87288	0.00508153	0.00448828	2301	1	RHOH	0.941348	1												3.1146e-08	0.984561	1														4	TRUE
rs7691190	TRUE	TRUE	FALSE	FALSE	FALSE	TRUE	4	40308368	T	C	0.0661449	-0.000412524	0.00161951	111823	2	RHOH	0.295344	2																												3	TRUE
rs1053504	TRUE	TRUE	FALSE	FALSE	FALSE	TRUE	4	40198842	A	G	0.0351782	0.00021424	0.00120186	2297	2	RHOH	0.0383161	2																												3	TRUE
rs13136820	TRUE	TRUE	FALSE	FALSE	FALSE	TRUE	4	40307564	C	T	0.0218416	-0.000129832	0.000904339	111019	2	RHOH	0.0845984	2																												3	TRUE
rs57402520	TRUE	TRUE	TRUE	TRUE	TRUE	TRUE	17	5139807	G	A	0.159229	-0.00147013	0.0037363	93885	2	SCIMP	0.225867	1	A	G	0.1217	278275	7.18254	6.84282e-13	0.1615	-0.00160658	0.00370657	93885	1	1.9239e-08	0.236099	1	G	A	A	G	0.1217	278275	7.18779	6.585e-13	0.154575	-0.00154716	0.00366265	2733	1	6	TRUE
rs78534596	TRUE	TRUE	TRUE	TRUE	FALSE	FALSE	17	5135360	A	C	0.147526	-0.00133601	0.0035685	98332	1	SCIMP	0.165043	2	A	C	0.1297	278275	-7.17073	7.4598e-13	0.13771	-0.00136526	0.00345852	98332	1	1.5398e-08	0.140526	1														4	TRUE
rs113762960	TRUE	TRUE	TRUE	TRUE	TRUE	TRUE	17	5123861	G	A	0.118273	-0.00107132	0.00322542	109831	1	SCIMP	0.0558809	2	A	G	0.129	283145	7.1405	9.29948e-13	0.109789	-0.00108305	0.00312177	109831	1	6.7431e-09	0.0489408	1	G	A	A	G	0.129	283145	7.16501	7.778e-13	0.125898	-0.00125468	0.00334591	13213	1	6	TRUE
rs7502862	TRUE	TRUE	TRUE	TRUE	TRUE	TRUE	17	5117806	G	A	0.0986568	-0.000904857	0.00297284	115886	1	SCIMP	0.0584628	2	A	G	0.129	283145	7.1157	1.11344e-12	0.0921885	-0.000905879	0.00287749	115886	1	7.5935e-09	0.0463221	1	G	A	A	G	0.129	283145	7.13417	9.737e-13	0.101549	-0.00100733	0.0030322	19268	1	6	TRUE
rs77493189	TRUE	TRUE	TRUE	TRUE	TRUE	TRUE	17	5118951	T	G	0.0986473	-0.000908038	0.00298073	114741	1	SCIMP	0.0408424	2	T	G	0.1283	283145	-7.1157	1.11344e-12	0.0921568	-0.000905561	0.00287703	114741	1	5.8147e-09	0.0354664	1	T	G	T	G	0.1283	283145	-7.13292	9.826e-13	0.101075	-0.00100252	0.0030256	18123	1	6	TRUE
rs73976325	TRUE	TRUE	TRUE	TRUE	TRUE	TRUE	17	5123477	G	A	0.0543011	-0.000492179	0.00222983	110215	1	SCIMP	0.0389176	2	A	G	0.129	283145	7.03306	2.02056e-12	0.0527004	-0.000511137	0.00219451	110215	1	9.479e-09	0.0335385	1	G	A	A	G	0.129	283145	7.06389	1.619e-12	0.0627711	-0.000615987	0.00240918	13597	1	6	TRUE
rs58124010	TRUE	TRUE	TRUE	TRUE	TRUE	TRUE	17	5139808	C	T	0.0506169	-0.000456032	0.00216748	93884	2	SCIMP	0.0733203	1	T	C	0.1221	283145	7.02439	2.15003e-12	0.054286	-0.000526903	0.00222695	93884	1	1.9383e-08	0.0807183	1	C	T	T	C	0.1221	283145	7.0186	2.241e-12	0.0481128	-0.000469174	0.00211292	2734	1	6	TRUE
rs7225151	TRUE	TRUE	TRUE	TRUE	TRUE	TRUE	17	5137047	G	A	0.0478031	-0.000419762	0.00209404	96645	2	SCIMP	0.0723642	1	A	G	0.1241	283145	7.01639	2.27668e-12	0.0503709	-0.000488003	0.00214586	96645	1	1.9724e-08	0.0785088	1	G	A	A	G	0.1241	283145	6.99765	2.603e-12	0.0409494	-0.000397745	0.00194938	27	1	6	TRUE
rs113260531	TRUE	TRUE	TRUE	TRUE	TRUE	TRUE	17	5138980	G	A	0.0425783	-0.000372753	0.00197636	94712	2	SCIMP	0.0541271	1	A	G	0.1235	283145	7	2.55963e-12	0.0450326	-0.000435084	0.0020294	94712	1	1.6655e-08	0.0591013	1	G	A	A	G	0.1235	283145	7.02596	2.126e-12	0.049832	-0.000486342	0.00215008	1906	1	6	TRUE
rs4456560	TRUE	TRUE	TRUE	TRUE	TRUE	TRUE	17	5140399	G	T	0.0402162	-0.000361295	0.00193457	93293	2	SCIMP	0.0609502	1	T	G	0.1245	283145	6.9918	2.71375e-12	0.042717	-0.000412162	0.00197647	93293	1	1.9781e-08	0.0669554	1	G	T	T	G	0.1245	283145	6.97758	3.003e-12	0.0359256	-0.000347806	0.00182512	3325	1	6	TRUE
rs72479703	TRUE	TRUE	TRUE	TRUE	TRUE	TRUE	17	5144696	A	G	0.0379612	-0.000340561	0.00187916	88996	2	SCIMP	0.0413751	1	A	G	0.1245	283145	-6.98361	2.87697e-12	0.0404214	-0.000389466	0.00192244	88996	1	1.4726e-08	0.0472578	1	A	G	A	G	0.1245	283145	-6.96764	3.223e-12	0.0335703	-0.000324441	0.00176363	7622	1	6	TRUE
rs75511804	TRUE	TRUE	TRUE	TRUE	TRUE	TRUE	17	5138304	C	T	0.0285714	-0.000247586	0.00161568	95388	2	SCIMP	0.0712428	1	T	C	0.1209	283145	6.94309	3.83616e-12	0.0313603	-0.000300172	0.00169103	95388	1	3.2461e-08	0.0789041	1	C	T	T	C	0.1209	283145	6.92099	4.485e-12	0.0246798	-0.000236584	0.00150797	1230	1	6	TRUE
rs61481506	TRUE	TRUE	TRUE	TRUE	TRUE	TRUE	17	5158714	T	C	0.0241289	-0.000213546	0.00149168	74978	2	SCIMP	0.0219044	1	T	C	0.1219	283145	-6.9187	4.5581e-12	0.026737	-0.000254798	0.00155899	74978	1	1.1864e-08	0.0247505	1	T	C	T	C	0.1219	283145	-6.90307	5.089e-12	0.0219636	-0.000209857	0.00142043	21640	1	6	TRUE
rs113806568	TRUE	FALSE	TRUE	FALSE	TRUE	TRUE	17	5155919	C	T	0.0162722	-0.000142949	0.0012211	77773	2	SCIMP			T	C	0.1223	283145	6.86179	6.80036e-12	0.0183855	-0.000173301	0.00128594	77773	1				C	T	T	C	0.1223	283145	6.85276	7.244e-12	0.0158356	-0.000149843	0.00119977	18845	1	4	TRUE
rs74504435	TRUE	TRUE	TRUE	TRUE	TRUE	TRUE	7	54949256	A	G	0.374121	0.00317215	0.00423062	75459	1	SEC61G	0.272039	1	A	G	0.0935	283145	5.97163	2.34893e-09	0.366687	0.00305436	0.00410477	75459	1	2.729e-09	0.278366	1	A	G	A	G	0.0935	283145	5.99411	2.046e-09	0.390073	0.00325063	0.00415989	7886	1	6	TRUE
rs77126132	TRUE	TRUE	TRUE	TRUE	TRUE	TRUE	7	54966738	G	A	0.256453	0.00210147	0.00376079	92941	1	SEC61G	0.13196	1	A	G	0.0933	283145	-5.9078	3.46704e-09	0.254473	0.00209695	0.0036601	92941	1	1.8102e-09	0.127874	1	G	A	A	G	0.0933	283145	-5.9139	3.341e-09	0.244777	0.00201195	0.00360328	25368	1	6	TRUE
rs151057105	TRUE	TRUE	TRUE	TRUE	TRUE	TRUE	7	54944920	C	T	0.160955	0.00133053	0.00311392	71123	1	SEC61G	0.486265	1	T	C	0.0949	283145	-5.82857	5.59039e-09	0.16251	0.00132098	0.00305357	71123	1	1.0608e-08	0.482732	1	C	T	T	C	0.0949	283145	-5.83126	5.501e-09	0.15545	0.0012601	0.00299061	3550	1	6	TRUE
rs149352678	TRUE	TRUE	TRUE	TRUE	TRUE	TRUE	7	54920906	C	T	0.0863021	0.00070414	0.00233728	47109	1	SEC61G	0.0444355	1	T	C	0.0932	283145	-5.7234	1.0441e-08	0.0897387	0.00071576	0.00232025	47109	1	1.8102e-09	0.045449	1	C	T	T	C	0.0932	283145	-5.73199	9.926e-09	0.0878683	0.000699375	0.00229352	20464	1	6	TRUE
rs75061358	TRUE	TRUE	TRUE	TRUE	TRUE	TRUE	7	54916280	T	G	0.0578306	0.000466176	0.00191909	42483	2	SEC61G	0.0303384	2	T	G	0.0794	283145	5.65359	1.57126e-08	0.0631867	0.00049804	0.00195231	42483	1	1.8102e-09	0.0323715	1	T	G	T	G	0.0794	283145	5.6424	1.677e-08	0.0551494	0.000432072	0.00182096	25090	1	6	TRUE
rs76928645	TRUE	TRUE	TRUE	FALSE	TRUE	TRUE	7	54941328	C	T	0.0532985	0.000428121	0.00184157	67531	2	SEC61G	0.027617	2	T	C	0.1033	283145	-5.64444	1.65715e-08	0.0496251	0.000387893	0.00172871	67531	1				C	T	T	C	0.1033	283145	-5.66088	1.506e-08	0.0537558	0.000420785	0.00179762	42	1	5	TRUE
rs112641794	TRUE	TRUE	TRUE	TRUE	FALSE	FALSE	8	145041943	T	C	0.897088	-0.00699335	0.00350375	952316	1	SHARPIN	0.605046	1	T	C	0.0819	282331	-5.48366	4.16615e-08	0.899087	-0.00737034	0.00280862	952316	1	3.582e-09	0.603257	2														4	TRUE
rs11784619	TRUE	TRUE	TRUE	TRUE	TRUE	TRUE	8	145013775	G	A	0.553827	-0.00433353	0.00440353	924148	2	SHARPIN	0.817942	2	A	G	0.0569	282331	5.30435	1.13077e-07	0.555738	-0.00437928	0.00405446	924148	2	4.8889e-08	0.818626	1	G	A	A	G	0.0569	282331	5.3163	1.059e-07	0.0825302	-0.000670935	0.00227593	150143	2	6	TRUE
rs11786896	TRUE	TRUE	TRUE	TRUE	TRUE	TRUE	8	145018354	C	T	0.292152	-0.00227604	0.00383007	928727	3	SHARPIN	0.139152	3	T	C	0.0486	282331	5.22449	1.74636e-07	0.302587	-0.00233702	0.00363255	928727	2	1.5422e-08	0.148391	1	C	T	T	C	0.0486	282331	5.21482	1.84e-07	0.0441337	-0.000351411	0.0016651	145564	2	6	TRUE
rs35139934	TRUE	TRUE	TRUE	TRUE	FALSE	FALSE	8	144995964	G	A	0.0722467	-0.000530174	0.0020147	906337	3	SHARPIN	0.36238	3	A	G	0.0775	282331	5.05769	4.2436e-07	0.0797338	-0.000603725	0.00209138	906337	1	2.5455e-08	0.373998	2														4	TRUE
rs11786739	TRUE	FALSE	TRUE	FALSE	FALSE	FALSE	8	145042001	A	G	0.0398809	-0.000312135	0.00161756	952374	3	SHARPIN			A	G	0.0553	282331	-4.84324	1.27737e-06	0.0448474	-0.000322578	0.00152082	952374	2																	2	TRUE
rs72256960	TRUE	FALSE	TRUE	FALSE	FALSE	FALSE	8	144969599	CCTTAA	C	0.0389901	-0.00030761	0.00161394	879972	3	SHARPIN			CCTTAA	C	0.1113	277461	-4.70213	2.57464e-06	0.0443634	-0.00031669	0.00150534	879972	2																	2	TRUE
rs113638978	TRUE	TRUE	FALSE	FALSE	FALSE	FALSE	8	144979403	C	A	0.0167861	-0.000128982	0.00102776	889776	3	SHARPIN	0.0211021	3																												2	TRUE
rs72695404	TRUE	FALSE	TRUE	FALSE	FALSE	FALSE	8	145032631	C	T	0.0166406	-0.000115161	0.000936213	943004	3	SHARPIN			T	C	0.0528	282331	4.68557	2.79186e-06	0.0197651	-0.00013695	0.000988311	943004	2																	2	TRUE
rs9304690	TRUE	TRUE	FALSE	FALSE	FALSE	TRUE	19	50453317	C	T	0.171441	-0.00109331	0.00250109	503280	1	SIGLEC11	0.461092	1																												3	TRUE
rs8103552	TRUE	TRUE	FALSE	FALSE	FALSE	TRUE	19	50458931	C	A	0.167375	-0.00106611	0.00247435	508894	1	SIGLEC11	0.272085	1																												3	TRUE
rs875121	TRUE	TRUE	FALSE	FALSE	FALSE	TRUE	19	50451508	A	C	0.125202	-0.000788077	0.00216207	501471	1	SIGLEC11	0.0196841	1																												3	TRUE
rs10405621	TRUE	TRUE	FALSE	FALSE	FALSE	TRUE	19	50455351	C	T	0.119753	-0.00075241	0.00211642	505314	1	SIGLEC11	0.0283859	1																												3	TRUE
rs62126307	TRUE	TRUE	FALSE	FALSE	FALSE	TRUE	19	50454086	G	T	0.109551	-0.00068567	0.00202703	504049	1	SIGLEC11	0.0172263	1																												3	TRUE
rs3739191	TRUE	FALSE	FALSE	FALSE	FALSE	TRUE	19	50366694	C	T	0.0338608	-0.000199504	0.00110262	416657	1	SIGLEC11																														2	TRUE
rs181467025	TRUE	FALSE	FALSE	FALSE	FALSE	TRUE	19	50518891	G	A	0.029489	-0.000172397	0.00102368	568854	1	SIGLEC11																														2	TRUE
rs562315819	TRUE	FALSE	FALSE	FALSE	FALSE	TRUE	19	50375620	A	G	0.0272214	-0.000158601	0.00098112	425583	1	SIGLEC11																														2	TRUE
rs62113133	TRUE	TRUE	FALSE	FALSE	FALSE	TRUE	19	50462298	G	C	0.0254904	-0.000148297	0.000949118	512261	1	SIGLEC11	0.0620877	1																												3	TRUE
rs147042536	TRUE	TRUE	TRUE	TRUE	FALSE	TRUE	14	93142861	T	C	0.767536	-0.00512581	0.00425656	677955	3	SLC24A4-1	0.96501	3	T	C	0.0071	281838	-5.18701	2.137e-07	0.951915	-0.00694643	0.00207782	677955	1	2.3471e-08	0.993282	1														5	TRUE
rs147042536	TRUE	TRUE	TRUE	TRUE	FALSE	TRUE	14	93142861	T	C	0.632295	-0.00425537	0.00430987	670070	3	SLC24A4-2	0.968114	3	T	C	0.0071	281838	-5.18701	2.137e-07	0.951847	-0.00694594	0.00207858	670070	1	2.3471e-08	0.993276	1														5	TRUE
rs12590654	TRUE	TRUE	FALSE	FALSE	FALSE	TRUE	14	92938855	G	A	0.259595	-0.000799811	0.00398704	473949	4	SLC24A4-1	0.522684	2																												3	TRUE
rs12590654	TRUE	TRUE	FALSE	FALSE	FALSE	TRUE	14	92938855	G	A	0.5112	-0.00157986	0.00548535	466064	2	SLC24A4-2	0.562374	2																												3	TRUE
rs11623019	TRUE	TRUE	TRUE	TRUE	TRUE	TRUE	14	92936971	T	C	0.192623	-0.000741573	0.00353357	472065	1	SLC24A4-1	0.0892398	1	T	C	0.226	283145	7.07143	1.53347e-12	0.241941	0.00280792	0.00501989	472065	2	2.9865e-09	0.0764598	2	T	C	T	C	0.226	283145	7.03909	1.935e-12	0.12757	0.00132401	0.00350046	5898	1	6	TRUE
rs11623019	TRUE	TRUE	TRUE	TRUE	TRUE	TRUE	14	92936971	T	C	0.0909306	0.000281951	0.00308113	464180	1	SLC24A4-2	0.156877	1	T	C	0.226	283145	7.07143	1.53347e-12	0.241948	0.00280803	0.00501999	464180	2	2.9865e-09	0.0764655	2	T	C	T	C	0.226	283145	7.03909	1.935e-12	0.127595	0.00132435	0.00350095	1818	1	6	TRUE
rs10135174	TRUE	TRUE	FALSE	FALSE	FALSE	TRUE	14	92951936	G	A	0.175299	-0.00113233	0.00305897	487030	2	SLC24A4-1	0.125406	2																												3	TRUE
rs10135174	TRUE	TRUE	FALSE	FALSE	FALSE	TRUE	14	92951936	G	A	0.108339	-0.000901225	0.00263971	479145	2	SLC24A4-2	0.123609	2																												3	TRUE
rs4904929	TRUE	TRUE	TRUE	TRUE	TRUE	TRUE	14	92937293	C	T	0.0897076	-0.000373491	0.00245025	472387	1	SLC24A4-1	0.0114688	1	T	C	0.2262	283145	-6.97959	2.96039e-12	0.119573	0.0013726	0.00375788	472387	2	4.9477e-09	0.0766427	2	C	T	T	C	0.2262	283145	-6.95479	3.531e-12	0.071203	0.000730515	0.00266695	6220	1	6	TRUE
rs4904929	TRUE	TRUE	TRUE	TRUE	TRUE	TRUE	14	92937293	C	T	0.0109023	-4.00364e-05	0.000782763	464502	1	SLC24A4-2	0.124565	1	T	C	0.2262	283145	-6.97959	2.96039e-12	0.119575	0.00137263	0.00375793	464502	2	4.9477e-09	0.076648	2	C	T	T	C	0.2262	283145	-6.95479	3.531e-12	0.0712147	0.000730676	0.0026673	1496	1	6	TRUE
rs7493127	TRUE	TRUE	FALSE	FALSE	FALSE	TRUE	14	92954757	A	G	0.0857307	-0.000217179	0.00256835	489851	2	SLC24A4-1	0.0151423	2																												3	TRUE
rs7493127	TRUE	TRUE	FALSE	FALSE	FALSE	TRUE	14	92954757	A	G	0.0571524	0.00016338	0.00248468	481966	2	SLC24A4-2	0.0147175	2																												3	TRUE
rs61977322	TRUE	TRUE	FALSE	FALSE	FALSE	TRUE	14	92957176	T	C	0.0843113	-0.000429971	0.00225787	492270	4	SLC24A4-1	0.0666136	4																												3	TRUE
rs61977322	TRUE	TRUE	FALSE	FALSE	FALSE	TRUE	14	92957176	T	C	0.0431573	-2.79146e-05	0.0016921	484385	2	SLC24A4-2	0.0512221	4																												3	TRUE
rs8008388	TRUE	TRUE	TRUE	TRUE	TRUE	TRUE	14	92936690	G	A	0.0779511	-0.000313351	0.00227922	471784	1	SLC24A4-1	0.0529536	1	A	G	0.2264	283145	-6.9596	3.4125e-12	0.101849	0.00116615	0.0034937	471784	2	4.1775e-09	0.0574906	2	G	A	A	G	0.2264	283145	-6.99174	2.715e-12	0.0908945	0.000937126	0.00299577	5617	1	6	TRUE
rs8008388	TRUE	TRUE	TRUE	TRUE	TRUE	TRUE	14	92936690	G	A	0.0403323	0.000107232	0.0019853	463899	1	SLC24A4-2			A	G	0.2264	283145	-6.9596	3.4125e-12	0.10185	0.00116618	0.00349375	463899	2	4.1775e-09	0.0574947	2	G	A	A	G	0.2264	283145	-6.99174	2.715e-12	0.0909105	0.000937343	0.00299617	2099	1	6	TRUE
rs4904924	TRUE	TRUE	TRUE	TRUE	TRUE	TRUE	14	92936978	G	A	0.075995	-0.000307865	0.00225234	472072	1	SLC24A4-1	0.053474	1	A	G	0.2265	283145	-6.9596	3.4125e-12	0.0986646	0.00112911	0.00344294	472072	2	2.8415e-09	0.0376521	2	G	A	A	G	0.2265	283145	-6.99205	2.709e-12	0.0907191	0.000935281	0.00299305	5905	1	6	TRUE
rs4904924	TRUE	TRUE	TRUE	TRUE	TRUE	TRUE	14	92936978	G	A	0.0399324	0.000107927	0.00197743	464187	1	SLC24A4-2	0.035464	1	A	G	0.2265	283145	-6.9596	3.4125e-12	0.0986665	0.00112914	0.003443	464187	2	2.8415e-09	0.0376548	2	G	A	A	G	0.2265	283145	-6.99205	2.709e-12	0.0907348	0.000935495	0.00299345	1811	1	6	TRUE
rs12435220	TRUE	TRUE	TRUE	TRUE	TRUE	TRUE	14	92936683	C	G	0.0740754	-0.000321662	0.00224126	471777	1	SLC24A4-1	0.0828844	1	C	G	0.2264	283145	6.9596	3.4125e-12	0.101623	0.00116352	0.00349012	471777	2	4.1822e-09	0.057619	2	C	G	C	G	0.2264	283145	6.98867	2.775e-12	0.088972	0.000916914	0.00296578	5610	1	6	TRUE
rs12435220	TRUE	TRUE	TRUE	TRUE	TRUE	TRUE	14	92936683	C	G	0.139832	-0.000642735	0.0030753	463892	1	SLC24A4-2	0.0547735	1	C	G	0.2264	283145	6.9596	3.4125e-12	0.101624	0.00116354	0.00349017	463892	2	4.1822e-09	0.0576232	2	C	G	C	G	0.2264	283145	6.98867	2.775e-12	0.0889874	0.000917124	0.00296617	2106	1	6	TRUE
rs4904925	TRUE	TRUE	TRUE	TRUE	TRUE	TRUE	14	92937019	G	T	0.0728642	-0.000309739	0.00222305	472113	1	SLC24A4-1	0.0327151	1	T	G	0.2265	283145	-6.9596	3.4125e-12	0.0984795	0.00112696	0.00343995	472113	2	2.7318e-09	0.0361499	2	G	T	T	G	0.2265	283145	-6.98999	2.749e-12	0.0897645	0.000925245	0.00297819	5946	1	6	TRUE
rs4904925	TRUE	TRUE	TRUE	TRUE	TRUE	TRUE	14	92937019	G	T	0.039898	0.000107813	0.00197652	464228	1	SLC24A4-2			T	G	0.2265	283145	-6.9596	3.4125e-12	0.0984815	0.00112699	0.00344002	464228	2	2.7318e-09	0.0361526	2	G	T	T	G	0.2265	283145	-6.98999	2.749e-12	0.08978	0.000925456	0.00297859	1770	1	6	TRUE
rs3993872	TRUE	TRUE	FALSE	FALSE	FALSE	TRUE	14	92957458	A	C	0.0715163	-0.000175327	0.00235743	492552	2	SLC24A4-1	0.0889941	2																												3	TRUE
rs3993872	TRUE	TRUE	FALSE	FALSE	FALSE	TRUE	14	92957458	A	C	0.0468046	0.000138718	0.00228151	484667	2	SLC24A4-2	0.0873179	2																												3	TRUE
rs7493208	TRUE	TRUE	FALSE	FALSE	FALSE	TRUE	14	92954356	T	C	0.0683693	-0.000164882	0.00229774	489450	2	SLC24A4-1	0.0148143	2																												3	TRUE
rs7493208	TRUE	TRUE	FALSE	FALSE	FALSE	TRUE	14	92954356	T	C	0.0457885	0.000129748	0.00222217	481565	2	SLC24A4-2	0.0144131	2																												3	TRUE
rs4904926	TRUE	TRUE	TRUE	TRUE	TRUE	TRUE	14	92937027	C	T	0.063463	-0.000262943	0.00206682	472121	1	SLC24A4-1	0.0281922	1	T	C	0.2264	283145	-6.93939	3.93786e-12	0.0839169	0.000957822	0.00319259	472121	2	2.8353e-09	0.0335051	2	C	T	T	C	0.2264	283145	-6.9676	3.224e-12	0.0774048	0.000795486	0.00277602	5954	1	6	TRUE
rs4904926	TRUE	TRUE	TRUE	TRUE	TRUE	TRUE	14	92937027	C	T	0.116741	-0.000527516	0.00281976	464236	1	SLC24A4-2			T	C	0.2264	283145	-6.93939	3.93786e-12	0.0839182	0.000957848	0.00319265	464236	2	2.8353e-09	0.0335075	2	C	T	T	C	0.2264	283145	-6.9676	3.224e-12	0.0774175	0.000795661	0.00277639	1762	1	6	TRUE
rs12880521	TRUE	TRUE	FALSE	FALSE	FALSE	TRUE	14	92948569	A	C	0.0465086	-0.000341864	0.00166983	483663	2	SLC24A4-1	0.0268011	2																												3	TRUE
rs12880521	TRUE	TRUE	FALSE	FALSE	FALSE	TRUE	14	92948569	A	C	0.0324419	-0.000264815	0.0014733	475778	2	SLC24A4-2	0.0250918	2																												3	TRUE
rs10150603	TRUE	TRUE	FALSE	FALSE	FALSE	TRUE	14	92956184	C	T	0.0417741	-0.000103682	0.00179456	491278	2	SLC24A4-1	0.0333638	2																												3	TRUE
rs10150603	TRUE	TRUE	FALSE	FALSE	FALSE	TRUE	14	92956184	C	T	0.0279293	7.97148e-05	0.00173501	483393	2	SLC24A4-2	0.0327627	2																												3	TRUE
rs11160071	TRUE	TRUE	TRUE	TRUE	TRUE	TRUE	14	92938415	T	C	0.0364285	-0.000152259	0.00156932	473509	1	SLC24A4-1	0.121453	1	T	C	0.224	283145	6.85859	6.95455e-12	0.0482643	0.000545812	0.00244547	473509	2	1.2306e-08	0.0962885	2	T	C	T	C	0.224	283145	6.87148	6.354e-12	0.0413548	0.000419491	0.00204222	7342	1	6	TRUE
rs11160071	TRUE	TRUE	TRUE	TRUE	TRUE	TRUE	14	92938415	T	C	0.0206121	5.24835e-05	0.00138631	465624	1	SLC24A4-2	0.085264	1	T	C	0.224	283145	6.85859	6.95455e-12	0.0482642	0.000545817	0.00244549	465624	2	1.2306e-08	0.0962945	2	T	C	T	C	0.224	283145	6.87148	6.354e-12	0.0413609	0.000419575	0.00204248	374	1	6	TRUE
rs7153206	TRUE	TRUE	FALSE	FALSE	FALSE	FALSE	14	91719775	G	A	0.034917	0.000223977	0.00120767	745131	4	SLC24A4-1	0.297843	4																												2	TRUE
rs7153206	TRUE	TRUE	FALSE	FALSE	FALSE	FALSE	14	91719775	G	A	0.0292627	0.000188279	0.00111313	753016	3	SLC24A4-2	0.323839	4																												2	TRUE
rs1952322	TRUE	TRUE	FALSE	FALSE	FALSE	TRUE	14	92960471	G	C	0.0322183	-0.000140579	0.00145649	495565	4	SLC24A4-1	0.0228624	4																												3	TRUE
rs1952322	TRUE	TRUE	FALSE	FALSE	FALSE	TRUE	14	92960471	G	C	0.019466	4.0345e-07	0.00124511	487680	2	SLC24A4-2	0.0189331	4																												3	TRUE
rs4900133	TRUE	TRUE	FALSE	FALSE	FALSE	TRUE	14	92963513	T	A	0.0320273	-0.000119442	0.00148558	498607	4	SLC24A4-1	0.0225339	4																												3	TRUE
rs4900133	TRUE	TRUE	FALSE	FALSE	FALSE	TRUE	14	92963513	T	A	0.0249895	2.61457e-06	0.00141285	490722	2	SLC24A4-2	0.0186964	4																												3	TRUE
rs12883528	TRUE	TRUE	TRUE	TRUE	TRUE	TRUE	14	92936939	G	A	0.0317138	-0.000136041	0.00146744	472033	1	SLC24A4-1	0.015183	1	A	G	0.2332	283145	-6.84694	7.5447e-12	0.0419958	0.000473778	0.00228333	472033	2	2.802e-09	0.0192324	2	G	A	A	G	0.2332	283145	-6.86866	6.481e-12	0.030452	0.000306792	0.00175108	5866	1	6	TRUE
rs12883528	TRUE	TRUE	TRUE	TRUE	TRUE	TRUE	14	92936939	G	A	0.0477982	-0.000334453	0.00164255	464148	1	SLC24A4-2			A	G	0.2332	283145	-6.84694	7.5447e-12	0.0419965	0.000473791	0.00228338	464148	2	2.802e-09	0.0192339	2	G	A	A	G	0.2332	283145	-6.86866	6.481e-12	0.0304532	0.000306819	0.00175121	1850	1	6	TRUE
rs17783630	TRUE	TRUE	FALSE	FALSE	FALSE	TRUE	14	92955385	A	C	0.014853	-3.99972e-05	0.000997427	490479	4	SLC24A4-1	0.0176817	2																												3	TRUE
rs17783630	TRUE	TRUE	FALSE	FALSE	FALSE	TRUE	14	92955385	A	C	0.0121563	1.31592e-05	0.00095819	482594	2	SLC24A4-2	0.0148101	2																												3	TRUE
rs11160085	TRUE	TRUE	FALSE	FALSE	FALSE	TRUE	14	93112102	T	C	0.0128296	-8.54497e-05	0.000831824	647196	4	SLC24A4-1	0.0317869	4																												3	TRUE
rs11160085	TRUE	TRUE	FALSE	FALSE	FALSE	TRUE	14	93112102	T	C	0.0134659	-8.31471e-05	0.000848742	639311	3	SLC24A4-2	0.0345278	4																												3	TRUE
rs12888354	TRUE	TRUE	FALSE	FALSE	FALSE	FALSE	14	92960172	G	A	0.0124933	-3.46979e-05	0.000924806	495266	4	SLC24A4-1	0.0163058	2																												2	TRUE
rs12888354	TRUE	TRUE	FALSE	FALSE	FALSE	FALSE	14	92960172	G	A	0.0104504	1.38368e-05	0.00090367	487381	2	SLC24A4-2	0.013902	2																												2	TRUE
rs12589691	TRUE	FALSE	FALSE	FALSE	FALSE	FALSE	14	92949955	G	A	0.01006	-3.49967e-05	0.000782552	485049	4	SLC24A4-1																														1	FALSE
rs6089803	TRUE	TRUE	FALSE	FALSE	FALSE	FALSE	20	62912809	G	A	0.0376317	0.000169698	0.000901981	63478	1	SLC2A4RG	0.0165007	1																												2	TRUE
rs542051	TRUE	TRUE	FALSE	FALSE	FALSE	FALSE	20	62760300	A	G	0.0320749	0.000142291	0.000822634	89031	1	SLC2A4RG	0.0123037	1																												2	TRUE
rs6062636	TRUE	TRUE	FALSE	FALSE	FALSE	FALSE	20	62756286	C	T	0.0292212	0.000128367	0.00077931	93045	1	SLC2A4RG	0.0112101	1																												2	TRUE
rs147421681	TRUE	TRUE	FALSE	FALSE	FALSE	FALSE	20	62894857	T	G	0.0279035	0.000121977	0.000758629	45526	1	SLC2A4RG	0.0107039	1																												2	TRUE
rs6062359	TRUE	TRUE	FALSE	FALSE	FALSE	FALSE	20	62900380	T	G	0.0191396	8.0212e-05	0.000607415	51049	1	SLC2A4RG	0.0265568	1																												2	TRUE
rs6089804	TRUE	FALSE	FALSE	FALSE	FALSE	FALSE	20	62917143	T	C	0.0175547	-7.2824e-05	0.00057687	67812	1	SLC2A4RG																														1	FALSE
rs6062362	TRUE	FALSE	FALSE	FALSE	FALSE	FALSE	20	62911229	A	G	0.0151283	6.16364e-05	0.000527569	61898	1	SLC2A4RG																														1	FALSE
rs6089801	TRUE	TRUE	FALSE	FALSE	FALSE	FALSE	20	62911391	T	G	0.0132474	5.3081e-05	0.000486851	62060	1	SLC2A4RG	0.0107914	1																												2	TRUE
rs1570520	TRUE	FALSE	FALSE	FALSE	FALSE	FALSE	20	62910954	A	G	0.0128195	5.11508e-05	0.000477235	61623	1	SLC2A4RG																														1	FALSE
rs6090105	TRUE	TRUE	FALSE	FALSE	FALSE	FALSE	20	62911343	C	A	0.0128195	5.11508e-05	0.000477235	62012	1	SLC2A4RG	0.0108437	1																												2	TRUE
rs6062688	TRUE	TRUE	FALSE	FALSE	FALSE	FALSE	20	62912613	T	C	0.0128195	5.11508e-05	0.000477235	63282	1	SLC2A4RG	0.0110447	1																												2	TRUE
rs1570521	TRUE	FALSE	FALSE	FALSE	FALSE	FALSE	20	62911019	G	T	0.0128195	5.11508e-05	0.000477235	61688	1	SLC2A4RG																														1	FALSE
rs6090107	TRUE	TRUE	FALSE	FALSE	FALSE	FALSE	20	62912731	C	T	0.0124068	4.92952e-05	0.000467824	63400	1	SLC2A4RG	0.0109832	1																												2	TRUE
rs571532	TRUE	FALSE	FALSE	FALSE	FALSE	FALSE	20	62782521	G	A	0.0110843	4.33915e-05	0.00043669	66810	1	SLC2A4RG																														1	FALSE
rs191599	TRUE	TRUE	FALSE	FALSE	FALSE	FALSE	20	62849521	T	G	0.010582	4.11674e-05	0.000424438	190	1	SLC2A4RG	0.0126872	1																												2	TRUE
rs912237	TRUE	FALSE	FALSE	FALSE	FALSE	FALSE	20	62840898	A	G	0.0104315	4.05029e-05	0.000420716	8433	1	SLC2A4RG																														1	FALSE
rs912238	TRUE	FALSE	FALSE	FALSE	FALSE	FALSE	20	62840867	C	T	0.0104315	4.05029e-05	0.000420716	8464	1	SLC2A4RG																														1	FALSE
rs11633399	TRUE	TRUE	FALSE	FALSE	FALSE	TRUE	15	64962630	A	C	0.346107	0.00218155	0.00373007	831536	2	SNX1	0.629122	2																												3	TRUE
rs55812695	TRUE	TRUE	FALSE	FALSE	FALSE	TRUE	15	64954704	T	C	0.0721188	0.000434204	0.00182616	823610	2	SNX1	0.0457076	2																												3	TRUE
rs193234479	TRUE	TRUE	FALSE	FALSE	FALSE	TRUE	15	65004884	C	G	0.0401114	-0.000185436	0.00130374	873790	4	SNX1	0.0104421	4																												3	TRUE
rs12908220	TRUE	FALSE	FALSE	FALSE	FALSE	TRUE	15	64897959	G	A	0.0369073	-0.000242505	0.00129103	766865	4	SNX1																														2	TRUE
rs627101	TRUE	TRUE	FALSE	FALSE	FALSE	TRUE	15	64900526	A	C	0.0337616	-0.000219078	0.00122741	769432	4	SNX1	0.0328478	4																												3	TRUE
rs540589	TRUE	FALSE	FALSE	FALSE	FALSE	TRUE	15	64872866	G	A	0.0216464	-0.000139909	0.000977817	741772	4	SNX1																														2	TRUE
rs184130617	TRUE	FALSE	FALSE	FALSE	FALSE	FALSE	15	64662597	C	G	0.0142887	-8.88671e-05	0.00075823	531503	4	SNX1																														1	FALSE
rs2733386	TRUE	TRUE	FALSE	FALSE	FALSE	TRUE	15	64835122	A	G	0.0131576	-8.14091e-05	0.00074836	704028	4	SNX1	0.0254041	4																												3	TRUE
rs574634978	TRUE	FALSE	FALSE	FALSE	FALSE	FALSE	15	64650849	G	C	0.012798	-7.91036e-05	0.00071389	519755	4	SNX1																														1	FALSE
rs190056527	TRUE	FALSE	FALSE	FALSE	FALSE	FALSE	15	64963761	A	G	0.0111532	-7.6461e-06	0.000708375	832667	4	SNX1																														1	FALSE
rs3848143	TRUE	FALSE	FALSE	FALSE	FALSE	TRUE	15	64423506	G	A	0.0105583	5.90667e-05	0.000671194	292412	4	SNX1																														2	TRUE
rs3848143	TRUE	FALSE	FALSE	FALSE	FALSE	TRUE	15	64423506								APH1B																														2	TRUE
rs11637476	TRUE	FALSE	FALSE	FALSE	FALSE	TRUE	15	64900258	C	T	0.0102512	5.93358e-05	0.00065743	769164	4	SNX1																														2	TRUE
rs11218343	TRUE	TRUE	TRUE	TRUE	TRUE	TRUE	11	121435587	T	C	0.999968	0.000902222	0.0100009	46792	1	SORL1-1	0.999934	1	T	C	0.039	283145	7.72897	1.08419e-14	0.999978	0.012467	0.001424	46792	1	1.4743e-08	0.999984	1	T	C	T	C	0.039	283145	7.73799	1.01e-14	0.999999	0.0131209	0.00142378	82667	1	6	TRUE
rs11218343	TRUE	TRUE	TRUE	TRUE	TRUE	TRUE	11	121435587	T	C	0.999985	-0.0026876	0.00747273	129295	1	SORL1-2	0.999959	1	T	C	0.039	283145	7.72897	1.08419e-14	0.999977	0.0124212	0.00142398	129295	1	1.4743e-08	0.999962	1	T	C	T	C	0.039	283145	7.73799	1.01e-14	0.999999	0.0131203	0.00142378	14	1	6	TRUE
rs987482	TRUE	TRUE	TRUE	TRUE	TRUE	TRUE	11	121365690	T	C	0.723414	0.00316308	0.00833824	116689	2	SORL1-1	0.433818	2	T	C	0.0437	283145	-5.9196	3.2273e-09	0.693729	-0.00715291	0.00489763	116689	2	1.8102e-09	0.406523	2	T	C	T	C	0.0437	283145	-5.92223	3.176e-09	0.760982	-0.00843971	0.00488976	12770	2	6	TRUE
rs987482	TRUE	TRUE	TRUE	TRUE	TRUE	TRUE	11	121365690	T	C	0.779707	-0.00126535	0.00697963	199192	2	SORL1-2	0.443342	2	T	C	0.0437	283145	-5.9196	3.2273e-09	0.688812	-0.00708066	0.00490276	199192	2	1.8102e-09	0.399457	2	T	C	T	C	0.0437	283145	-5.92223	3.176e-09	0.761242	-0.00844169	0.00488761	69911	2	6	TRUE
rs140327834	TRUE	TRUE	FALSE	TRUE	FALSE	TRUE	11	121495816	A	T	0.193569	-0.00127491	0.00277596	13437	3	SORL1-1	0.62092	3												5.9422e-08	0.687872	3														4	TRUE
rs140327834	TRUE	TRUE	FALSE	TRUE	FALSE	TRUE	11	121495816	A	T	0.1704	-0.000970692	0.00255247	69066	4	SORL1-2	0.622421	4												5.9422e-08	0.688776	3														4	TRUE
rs188985774	TRUE	TRUE	FALSE	TRUE	FALSE	TRUE	11	121466199	G	A	0.111194	-0.000715417	0.00214743	16180	3	SORL1-1	0.232794	4												3.8395e-08	0.272466	3														4	TRUE
rs188985774	TRUE	TRUE	FALSE	TRUE	FALSE	TRUE	11	121466199	G	A	0.0974053	-0.000547443	0.0019688	98683	4	SORL1-2	0.229085	5												3.8395e-08	0.27054	3														4	TRUE
rs187206428	TRUE	FALSE	FALSE	FALSE	FALSE	TRUE	11	121482231	G	A	0.103322	-0.000663303	0.00207289	148	3	SORL1-1																														2	TRUE
rs187206428	TRUE	FALSE	FALSE	FALSE	FALSE	TRUE	11	121482231	G	A	0.0891984	-0.000502244	0.00188685	82651	4	SORL1-2																														2	TRUE
rs582446	TRUE	TRUE	FALSE	FALSE	FALSE	TRUE	11	121327859	G	A	0.04535	0.000120373	0.00228226	154520	3	SORL1-1	0.384485	4																												3	TRUE
rs582446	TRUE	TRUE	FALSE	FALSE	FALSE	TRUE	11	121327859	G	A	0.0315683	-2.25693e-05	0.0015978	237023	4	SORL1-2	0.324729	5																												3	TRUE
rs11501161	TRUE	TRUE	TRUE	TRUE	TRUE	TRUE	11	121375591	T	G	0.0346453	-0.000290963	0.00161426	106788	2	SORL1-1	0.021832	2	T	G	0.0485	283145	-5.50794	3.63064e-08	0.0386222	-0.000374868	0.00189341	106788	2	1.8102e-09	0.0240159	2	T	G	T	G	0.0485	283145	-5.50205	3.754e-08	0.0275416	-0.000287394	0.00172674	22671	2	6	TRUE
rs11501161	TRUE	TRUE	TRUE	TRUE	TRUE	TRUE	11	121375591	T	G	0.0281737	-0.000183738	0.00126238	189291	2	SORL1-2	0.0203214	2	T	G	0.0485	283145	-5.50794	3.63064e-08	0.0393835	-0.000381599	0.00190694	189291	2	1.8102e-09	0.024487	2	T	G	T	G	0.0485	283145	-5.50205	3.754e-08	0.0275126	-0.000287078	0.00172569	60010	2	6	TRUE
rs17125414	TRUE	TRUE	TRUE	TRUE	TRUE	TRUE	11	121386736	G	A	0.0310052	-0.000260136	0.00152788	95643	2	SORL1-1	0.0181994	2	A	G	0.0485	283145	5.48148	4.21779e-08	0.0346395	-0.000335329	0.00179241	95643	2	1.8102e-09	0.021568	2	G	A	A	G	0.0485	283145	5.47231	4.442e-08	0.0251036	-0.000261419	0.00164751	33816	2	6	TRUE
rs17125414	TRUE	TRUE	TRUE	TRUE	TRUE	TRUE	11	121386736	G	A	0.0251582	-0.000163895	0.00119366	178146	2	SORL1-2	0.0180658	2	A	G	0.0485	283145	5.48148	4.21779e-08	0.0351212	-0.000339402	0.00180021	178146	2	1.8102e-09	0.0218396	2	G	A	A	G	0.0485	283145	5.47231	4.442e-08	0.0250617	-0.000260969	0.001646	48865	2	6	TRUE
rs755678	TRUE	TRUE	TRUE	TRUE	TRUE	TRUE	11	121370354	A	G	0.029994	-0.000251439	0.00150187	112025	2	SORL1-1	0.0175119	2	A	G	0.0481	283145	-5.5	3.79791e-08	0.0335813	-0.000324836	0.00176453	112025	2	1.8102e-09	0.0206989	2	A	G	A	G	0.0481	283145	-5.51021	3.584e-08	0.0291875	-0.000304954	0.00177814	17434	2	6	TRUE
rs755678	TRUE	TRUE	TRUE	TRUE	TRUE	TRUE	11	121370354	A	G	0.0243092	-0.000158544	0.00117306	194528	2	SORL1-2	0.0174002	2	A	G	0.0481	283145	-5.5	3.79791e-08	0.0339805	-0.000328125	0.00177047	194528	2	1.8102e-09	0.0209474	2	A	G	A	G	0.0481	283145	-5.51021	3.584e-08	0.0291406	-0.000304444	0.00177656	65247	2	6	TRUE
rs59569393	TRUE	TRUE	TRUE	TRUE	TRUE	TRUE	11	121396611	C	T	0.0298984	-0.0002496	0.00149722	85768	2	SORL1-1	0.0172666	2	T	C	0.0477	283145	5.47895	4.27864e-08	0.0330743	-0.000319818	0.00175101	85768	2	1.8102e-09	0.0206225	2	C	T	T	C	0.0477	283145	5.46581	4.608e-08	0.0257542	-0.000268343	0.001669	43691	2	6	TRUE
rs59569393	TRUE	TRUE	TRUE	TRUE	TRUE	TRUE	11	121396611	C	T	0.0243572	-0.000158956	0.00117244	168271	2	SORL1-2	0.0154292	2	T	C	0.0477	283145	5.47895	4.27864e-08	0.0335503	-0.000323878	0.00175912	168271	2	1.8102e-09	0.0208365	2	C	T	T	C	0.0477	283145	5.46581	4.608e-08	0.0257256	-0.000268035	0.00166794	38990	2	6	TRUE
rs4936635	TRUE	TRUE	TRUE	TRUE	TRUE	TRUE	11	121374812	C	T	0.0282364	-0.000233167	0.00144666	107567	2	SORL1-1	0.0160467	2	T	C	0.048	283145	5.48421	4.1532e-08	0.0307572	-0.000296871	0.00168777	107567	2	1.8102e-09	0.0190423	2	C	T	T	C	0.048	283145	5.48718	4.084e-08	0.0254739	-0.000265361	0.0016598	21892	2	6	TRUE
rs4936635	TRUE	TRUE	TRUE	TRUE	TRUE	TRUE	11	121374812	C	T	0.0222506	-0.000144897	0.00112236	190070	2	SORL1-2	0.014314	2	T	C	0.048	283145	5.48421	4.1532e-08	0.0311321	-0.000300003	0.00169382	190070	2	1.8102e-09	0.0192637	2	C	T	T	C	0.048	283145	5.48718	4.084e-08	0.0254262	-0.000264849	0.00165811	60789	2	6	TRUE
rs59675216	TRUE	TRUE	TRUE	TRUE	TRUE	TRUE	11	121396612	C	A	0.0244278	-0.000204501	0.00135644	85767	2	SORL1-1	0.0142624	2	A	C	0.0477	283145	5.45263	4.96298e-08	0.0274285	-0.000263985	0.00159232	85767	2	1.8102e-09	0.0171057	2	C	A	A	C	0.0477	283145	5.44392	5.212e-08	0.0217454	-0.000225713	0.00153147	43692	2	6	TRUE
rs59675216	TRUE	TRUE	TRUE	TRUE	TRUE	TRUE	11	121396612	C	A	0.0198869	-0.000129642	0.001061	168270	2	SORL1-2	0.0127666	2	A	C	0.0477	283145	5.45263	4.96298e-08	0.0278533	-0.000267702	0.00160083	168270	2	1.8102e-09	0.0173169	2	C	A	A	C	0.0477	283145	5.44392	5.212e-08	0.0217222	-0.000225468	0.00153054	38989	2	6	TRUE
rs12290890	TRUE	FALSE	TRUE	FALSE	FALSE	FALSE	11	121372082	C	T	0.018842	-0.000157153	0.00118843	110297	2	SORL1-1			T	C	0.0483	283145	5.43386	5.51471e-08	0.0213501	-0.000204132	0.00140089	110297	2																	2	TRUE
rs12290890	TRUE	FALSE	TRUE	FALSE	FALSE	FALSE	11	121372082	C	T	0.0153661	-9.98473e-05	0.000931274	192800	2	SORL1-2			T	C	0.0483	283145	5.43386	5.51471e-08	0.0217491	-0.000207772	0.00141101	192800	2																	2	TRUE
rs7112662	TRUE	TRUE	TRUE	TRUE	TRUE	TRUE	11	121391078	A	G	0.0185101	-0.000153047	0.0011732	91301	2	SORL1-1			A	G	0.0483	283145	-5.42857	5.68069e-08	0.0205654	-0.000196441	0.00137422	91301	2	2.2634e-09	0.0159931	2	A	G	A	G	0.0483	283145	-5.42397	5.829e-08	0.0169609	-0.000175021	0.0013488	38158	2	6	TRUE
rs7112662	TRUE	TRUE	TRUE	TRUE	TRUE	TRUE	11	121391078	A	G	0.0147999	-9.63665e-05	0.000914279	173804	2	SORL1-2	0.0114473	2	A	G	0.0483	283145	-5.42857	5.68069e-08	0.020877	-0.000199244	0.00138174	173804	2	2.2634e-09	0.0162404	2	A	G	A	G	0.0483	283145	-5.42397	5.829e-08	0.0169538	-0.000174954	0.00134846	44523	2	6	TRUE
rs2298813	TRUE	TRUE	TRUE	TRUE	TRUE	TRUE	11	121393684	G	A	0.0173102	-0.000144348	0.00113963	88695	2	SORL1-1	0.404148	2	A	G	0.0481	283145	5.4127	6.2082e-08	0.0196487	-0.000187449	0.00134239	88695	2	6.0677e-08	0.411375	2	G	A	A	G	0.0481	283145	5.42532	5.785e-08	0.0170108	-0.000175549	0.00135082	40764	2	6	TRUE
rs2298813	TRUE	TRUE	TRUE	TRUE	TRUE	TRUE	11	121393684	G	A	0.0140498	-9.1425e-05	0.000891149	171198	2	SORL1-2	0.40821	2	A	G	0.0481	283145	5.4127	6.2082e-08	0.0198146	-0.000188856	0.00134522	171198	2	6.0677e-08	0.414289	2	G	A	A	G	0.0481	283145	5.42532	5.785e-08	0.0169924	-0.000175362	0.00135002	41917	2	6	TRUE
rs10750219	TRUE	TRUE	FALSE	FALSE	FALSE	FALSE	11	122558850	T	C	0.0349252	0.000226252	0.00122751	993968	3	SORL1-2	0.0173638	5																												2	TRUE
rs7941030	TRUE	FALSE	FALSE	FALSE	FALSE	FALSE	11	122522375	T	C	0.0240003	-0.00015144	0.00100604	957493	4	SORL1-2																														1	FALSE
rs11218740	TRUE	TRUE	FALSE	FALSE	FALSE	FALSE	11	122528193	T	C	0.0196958	-0.000122303	0.000901429	963311	4	SORL1-2	0.132734	3																												2	TRUE
rs7937761	TRUE	FALSE	FALSE	FALSE	FALSE	FALSE	11	122522067	T	C	0.019683	-0.000123061	0.000904666	957185	4	SORL1-2																														1	FALSE
rs11601869	TRUE	TRUE	FALSE	FALSE	FALSE	FALSE	11	122528023	G	A	0.0195901	-0.000122386	0.000901839	963141	4	SORL1-2	0.139944	3																												2	TRUE
rs7115089	TRUE	FALSE	FALSE	FALSE	FALSE	FALSE	11	122530591	C	G	0.0194586	-0.000121588	0.000899129	965709	4	SORL1-2																														1	FALSE
rs7930518	TRUE	FALSE	FALSE	FALSE	FALSE	FALSE	11	122523596	G	A	0.0194521	-0.000121553	0.000898956	958714	4	SORL1-2																														1	FALSE
rs7128198	TRUE	TRUE	FALSE	FALSE	FALSE	FALSE	11	122526601	C	T	0.0192627	-0.000120323	0.000894333	961719	4	SORL1-2	0.158864	3																												2	TRUE
rs7129071	TRUE	TRUE	FALSE	FALSE	FALSE	FALSE	11	122527120	G	A	0.0191944	-0.000119876	0.00089263	962238	4	SORL1-2	0.142967	3																												2	TRUE
rs7932357	TRUE	FALSE	FALSE	FALSE	FALSE	FALSE	11	122533079	T	C	0.0182665	-0.000113807	0.000869085	968197	4	SORL1-2																														1	FALSE
rs12419776	TRUE	FALSE	FALSE	FALSE	FALSE	FALSE	11	122528863	T	A	0.0181973	-0.000113349	0.000867386	963981	4	SORL1-2																														1	FALSE
rs10750217	TRUE	FALSE	FALSE	FALSE	FALSE	FALSE	11	122531574	A	G	0.0175937	-0.000109425	0.000851733	966692	4	SORL1-2																														1	FALSE
rs12575474	TRUE	FALSE	FALSE	FALSE	FALSE	FALSE	11	122521021	T	C	0.0168235	-0.00010677	0.000837139	956139	4	SORL1-2																														1	FALSE
rs7127978	TRUE	TRUE	FALSE	FALSE	FALSE	FALSE	11	122526501	A	C	0.0155974	-9.64325e-05	0.00079821	961619	4	SORL1-2	0.131128	3																												2	TRUE
rs7117842	TRUE	FALSE	FALSE	FALSE	FALSE	FALSE	11	122534504	T	C	0.0146769	-9.04874e-05	0.000772374	969622	4	SORL1-2																														1	FALSE
rs7932607	TRUE	FALSE	FALSE	FALSE	FALSE	FALSE	11	122533293	T	C	0.0133438	-8.36829e-05	0.000738392	968411	4	SORL1-2																														1	FALSE
rs1945390	TRUE	FALSE	FALSE	FALSE	FALSE	FALSE	11	122520253	T	C	0.01325	-8.30611e-05	0.000735558	955371	4	SORL1-2																														1	FALSE
rs10892875	TRUE	FALSE	FALSE	FALSE	FALSE	FALSE	11	122537421	A	G	0.0131754	-8.08262e-05	0.000728606	972539	4	SORL1-2																														1	FALSE
rs10790518	TRUE	FALSE	FALSE	FALSE	FALSE	FALSE	11	122520706	C	G	0.0125249	-7.66348e-05	0.000708862	955824	4	SORL1-2																														1	FALSE
rs61911532	TRUE	FALSE	FALSE	FALSE	FALSE	FALSE	11	122533866	A	G	0.0119721	-7.3098e-05	0.000691742	968984	4	SORL1-2																														1	FALSE
rs7101940	TRUE	FALSE	FALSE	FALSE	FALSE	FALSE	11	122534810	A	G	0.0119075	-7.26797e-05	0.000689703	969928	4	SORL1-2																														1	FALSE
rs7129189	TRUE	TRUE	FALSE	FALSE	FALSE	FALSE	11	122562045	G	A	0.0117691	7.23686e-05	0.000684754	997163	3	SORL1-2	0.0110977	5																												2	TRUE
rs10892870	TRUE	FALSE	FALSE	FALSE	FALSE	FALSE	11	122517803	A	G	0.0117425	-7.16278e-05	0.000684505	952921	4	SORL1-2																														1	FALSE
rs11606532	TRUE	FALSE	FALSE	FALSE	FALSE	FALSE	11	122535611	G	A	0.0114285	-6.96185e-05	0.000674569	970729	4	SORL1-2																														1	FALSE
rs60494825	TRUE	FALSE	FALSE	FALSE	FALSE	FALSE	11	122533908	T	C	0.0113877	-7.08226e-05	0.000677389	969026	4	SORL1-2																														1	FALSE
rs7118212	TRUE	FALSE	FALSE	FALSE	FALSE	FALSE	11	122534804	T	A	0.0112973	-6.87917e-05	0.000670327	969922	4	SORL1-2																														1	FALSE
rs11602361	TRUE	FALSE	FALSE	FALSE	FALSE	FALSE	11	122563338	G	A	0.0112233	6.97206e-05	0.000671803	998456	3	SORL1-2																														1	FALSE
rs10790519	TRUE	FALSE	FALSE	FALSE	FALSE	FALSE	11	122535408	T	C	0.01037	-6.41721e-05	0.000643673	970526	3	SORL1-2																														1	FALSE
rs6589941	TRUE	FALSE	FALSE	FALSE	FALSE	FALSE	11	122519022	T	G	0.0102078	-6.18445e-05	0.000634354	954140	4	SORL1-2																														1	FALSE
rs148589700	TRUE	TRUE	FALSE	FALSE	FALSE	TRUE	1	109901960	G	A	0.243424	-0.00152632	0.00282757	556562	1	SORT1	0.0263317	2																												3	TRUE
rs141749679	TRUE	TRUE	FALSE	FALSE	FALSE	TRUE	1	109888432	T	C	0.24253	-0.00151909	0.00281204	543034	1	SORT1	0.8007	1																												3	TRUE
rs137872213	TRUE	TRUE	FALSE	FALSE	FALSE	TRUE	1	109916336	C	G	0.187138	-0.00115529	0.00252996	570938	1	SORT1	0.0460528	2																												3	TRUE
rs79406748	TRUE	TRUE	FALSE	FALSE	FALSE	TRUE	1	110337014	T	C	0.0369588	-0.000209731	0.00110831	991616	1	SORT1	0.0505707	2																												3	TRUE
rs561974630	TRUE	FALSE	FALSE	FALSE	FALSE	TRUE	1	109799535	C	G	0.012832	-6.80619e-05	0.000618609	454137	1	SORT1																														2	TRUE
rs7384878	TRUE	TRUE	TRUE	TRUE	TRUE	TRUE	7	99932049	C	T	0.580609	-0.00711255	0.00623378	402517	1	SPDYE3	0.17058	1	T	C	0.31	283145	8.70787	3.09651e-18	0.572731	-0.00700785	0.00614933	402517	1	7.4113e-09	0.171691	1	C	T	T	C	0.31	283145	8.75003	2.133e-18	0.693466	-0.00835798	0.00568276	96	1	6	TRUE
rs2405442	TRUE	TRUE	TRUE	TRUE	TRUE	TRUE	7	99971313	T	C	0.192309	-0.00217544	0.00471916	363253	1	SPDYE3	0.536746	1	T	C	0.3074	283145	-8.57955	9.52488e-18	0.192086	-0.00231302	0.00478798	363253	1	6.88e-08	0.534986	1	T	C	T	C	0.3074	283145	-8.55217	1.208e-17	0.13331	-0.00156659	0.00403231	39360	1	6	TRUE
rs1859788	TRUE	TRUE	TRUE	TRUE	TRUE	TRUE	7	99971834	A	G	0.158372	-0.00178642	0.00435066	362732	1	SPDYE3	0.260487	1	A	G	0.3101	283145	-8.55682	1.16025e-17	0.158634	-0.00190449	0.00442644	362732	1	4.034e-08	0.258955	1	A	G	A	G	0.3101	283145	-8.53155	1.444e-17	0.110927	-0.00129947	0.003714	39881	1	6	TRUE
rs34995835	TRUE	FALSE	TRUE	FALSE	FALSE	TRUE	7	99990364	T	G	0.0218724	-0.000222873	0.0016344	344202	1	SPDYE3			T	G	0.2962	283145	-8.31461	9.2057e-17	0.0241761	-0.000279568	0.00180047	344202	1																	3	TRUE
rs1476679	TRUE	FALSE	TRUE	FALSE	TRUE	TRUE	7	100004446	C	T	0.0199427	-0.000201432	0.00155495	330120	1	SPDYE3			T	C	0.2945	283145	8.30337	1.01198e-16	0.0221074	-0.000255011	0.00172026	330120	1				C	T	T	C	0.2945	283145	8.29531	1.083e-16	0.0182899	-0.000205698	0.00153104	72493	1	4	TRUE
rs60738304	TRUE	FALSE	FALSE	FALSE	FALSE	FALSE	7	100012579	A	C	0.010331	-0.000104275	0.00111551	321987	1	SPDYE3																														1	FALSE
rs11332611	TRUE	FALSE	FALSE	FALSE	FALSE	FALSE	11	47512807	CA	C	1	0.00772341	0.0196901	142874	1	SPI1																														1	FALSE
rs4384349	TRUE	TRUE	FALSE	FALSE	FALSE	FALSE	11	47454581	A	G	0.924329	0.00705292	0.0190928	84648	2	SPI1	0.919163	2																												2	TRUE
rs10838843	TRUE	TRUE	FALSE	FALSE	FALSE	FALSE	11	48260401	G	T	0.327478	-0.00235677	0.00351268	890468	3	SPI1	0.169056	3																												2	TRUE
rs76416526	TRUE	TRUE	FALSE	FALSE	FALSE	FALSE	11	48239731	C	T	0.104247	-0.000720961	0.00216684	869798	3	SPI1	0.0542766	3																												2	TRUE
rs182305916	TRUE	TRUE	FALSE	FALSE	FALSE	FALSE	11	47395533	C	T	0.103887	0.000362596	0.00597992	25600	4	SPI1	0.350884	4																												2	TRUE
rs11039588	TRUE	TRUE	FALSE	FALSE	FALSE	FALSE	11	48234357	C	T	0.0969589	-0.000668517	0.00209138	864424	3	SPI1	0.0630221	3																												2	TRUE
rs5791816	TRUE	TRUE	FALSE	FALSE	FALSE	FALSE	11	48272037	A	AT	0.0629917	-0.000426162	0.00168415	902104	3	SPI1	0.0290761	3																												2	TRUE
rs3847503	TRUE	TRUE	FALSE	FALSE	FALSE	FALSE	11	47464519	G	A	0.0401508	0.000373942	0.00419918	94586	2	SPI1	0.0219511	2																												2	TRUE
rs143701995	TRUE	FALSE	FALSE	FALSE	FALSE	FALSE	11	47479092	C	T	0.0179159	-8.40869e-05	0.00118344	109159	4	SPI1																														1	FALSE
rs34049728	TRUE	FALSE	FALSE	FALSE	FALSE	FALSE	15	51057110	CA	C	1	0.133543	0.112059	355347	2	SPPL2A																														1	FALSE
rs62018805	TRUE	TRUE	FALSE	FALSE	FALSE	FALSE	15	51027843	G	A	1	0.133543	0.112059	326080	3	SPPL2A	1	3																												2	TRUE
rs10152686	TRUE	FALSE	FALSE	FALSE	FALSE	FALSE	15	51053333	C	A	1	0.133543	0.112059	351570	1	SPPL2A																														1	FALSE
rs138799625	TRUE	TRUE	TRUE	TRUE	TRUE	TRUE	15	50264839	C	T	0.99722	0.133301	0.112104	436924	4	SPPL2A	0.997623	5	T	C	0.0091	281212	6.21692	5.07009e-10	0.974719	-0.00973795	0.00210211	436924	1	4.1755e-08	0.998879	1	C	T	T	C	0.0091	281212	6.21547	5.117e-10	0.976105	-0.00957171	0.00205036	728968	1	6	TRUE
rs2009833	TRUE	FALSE	TRUE	TRUE	TRUE	TRUE	15	50193553	G	A	0.459928	0.10432	0.113477	508210	5	SPPL2A			A	G	0.3683	283145	-5.55814	2.72665e-08	0.999461	0.00890415	0.001429	508210	2	8.6896e-09	0.999788	2	G	A	A	G	0.3683	283145	-5.53502	3.112e-08	0.998354	0.00869265	0.00145585	800254	2	5	TRUE
rs34518069	TRUE	FALSE	FALSE	FALSE	FALSE	FALSE	15	51191128	CTA	C	0.0182853	0.000188376	0.00140286	489365	5	SPPL2A																														1	FALSE
rs61624224	TRUE	FALSE	FALSE	FALSE	FALSE	FALSE	15	51261048	T	TC	0.0164987	0.00375976	0.0290491	559285	5	SPPL2A																														1	FALSE
rs28702388	TRUE	FALSE	FALSE	FALSE	FALSE	FALSE	15	51215204	A	G	0.0155283	0.000158895	0.00128603	513441	5	SPPL2A																														1	FALSE
rs5011432	TRUE	FALSE	TRUE	FALSE	TRUE	TRUE	7	12268668	A	C	0.0219949	0.000157962	0.00108512	38604	1	TMEM106B			A	C	0.4036	283145	5.09756	3.44058e-07	0.0209499	0.000144705	0.00101454	38604	1				A	C	A	C	0.4036	283145	5.07285	3.919e-07	0.0195005	0.000133982	0.00097417	972	1	4	TRUE
rs5011434	TRUE	FALSE	TRUE	FALSE	TRUE	TRUE	7	12268717	C	T	0.0182522	0.000130103	0.000983578	38653	1	TMEM106B			T	C	0.41	283145	-5.06098	4.17117e-07	0.0177093	0.000121255	0.000927232	38653	1				C	T	T	C	0.41	283145	-5.04129	4.624e-07	0.0169623	0.000115714	0.000904056	923	1	4	TRUE
rs7805419	TRUE	FALSE	TRUE	FALSE	TRUE	TRUE	7	12282451	T	C	0.0171491	0.000122011	0.000951895	52387	1	TMEM106B			T	C	0.4095	283145	5.04878	4.44639e-07	0.0166823	0.000113854	0.00089791	52387	1				T	C	T	C	0.4095	283145	5.01886	5.198e-07	0.015223	0.000103247	0.000852895	12811	1	4	TRUE
rs13237518	TRUE	FALSE	TRUE	FALSE	TRUE	TRUE	7	12269593	C	A	0.0161145	0.000114403	0.000921164	39529	1	TMEM106B			A	C	0.4115	283145	-5.03659	4.7391e-07	0.0157534	0.000107177	0.000870627	39529	1				C	A	A	C	0.4115	283145	-5.02157	5.125e-07	0.0154621	0.00010496	0.000860113	47	1	4	TRUE
rs1042949	TRUE	TRUE	TRUE	TRUE	TRUE	TRUE	7	12272116	C	G	0.0161136	0.000114418	0.000921203	42052	1	TMEM106B	0.0225308	1	C	G	0.4111	283145	5.03659	4.7391e-07	0.0157505	0.000107156	0.00087054	42052	1	6.4439e-09	0.0230012	1	C	G	C	G	0.4111	283145	5.02639	4.998e-07	0.0157864	0.000107281	0.000869785	2476	1	6	TRUE
rs7791726	TRUE	FALSE	TRUE	FALSE	TRUE	TRUE	7	12283329	G	C	0.0142345	0.000100664	0.000862837	53265	1	TMEM106B			C	G	0.4118	283145	-5.0122	5.38126e-07	0.0140285	9.48179e-05	0.000817737	53265	1				G	C	C	G	0.4118	283145	-4.99254	5.959e-07	0.0134643	9.07028e-05	0.000798184	13689	1	4	TRUE
rs6460906	TRUE	FALSE	TRUE	FALSE	TRUE	TRUE	7	12283276	T	C	0.0142342	0.000100662	0.000862828	53212	1	TMEM106B			T	C	0.4118	283145	5.0122	5.38126e-07	0.0140287	9.4819e-05	0.000817742	53212	1				T	C	T	C	0.4118	283145	4.98942	6.056e-07	0.0132678	8.93048e-05	0.000791856	13636	1	4	TRUE
rs7781670	TRUE	TRUE	TRUE	TRUE	TRUE	TRUE	7	12251560	C	G	0.0136522	9.79227e-05	0.000848975	21496	1	TMEM106B	0.0681602	1	C	G	0.4086	283145	5.0122	5.38126e-07	0.0139342	9.41406e-05	0.000814723	21496	1	2.1883e-08	0.0692802	1	C	G	C	G	0.4086	283145	4.98866	6.08e-07	0.0131053	8.81461e-05	0.000786553	18080	1	6	TRUE
rs4721060	TRUE	TRUE	TRUE	TRUE	TRUE	TRUE	7	12267552	G	A	0.0133836	9.44245e-05	0.000835064	37488	1	TMEM106B	0.015169	1	A	G	0.4105	283145	-5	5.73303e-07	0.0132528	8.92787e-05	0.000792912	37488	1	5.2382e-09	0.0157639	1	G	A	A	G	0.4105	283145	-4.98203	6.292e-07	0.0128193	8.61192e-05	0.000777258	2088	1	6	TRUE
rs5011431	TRUE	FALSE	TRUE	FALSE	TRUE	TRUE	7	12268551	G	A	0.013383	9.44256e-05	0.000835065	38487	1	TMEM106B			A	G	0.4106	283145	-5	5.73303e-07	0.0132504	8.92622e-05	0.000792841	38487	1				G	A	A	G	0.4106	283145	-4.98311	6.257e-07	0.0128844	8.65811e-05	0.000779393	1089	1	4	TRUE
rs4721059	TRUE	FALSE	TRUE	FALSE	TRUE	TRUE	7	12267495	G	C	0.0133829	9.44205e-05	0.00083505	37431	1	TMEM106B			C	G	0.4107	283145	-5	5.73303e-07	0.0132501	8.926e-05	0.000792831	37431	1				G	C	C	G	0.4107	283145	-4.98961	6.05e-07	0.013284	8.94217e-05	0.000792396	2145	1	4	TRUE
rs7809700	TRUE	FALSE	TRUE	FALSE	TRUE	TRUE	7	12267734	G	A	0.0133828	9.44217e-05	0.000835054	37670	1	TMEM106B			A	G	0.4107	283145	-5	5.73303e-07	0.0132504	8.92622e-05	0.000792841	37670	1				G	A	A	G	0.4107	283145	-4.97959	6.372e-07	0.0126751	8.50947e-05	0.000772503	1906	1	4	TRUE
rs6460905	TRUE	FALSE	TRUE	FALSE	TRUE	TRUE	7	12283227	A	G	0.0133826	9.44382e-05	0.000835102	53163	1	TMEM106B			A	G	0.4118	283145	5	5.73303e-07	0.0132457	8.92275e-05	0.000792678	53163	1				A	G	A	G	0.4118	283145	4.98749	6.117e-07	0.0131473	8.84481e-05	0.000787954	13587	1	4	TRUE
rs2302634	TRUE	FALSE	TRUE	FALSE	TRUE	TRUE	7	12270770	T	A	0.0128427	9.18921e-05	0.000821816	40706	1	TMEM106B			A	T	0.4106	283145	-5	5.73303e-07	0.0132507	8.92644e-05	0.00079285	40706	1				T	A	A	T	0.4106	283145	-4.98711	6.129e-07	0.0131282	8.83136e-05	0.000787349	1130	1	4	TRUE
rs1990620	TRUE	TRUE	TRUE	TRUE	TRUE	TRUE	7	12284008	A	G	0.0128426	9.18911e-05	0.000821811	53944	1	TMEM106B	0.0128039	1	A	G	0.4118	283145	5	5.73303e-07	0.0132465	8.92337e-05	0.000792707	53944	1	4.2897e-09	0.012907	1	A	G	A	G	0.4118	283145	4.97916	6.386e-07	0.0126436	8.48699e-05	0.000771446	14368	1	6	TRUE
rs4721061	TRUE	TRUE	TRUE	TRUE	TRUE	TRUE	7	12267559	G	C	0.0125852	8.8597e-05	0.000808267	37495	1	TMEM106B	0.0164862	1	C	G	0.4105	283145	-4.9878	6.10692e-07	0.0125152	8.40235e-05	0.000768634	37495	1	5.9947e-09	0.017048	1	G	C	C	G	0.4105	283145	-4.97369	6.569e-07	0.012328	8.2632e-05	0.000760955	2081	1	6	TRUE
rs2302633	TRUE	FALSE	TRUE	FALSE	TRUE	TRUE	7	12270815	C	T	0.0125848	8.86094e-05	0.000808309	40751	1	TMEM106B			T	C	0.4107	283145	-4.9878	6.10692e-07	0.0125135	8.40112e-05	0.00076858	40751	1				C	T	T	C	0.4107	283145	-4.97636	6.479e-07	0.0124823	8.37267e-05	0.000766109	1175	1	4	TRUE
rs5011436	TRUE	FALSE	TRUE	FALSE	TRUE	TRUE	7	12268758	A	C	0.0125847	8.8612e-05	0.00080826	38694	1	TMEM106B			A	C	0.4129	283145	4.9878	6.10692e-07	0.0125126	8.40045e-05	0.000768541	38694	1				A	C	A	C	0.4129	283145	4.97636	6.479e-07	0.0124934	8.38055e-05	0.000766477	882	1	4	TRUE
rs3815535	TRUE	FALSE	TRUE	FALSE	TRUE	TRUE	7	12270519	G	A	0.0125845	8.86021e-05	0.00080828	40455	1	TMEM106B			A	G	0.4106	283145	-4.9878	6.10692e-07	0.0125128	8.40064e-05	0.000768558	40455	1				G	A	A	G	0.4106	283145	-4.97216	6.621e-07	0.0122402	8.20093e-05	0.000758008	879	1	4	TRUE
rs12699332	TRUE	FALSE	TRUE	FALSE	TRUE	TRUE	7	12269762	G	T	0.0125845	8.85962e-05	0.000808259	39698	1	TMEM106B			T	G	0.4107	283145	-4.9878	6.10692e-07	0.0125133	8.40099e-05	0.000768574	39698	1				G	T	T	G	0.4107	283145	-4.97354	6.574e-07	0.0123195	8.25718e-05	0.00076067	122	1	4	TRUE
rs12668625	TRUE	FALSE	TRUE	FALSE	TRUE	TRUE	7	12269817	G	A	0.0125844	8.8596e-05	0.000808258	39753	1	TMEM106B			A	G	0.4107	283145	-4.9878	6.10692e-07	0.0125133	8.401e-05	0.000768575	39753	1				G	A	A	G	0.4107	283145	-4.97366	6.57e-07	0.0123262	8.26195e-05	0.000760896	177	1	4	TRUE
rs1054169	TRUE	TRUE	TRUE	TRUE	TRUE	TRUE	7	12273496	G	A	0.0125844	8.86066e-05	0.000808296	43432	1	TMEM106B	0.0120362	1	A	G	0.4106	283145	-4.9878	6.10692e-07	0.0125125	8.40045e-05	0.000768549	43432	1	4.5794e-09	0.0130235	1	G	A	A	G	0.4106	283145	-4.97452	6.541e-07	0.0123736	8.29553e-05	0.00076248	3856	1	6	TRUE
rs13230513	TRUE	FALSE	TRUE	FALSE	TRUE	TRUE	7	12268243	C	A	0.0125843	8.85973e-05	0.000808259	38179	1	TMEM106B			A	C	0.4106	283145	-4.9878	6.10692e-07	0.012513	8.4008e-05	0.000768565	38179	1				C	A	A	C	0.4106	283145	-4.97047	6.679e-07	0.0121436	8.13251e-05	0.000754756	1397	1	4	TRUE
rs12699333	TRUE	FALSE	TRUE	FALSE	TRUE	TRUE	7	12269804	C	T	0.0125842	8.85948e-05	0.000808253	39740	1	TMEM106B			T	C	0.4106	283145	-4.9878	6.10692e-07	0.0125128	8.40069e-05	0.00076856	39740	1				C	T	T	C	0.4106	283145	-4.9766	6.471e-07	0.0124969	8.38303e-05	0.000766595	164	1	4	TRUE
rs7792410	TRUE	FALSE	TRUE	FALSE	TRUE	TRUE	7	12267614	T	C	0.0125841	8.85952e-05	0.000808251	37550	1	TMEM106B			T	C	0.4106	283145	4.9878	6.10692e-07	0.012513	8.4008e-05	0.000768565	37550	1				T	C	T	C	0.4106	283145	4.97481	6.531e-07	0.0123944	8.31027e-05	0.000763175	2026	1	4	TRUE
rs7804736	TRUE	FALSE	TRUE	FALSE	TRUE	TRUE	7	12266867	G	T	0.0125839	8.85938e-05	0.000808244	36803	1	TMEM106B			T	G	0.4106	283145	-4.9878	6.10692e-07	0.0125124	8.40037e-05	0.000768545	36803	1				G	T	T	G	0.4106	283145	-4.97425	6.55e-07	0.0123608	8.28647e-05	0.000762053	2773	1	4	TRUE
rs1548884	TRUE	FALSE	TRUE	FALSE	TRUE	TRUE	7	12279761	A	C	0.0120842	8.6254e-05	0.000795603	49697	1	TMEM106B			A	C	0.4116	283145	4.9878	6.10692e-07	0.0125112	8.39948e-05	0.000768502	49697	1				A	C	A	C	0.4116	283145	4.96779	6.772e-07	0.0119888	8.02279e-05	0.00074951	10121	1	4	TRUE
rs6460902	TRUE	FALSE	TRUE	FALSE	TRUE	TRUE	7	12255511	G	A	0.0118367	8.31839e-05	0.000782482	25447	1	TMEM106B			A	G	0.4149	283145	-4.97561	6.50426e-07	0.0118094	7.90059e-05	0.000744736	25447	1				G	A	A	G	0.4149	283145	-4.96009	7.046e-07	0.011589	7.73974e-05	0.000735816	14129	1	4	TRUE
rs13229988	TRUE	FALSE	TRUE	FALSE	TRUE	TRUE	7	12267837	A	G	0.0118361	8.31539e-05	0.000782394	37773	1	TMEM106B			A	G	0.4105	283145	4.97561	6.50426e-07	0.0118226	7.90996e-05	0.000745189	37773	1				A	G	A	G	0.4105	283145	4.96153	6.994e-07	0.0116479	7.78144e-05	0.000737854	1803	1	4	TRUE
rs2302635	TRUE	FALSE	TRUE	FALSE	TRUE	TRUE	7	12270625	G	A	0.0118358	8.31627e-05	0.000782422	40561	1	TMEM106B			A	G	0.4106	283145	-4.97561	6.50426e-07	0.0118192	7.90759e-05	0.000745077	40561	1				G	A	A	G	0.4106	283145	-4.96309	6.938e-07	0.0117324	7.84125e-05	0.00074076	985	1	4	TRUE
rs1054168	TRUE	TRUE	TRUE	TRUE	TRUE	TRUE	7	12273413	C	T	0.0118357	8.31625e-05	0.000782421	43349	1	TMEM106B	0.0134106	1	T	C	0.4106	283145	-4.97561	6.50426e-07	0.0118185	7.90707e-05	0.000745051	43349	1	5.1981e-09	0.0139734	1	C	T	T	C	0.4106	283145	-4.95719	7.152e-07	0.011412	7.6146e-05	0.000729687	3773	1	6	TRUE
rs12667950	TRUE	FALSE	TRUE	FALSE	TRUE	TRUE	7	12268468	G	T	0.0118357	8.3157e-05	0.000782397	38404	1	TMEM106B			T	G	0.4106	283145	-4.97561	6.50426e-07	0.0118192	7.90755e-05	0.000745075	38404	1				G	T	T	G	0.4106	283145	-4.96175	6.986e-07	0.0116594	7.78956e-05	0.000738249	1172	1	4	TRUE
rs13237715	TRUE	FALSE	TRUE	FALSE	TRUE	TRUE	7	12269575	G	C	0.0118356	8.31551e-05	0.000782391	39511	1	TMEM106B			C	G	0.4107	283145	-4.97561	6.50426e-07	0.0118194	7.90774e-05	0.000745084	39511	1				G	C	C	G	0.4107	283145	-4.96497	6.871e-07	0.011836	7.91458e-05	0.000744308	65	1	4	TRUE
rs1019309	TRUE	TRUE	TRUE	TRUE	TRUE	TRUE	7	12251671	T	A	0.0118219	8.31834e-05	0.000782235	21607	1	TMEM106B	0.0577092	1	A	T	0.4086	283145	-4.97561	6.50426e-07	0.0117358	7.84805e-05	0.000742168	21607	1	2.1939e-08	0.0586298	1	T	A	A	T	0.4086	283145	-4.96125	7.004e-07	0.0115285	7.6966e-05	0.000733681	17969	1	6	TRUE
rs1990621	TRUE	FALSE	TRUE	FALSE	TRUE	TRUE	7	12283873	C	G	0.0113729	8.09779e-05	0.000770283	53809	1	TMEM106B			C	G	0.411	283145	4.97561	6.50426e-07	0.0118148	7.90434e-05	0.000744911	53809	1				C	G	C	G	0.411	283145	4.96045	7.033e-07	0.011582	7.73469e-05	0.000735562	14233	1	4	TRUE
rs28549831	TRUE	FALSE	TRUE	FALSE	TRUE	TRUE	7	12268117	C	T	0.0113728	8.09777e-05	0.000770282	38053	1	TMEM106B			T	C	0.4107	283145	-4.97561	6.50426e-07	0.0118191	7.90752e-05	0.000745073	38053	1				C	T	T	C	0.4107	283145	-4.96464	6.883e-07	0.011818	7.90183e-05	0.000743692	1523	1	4	TRUE
rs6966915	TRUE	FALSE	TRUE	FALSE	TRUE	TRUE	7	12265988	C	T	0.0113728	8.09777e-05	0.000770282	35924	1	TMEM106B			T	C	0.411	283145	-4.97561	6.50426e-07	0.0118188	7.90726e-05	0.000745061	35924	1				C	T	T	C	0.411	283145	-4.96926	6.721e-07	0.0120754	8.08418e-05	0.000752451	3652	1	4	TRUE
rs3800841	TRUE	TRUE	TRUE	TRUE	TRUE	TRUE	7	12272568	A	T	0.0113728	8.09776e-05	0.000770282	42504	1	TMEM106B	0.0123612	1	A	T	0.4107	283145	4.97561	6.50426e-07	0.0118189	7.90734e-05	0.000745065	42504	1	4.9908e-09	0.0134168	1	A	T	A	T	0.4107	283145	4.9535	7.289e-07	0.0112187	7.47797e-05	0.000722934	2928	1	6	TRUE
rs1990622	TRUE	FALSE	TRUE	TRUE	TRUE	TRUE	7	12283787	A	G	0.0111345	7.80556e-05	0.00075741	53723	1	TMEM106B			A	G	0.4124	283145	4.96341	6.92645e-07	0.0111627	7.4419e-05	0.000722213	53723	1	3.9808e-09	0.0101176	1	A	G	A	G	0.4124	283145	4.95578	7.204e-07	0.0113362	7.5609e-05	0.000727031	14147	1	5	TRUE
rs11509153	TRUE	TRUE	TRUE	TRUE	TRUE	TRUE	7	12263800	G	A	0.0111344	7.8063e-05	0.000757398	33736	1	TMEM106B	0.0145813	1	A	G	0.4139	283145	-4.96341	6.92645e-07	0.0111567	7.43764e-05	0.000722003	33736	1	6.1865e-09	0.0157113	1	G	A	A	G	0.4139	283145	-4.95074	7.393e-07	0.0110855	7.3839e-05	0.000718247	5840	1	6	TRUE
rs3173615	TRUE	TRUE	TRUE	TRUE	TRUE	TRUE	7	12269417	C	G	0.0107044	7.60312e-05	0.000745784	39353	1	TMEM106B	0.0723957	1	C	G	0.4107	283145	4.96341	6.92645e-07	0.011167	7.44497e-05	0.00072237	39353	1	2.9371e-08	0.0745039	1	C	G	C	G	0.4107	283145	4.94396	7.655e-07	0.0107342	7.13597e-05	0.000705754	223	1	6	TRUE
rs12669919	TRUE	TRUE	TRUE	TRUE	TRUE	TRUE	7	12271997	G	A	0.0107043	7.60309e-05	0.000745782	41933	1	TMEM106B	0.0165499	1	A	G	0.4107	283145	-4.96341	6.92645e-07	0.0111659	7.44416e-05	0.00072233	41933	1	7.0197e-09	0.0178399	1	G	A	A	G	0.4107	283145	-4.94894	7.462e-07	0.0109829	7.31145e-05	0.000714619	2357	1	6	TRUE
rs10950392	TRUE	FALSE	TRUE	FALSE	TRUE	TRUE	7	12263538	T	C	0.0104774	7.32847e-05	0.000733258	33474	1	TMEM106B			T	C	0.4139	283145	4.95122	7.37499e-07	0.0105422	7.00278e-05	0.000699996	33474	1				T	C	T	C	0.4139	283145	4.94227	7.722e-07	0.0106573	7.08177e-05	0.000702993	6102	1	4	TRUE
rs1019307	TRUE	TRUE	TRUE	TRUE	TRUE	TRUE	7	12251790	G	C	0.0104645	7.32961e-05	0.000733073	21726	1	TMEM106B	0.051049	1	C	G	0.4087	283145	-4.95122	7.37499e-07	0.010477	6.95649e-05	0.000697591	21726	1	2.2222e-08	0.0531054	1	G	C	C	G	0.4087	283145	-4.93181	8.147e-07	0.0100549	6.6572e-05	0.000680966	17850	1	6	TRUE
rs10950394	TRUE	FALSE	TRUE	FALSE	TRUE	TRUE	7	12263587	C	T	0.0100782	7.14083e-05	0.000722158	33523	1	TMEM106B			T	C	0.4139	283145	-4.95122	7.37499e-07	0.0105433	7.00357e-05	0.000700037	33523	1				C	T	T	C	0.4139	283145	-4.93755	7.911e-07	0.010427	6.91944e-05	0.000694663	6053	1	4	TRUE
rs7804433	TRUE	FALSE	TRUE	FALSE	TRUE	TRUE	7	12266706	G	A	0.0100782	7.14079e-05	0.000722156	36642	1	TMEM106B			A	G	0.4148	283145	-4.95122	7.37499e-07	0.0105426	7.00307e-05	0.000700011	36642	1				G	A	A	G	0.4148	283145	-4.94722	7.528e-07	0.0109162	7.26439e-05	0.000712248	2934	1	4	TRUE
rs871269	TRUE	TRUE	FALSE	FALSE	FALSE	TRUE	5	150432388	C	T	0.582868	0.00380586	0.0034646	620431	1	TNIP1	0.843877	1																												3	TRUE
rs73279720	TRUE	FALSE	FALSE	FALSE	FALSE	TRUE	5	151085647	T	A	0.0139518	-5.59379e-05	0.000667227	32828	1	TNIP1																														2	TRUE
rs160039	TRUE	FALSE	FALSE	FALSE	FALSE	TRUE	5	151422058	T	A	0.0115695	-4.6651e-05	0.000600644	369239	1	TNIP1																														2	TRUE
rs6489896	TRUE	FALSE	FALSE	FALSE	FALSE	TRUE	12	113719788	T	C	0.0103902	-6.90302e-05	0.000693418	437703	1	TPCN1																														2	TRUE
rs61941450	TRUE	FALSE	TRUE	FALSE	FALSE	FALSE	12	113633830	G	A	0.0101475	-6.83464e-05	0.000690359	351745	1	TPCN1			A	G	0.0725	283145	4.71338	2.43646e-06	0.0100754	-6.47476e-05	0.000656941	351745	1																	2	TRUE
rs61943635	TRUE	FALSE	FALSE	FALSE	FALSE	TRUE	12	113717901	A	G	0.0100769	-6.68625e-05	0.000682126	435816	1	TPCN1																														2	TRUE
rs7135901	TRUE	FALSE	FALSE	FALSE	FALSE	TRUE	12	113705962	T	G	0.0100766	-6.68697e-05	0.000682148	423877	1	TPCN1																														2	TRUE
rs143332484	TRUE	TRUE	TRUE	TRUE	TRUE	TRUE	6	41129207	C	T	0.999532	-0.0141976	0.00289517	32337	2	TREM2-1	0.999832	2	T	C	0.0126	282331	8.89894	5.63845e-19	0.999024	-0.0125346	0.00147501	32337	1	2.1995e-08	0.999449	1	C	T	T	C	0.0126	282331	8.89139	6.035e-19	0.998889	-0.01233	0.00147991	16	1	6	TRUE
rs143332484	TRUE	TRUE	TRUE	TRUE	TRUE	TRUE	6	41129207	C	T	0.999531	-0.0141908	0.0028911	32337	2	TREM2-2	0.999808	2	T	C	0.0126	282331	8.89894	5.63845e-19	0.999024	-0.0125346	0.00147501	32337	1	2.1995e-08	0.999449	1	C	T	T	C	0.0126	282331	8.89139	6.035e-19	0.998889	-0.01233	0.00147991	64	1	6	TRUE
rs143332484	TRUE	TRUE	TRUE	TRUE	TRUE	TRUE	6	41129207	C	T	0.999539	-0.014184	0.00289046	52767	2	TREML2	0.999837	2	T	C	0.0126	282331	8.89894	5.63845e-19	0.999024	-0.0125347	0.00147501	52767	1	2.1995e-08	0.999449	1	C	T	T	C	0.0126	282331	8.89139	6.035e-19	0.998889	-0.0123305	0.00147988	19871	1	6	TRUE
rs143332484	TRUE	TRUE	TRUE	TRUE	TRUE	TRUE	6	41129207	C	T	0.999574	-0.0142066	0.00285672	92711	2	UNC5CL	0.999822	2	T	C	0.0126	282331	8.89894	5.63845e-19	0.999024	-0.0125343	0.00147501	92711	1	2.1995e-08	0.999448	1	C	T	T	C	0.0126	282331	8.89139	6.035e-19	0.998892	-0.0123323	0.00147977	125245	1	6	TRUE
rs187370608	TRUE	TRUE	TRUE	TRUE	TRUE	TRUE	6	40942196	G	A	0.525077	-0.00832293	0.00810983	219348	1	TREM2-1	0.04462	1	A	G	0.0031	275586	10.9068	1.06954e-27	0.505613	-0.00811659	0.00809004	219348	2	1.8102e-09	0.105818	2	G	A	A	G	0.0031	275586	10.9114	1.017e-27	0.37566	-0.00598073	0.00775972	186996	2	6	TRUE
rs187370608	TRUE	TRUE	TRUE	TRUE	TRUE	TRUE	6	40942196	G	A	0.522515	-0.00829092	0.00811038	219348	1	TREM2-2	0.0522491	1	A	G	0.0031	275586	10.9068	1.06954e-27	0.505613	-0.00811659	0.00809004	219348	2	1.8102e-09	0.105818	2	G	A	A	G	0.0031	275586	10.9114	1.017e-27	0.37566	-0.00598073	0.00775972	187076	2	6	TRUE
rs187370608	TRUE	TRUE	TRUE	TRUE	TRUE	TRUE	6	40942196	G	A	0.518181	-0.00823138	0.00811521	239778	1	TREML2	0.0562253	1	A	G	0.0031	275586	10.9068	1.06954e-27	0.505848	-0.00812045	0.00809012	239778	2	1.8102e-09	0.105797	2	G	A	A	G	0.0031	275586	10.9114	1.017e-27	0.375676	-0.00598113	0.00775997	206883	2	6	TRUE
rs187370608	TRUE	TRUE	TRUE	TRUE	TRUE	TRUE	6	40942196	G	A	0.522629	-0.00830042	0.00810984	94300	1	UNC5CL	0.0439517	1	A	G	0.0031	275586	10.9068	1.06954e-27	0.505546	-0.00811508	0.0080896	94300	2	1.8102e-09	0.105876	2	G	A	A	G	0.0031	275586	10.9114	1.017e-27	0.375694	-0.00598189	0.00776065	61767	2	6	TRUE
rs75932628	TRUE	TRUE	TRUE	TRUE	TRUE	TRUE	6	41129252	C	T	0.474973	-0.0058826	0.00635881	32292	5	TREM2-1	0.955416	1	T	C	0.0031	275586	10.877	1.48368e-27	0.494348	-0.00793433	0.00808719	32292	2	2.3331e-08	0.894153	2	C	T	T	C	0.0031	275586	10.8827	1.394e-27	0.624269	-0.00997926	0.00782359	61	2	6	TRUE
rs75932628	TRUE	TRUE	TRUE	TRUE	TRUE	TRUE	6	41129252	C	T	0.477532	-0.00590775	0.00635947	32292	5	TREM2-2	0.947788	1	T	C	0.0031	275586	10.877	1.48368e-27	0.494348	-0.00793433	0.00808719	32292	2	2.3331e-08	0.894153	2	C	T	T	C	0.0031	275586	10.8827	1.394e-27	0.624269	-0.00997926	0.00782359	19	2	6	TRUE
rs75932628	TRUE	TRUE	TRUE	TRUE	TRUE	TRUE	6	41129252	C	T	0.48187	-0.00596045	0.006366	52722	5	TREML2	0.943807	1	T	C	0.0031	275586	10.877	1.48368e-27	0.494113	-0.00793059	0.00808715	52722	2	2.3331e-08	0.894174	2	C	T	T	C	0.0031	275586	10.8827	1.394e-27	0.624254	-0.00997926	0.00782384	19826	2	6	TRUE
rs75932628	TRUE	TRUE	TRUE	TRUE	TRUE	TRUE	6	41129252	C	T	0.477417	-0.00591336	0.00636143	92756	5	UNC5CL	0.956084	1	T	C	0.0031	275586	10.877	1.48368e-27	0.494414	-0.00793498	0.00808679	92756	2	2.3331e-08	0.894095	2	C	T	T	C	0.0031	275586	10.8827	1.394e-27	0.624235	-0.00997973	0.0078245	125290	2	6	TRUE
rs148492458	TRUE	FALSE	TRUE	FALSE	FALSE	FALSE	6	41151886	CA	C	0.311247	-0.00439047	0.0067541	9658	4	TREM2-1			CA	C	0.0042	259381	-5.27619	1.31897e-07	0.325038	-0.00235196	0.00348255	9658	3																	2	TRUE
rs148492458	TRUE	FALSE	TRUE	FALSE	FALSE	FALSE	6	41151886	CA	C	0.309257	-0.00435991	0.00673895	9658	4	TREM2-2			CA	C	0.0042	259381	-5.27619	1.31897e-07	0.325038	-0.00235196	0.00348255	9658	3																	2	TRUE
rs148492458	TRUE	FALSE	TRUE	FALSE	FALSE	FALSE	6	41151886	CA	C	0.313263	-0.0044116	0.00675974	30088	4	TREML2			CA	C	0.0042	259381	-5.27619	1.31897e-07	0.324949	-0.00235139	0.0034824	30088	3																	2	TRUE
rs148492458	TRUE	FALSE	TRUE	FALSE	FALSE	FALSE	6	41151886	CA	C	0.303832	-0.00431076	0.00673038	115390	4	UNC5CL			CA	C	0.0042	259381	-5.27619	1.31897e-07	0.325143	-0.00235275	0.00348289	115390	3																	2	TRUE
rs60755019	TRUE	TRUE	TRUE	FALSE	TRUE	TRUE	6	41149008	A	G	0.218822	-0.00311446	0.00604058	12536	4	TREM2-1	0.428424	4	A	G	0.0042	259381	-5.21853	1.80351e-07	0.240634	-0.00172136	0.00313458	12536	3				A	G	A	G	0.0042	259381	-5.22096	1.78e-07	0.257688	-0.00189214	0.00328978	19817	3	5	TRUE
rs60755019	TRUE	TRUE	TRUE	FALSE	TRUE	TRUE	6	41149008	A	G	0.215191	-0.00306578	0.00600414	12536	4	TREM2-2	0.412029	4	A	G	0.0042	259381	-5.21853	1.80351e-07	0.240634	-0.00172136	0.00313458	12536	3				A	G	A	G	0.0042	259381	-5.22096	1.78e-07	0.257688	-0.00189214	0.00328978	19737	3	5	TRUE
rs60755019	TRUE	TRUE	TRUE	FALSE	TRUE	TRUE	6	41149008	A	G	0.218558	-0.00311098	0.00603479	32966	4	TREML2	0.428668	4	A	G	0.0042	259381	-5.21853	1.80351e-07	0.24056	-0.00172088	0.00313433	32966	3				A	G	A	G	0.0042	259381	-5.22096	1.78e-07	0.257669	-0.001892	0.00328968	70	3	5	TRUE
rs60755019	TRUE	TRUE	TRUE	FALSE	TRUE	TRUE	6	41149008	A	G	0.222854	-0.00316016	0.00605907	112512	4	UNC5CL	0.424003	4	A	G	0.0042	259381	-5.21853	1.80351e-07	0.240687	-0.00172175	0.00313483	112512	3				A	G	A	G	0.0042	259381	-5.22096	1.78e-07	0.257551	-0.0018909	0.00328881	145046	3	5	TRUE
rs74437864	TRUE	TRUE	TRUE	FALSE	TRUE	TRUE	6	41147988	T	C	0.18863	-0.00268134	0.0056981	13556	4	TREM2-1	0.0777543	4	T	C	0.0042	259381	-5.18787	2.12711e-07	0.207206	-0.00147365	0.00295265	13556	3				T	C	T	C	0.0042	259381	-5.18614	2.147e-07	0.215416	-0.00157133	0.00306897	18797	3	5	TRUE
rs74437864	TRUE	TRUE	TRUE	FALSE	TRUE	TRUE	6	41147988	T	C	0.187467	-0.00266083	0.00567731	13556	4	TREM2-2	0.0774701	4	T	C	0.0042	259381	-5.18787	2.12711e-07	0.207206	-0.00147365	0.00295265	13556	3				T	C	T	C	0.0042	259381	-5.18614	2.147e-07	0.215416	-0.00157133	0.00306897	18717	3	5	TRUE
rs74437864	TRUE	TRUE	TRUE	FALSE	TRUE	TRUE	6	41147988	T	C	0.179828	-0.00255894	0.00559317	33986	4	TREML2	0.0789968	4	T	C	0.0042	259381	-5.18787	2.12711e-07	0.207142	-0.00147324	0.0029524	33986	3				T	C	T	C	0.0042	259381	-5.18614	2.147e-07	0.215401	-0.00157121	0.00306888	1090	3	5	TRUE
rs74437864	TRUE	TRUE	TRUE	FALSE	TRUE	TRUE	6	41147988	T	C	0.189636	-0.0026895	0.00569775	111492	4	UNC5CL	0.0733294	4	T	C	0.0042	259381	-5.18787	2.12711e-07	0.207253	-0.00147399	0.00295292	111492	3				T	C	T	C	0.0042	259381	-5.18614	2.147e-07	0.215312	-0.00157037	0.00306806	144026	3	5	TRUE
rs4714447	TRUE	TRUE	FALSE	TRUE	FALSE	TRUE	6	41239822	C	T	0.168614	-0.00234316	0.00536711	78278	3	TREM2-1	0.420892	3												1.7784e-08	0.725667	3														4	TRUE
rs4714447	TRUE	TRUE	FALSE	TRUE	FALSE	TRUE	6	41239822	C	T	0.167826	-0.00233387	0.00535929	78278	3	TREM2-2	0.418656	3												1.7784e-08	0.725667	3														4	TRUE
rs4714447	TRUE	TRUE	FALSE	TRUE	FALSE	TRUE	6	41239822	C	T	0.17075	-0.00236958	0.00538904	57848	3	TREML2	0.437236	3												1.7784e-08	0.725521	3														4	TRUE
rs4714447	TRUE	TRUE	FALSE	TRUE	FALSE	TRUE	6	41239822	C	T	0.171165	-0.0023816	0.00540465	203326	3	UNC5CL	0.4288	3												1.7784e-08	0.725976	3														4	TRUE
rs11755124	TRUE	TRUE	FALSE	TRUE	FALSE	TRUE	6	41238833	C	A	0.0872896	-0.00123036	0.00407789	77289	3	TREM2-1	0.0862025	3												8.6168e-09	0.210907	3														4	TRUE
rs11755124	TRUE	TRUE	FALSE	TRUE	FALSE	TRUE	6	41238833	C	A	0.0899232	-0.00126887	0.00414077	77289	3	TREM2-2	0.102272	3												8.6168e-09	0.210907	3														4	TRUE
rs11755124	TRUE	TRUE	FALSE	TRUE	FALSE	TRUE	6	41238833	C	A	0.0790271	-0.00112421	0.00392339	56859	3	TREML2	0.0799122	3												8.6168e-09	0.210837	3														4	TRUE
rs11755124	TRUE	TRUE	FALSE	TRUE	FALSE	TRUE	6	41238833	C	A	0.0881777	-0.00125159	0.00412029	202337	3	UNC5CL	0.105855	3												8.6168e-09	0.211057	3														4	TRUE
rs3857580	TRUE	TRUE	FALSE	FALSE	FALSE	TRUE	6	41216334	A	G	0.065846	-0.000909861	0.00351928	54790	5	TREM2-1	0.0931581	5																												3	TRUE
rs3857580	TRUE	TRUE	FALSE	FALSE	FALSE	TRUE	6	41216334	A	G	0.0653964	-0.000903122	0.00350663	54790	5	TREM2-2	0.0888452	5																												3	TRUE
rs3857580	TRUE	TRUE	FALSE	FALSE	FALSE	TRUE	6	41216334	A	G	0.0664116	-0.000916791	0.00353165	34360	5	TREML2	0.0936463	5																												3	TRUE
rs3857580	TRUE	TRUE	FALSE	FALSE	FALSE	TRUE	6	41216334	A	G	0.0654646	-0.00090534	0.00350878	179838	5	UNC5CL	0.0896094	5																												3	TRUE
rs73429210	TRUE	TRUE	TRUE	FALSE	TRUE	TRUE	6	41143344	G	C	0.0557169	-0.000797798	0.00333607	18200	4	TREM2-1	0.0215641	4	C	G	0.0042	259381	4.97384	6.56393e-07	0.0729053	-0.000496845	0.00181213	18200	3				G	C	C	G	0.0042	259381	4.97484	6.53e-07	0.0748203	-0.000523867	0.00188193	14153	3	5	TRUE
rs73429210	TRUE	TRUE	TRUE	FALSE	TRUE	TRUE	6	41143344	G	C	0.0577751	-0.000837886	0.00343557	18200	4	TREM2-2	0.0255242	4	C	G	0.0042	259381	4.97384	6.56393e-07	0.0729053	-0.000496845	0.00181213	18200	3				G	C	C	G	0.0042	259381	4.97484	6.53e-07	0.0748203	-0.000523867	0.00188193	14073	3	5	TRUE
rs73429210	TRUE	TRUE	TRUE	FALSE	TRUE	TRUE	6	41143344	G	C	0.0605773	-0.000871204	0.00348806	38630	4	TREML2	0.0251416	4	C	G	0.0042	259381	4.97384	6.56393e-07	0.0728816	-0.000496701	0.00181191	38630	3				G	C	C	G	0.0042	259381	4.97484	6.53e-07	0.0748202	-0.000523865	0.00188193	5734	3	5	TRUE
rs73429210	TRUE	TRUE	TRUE	FALSE	TRUE	TRUE	6	41143344	G	C	0.0601718	-0.00086647	0.00347975	106848	4	UNC5CL	0.0237466	4	C	G	0.0042	259381	4.97384	6.56393e-07	0.0729165	-0.000496922	0.00181226	106848	3				G	C	C	G	0.0042	259381	4.97484	6.53e-07	0.0748115	-0.000523743	0.00188161	139382	3	5	TRUE
rs9394778	TRUE	TRUE	FALSE	TRUE	FALSE	TRUE	6	41215058	G	A	0.0442704	-0.00061391	0.00292284	53514	5	TREM2-1	0.112564	5												2.1059e-08	0.0174559	3														4	TRUE
rs9394778	TRUE	TRUE	FALSE	TRUE	FALSE	TRUE	6	41215058	G	A	0.044101	-0.000610759	0.00291473	53514	5	TREM2-2	0.107674	5												2.1059e-08	0.0174559	3														4	TRUE
rs9394778	TRUE	TRUE	FALSE	TRUE	FALSE	TRUE	6	41215058	G	A	0.0445163	-0.000616845	0.00292904	33084	5	TREML2	0.110007	5												2.1059e-08	0.0175275	3														4	TRUE
rs9394778	TRUE	TRUE	FALSE	TRUE	FALSE	TRUE	6	41215058	G	A	0.0442846	-0.000614268	0.00292321	178562	5	UNC5CL	0.106533	5												2.1059e-08	0.0173031	3														4	TRUE
rs9369266	TRUE	TRUE	FALSE	FALSE	FALSE	TRUE	6	41200554	A	G	0.0442293	-0.000630267	0.00299639	39010	5	TREM2-1	0.0230878	5																												3	TRUE
rs9369266	TRUE	TRUE	FALSE	FALSE	FALSE	TRUE	6	41200554	A	G	0.0440867	-0.000626649	0.00298559	39010	5	TREM2-2	0.0219753	5																												3	TRUE
rs9369266	TRUE	TRUE	FALSE	FALSE	FALSE	TRUE	6	41200554	A	G	0.0441445	-0.000628499	0.00298875	18580	5	TREML2	0.0228298	5																												3	TRUE
rs9369266	TRUE	TRUE	FALSE	FALSE	FALSE	TRUE	6	41200554	A	G	0.0447678	-0.000635871	0.0030074	164058	5	UNC5CL	0.0229567	5																												3	TRUE
rs76660699	TRUE	TRUE	TRUE	FALSE	TRUE	TRUE	6	41150861	C	T	0.0342636	-0.000500052	0.00269078	10683	4	TREM2-1	0.163827	4	T	C	0.0026	259381	4.94078	7.78094e-07	0.0474576	-0.000317378	0.00145479	10683	3				C	T	T	C	0.0026	259381	4.93849	7.873e-07	0.0492923	-0.000339243	0.00152231	21670	3	5	TRUE
rs76660699	TRUE	TRUE	TRUE	FALSE	TRUE	TRUE	6	41150861	C	T	0.0372816	-0.00053346	0.00275382	10683	4	TREM2-2	0.163436	4	T	C	0.0026	259381	4.94078	7.78094e-07	0.0474576	-0.000317378	0.00145479	10683	3				C	T	T	C	0.0026	259381	4.93849	7.873e-07	0.0492923	-0.000339243	0.00152231	21590	3	5	TRUE
rs76660699	TRUE	TRUE	TRUE	FALSE	TRUE	TRUE	6	41150861	C	T	0.0345739	-0.000498605	0.00267121	31113	4	TREML2	0.161528	4	T	C	0.0026	259381	4.94078	7.78094e-07	0.0474417	-0.000317284	0.00145461	31113	3				C	T	T	C	0.0026	259381	4.93849	7.873e-07	0.0492823	-0.000339171	0.00152215	1783	3	5	TRUE
rs76660699	TRUE	TRUE	TRUE	FALSE	TRUE	TRUE	6	41150861	C	T	0.0364924	-0.000528667	0.00275393	114365	4	UNC5CL	0.171505	4	T	C	0.0026	259381	4.94078	7.78094e-07	0.0474573	-0.000317374	0.00145477	114365	3				C	T	T	C	0.0026	259381	4.93849	7.873e-07	0.0492666	-0.000339018	0.00152173	146899	3	5	TRUE
rs6921279	TRUE	FALSE	FALSE	FALSE	FALSE	TRUE	6	41202196	G	T	0.0327523	-0.000465853	0.0025887	40652	5	TREM2-1																														2	TRUE
rs6921279	TRUE	FALSE	FALSE	FALSE	FALSE	TRUE	6	41202196	G	T	0.0309839	-0.000447577	0.0025441	40652	5	TREM2-2																														2	TRUE
rs6921279	TRUE	FALSE	FALSE	FALSE	FALSE	TRUE	6	41202196	G	T	0.0325202	-0.000463675	0.00258277	20222	5	TREML2																														2	TRUE
rs6921279	TRUE	FALSE	FALSE	FALSE	FALSE	TRUE	6	41202196	G	T	0.0318983	-0.000457852	0.00256999	165700	5	UNC5CL																														2	TRUE
rs9296358	TRUE	FALSE	FALSE	FALSE	FALSE	TRUE	6	41201532	G	A	0.0282202	-0.000402184	0.00241057	39988	5	TREM2-1																														2	TRUE
rs9296358	TRUE	FALSE	FALSE	FALSE	FALSE	TRUE	6	41201532	G	A	0.0273008	-0.000391414	0.00237975	39988	5	TREM2-2																														2	TRUE
rs9296358	TRUE	FALSE	FALSE	FALSE	FALSE	TRUE	6	41201532	G	A	0.028143	-0.000401359	0.00240762	19558	5	TREML2																														2	TRUE
rs9296358	TRUE	FALSE	FALSE	FALSE	FALSE	TRUE	6	41201532	G	A	0.0283049	-0.000403512	0.00241477	165036	5	UNC5CL																														2	TRUE
rs9394772	TRUE	FALSE	FALSE	FALSE	FALSE	TRUE	6	41201488	G	A	0.027991	-0.000399871	0.00240492	39944	5	TREM2-1																														2	TRUE
rs9394772	TRUE	FALSE	FALSE	FALSE	FALSE	TRUE	6	41201488	G	A	0.0279327	-0.000398292	0.0023997	39944	5	TREM2-2																														2	TRUE
rs9394772	TRUE	FALSE	FALSE	FALSE	FALSE	TRUE	6	41201488	G	A	0.0279251	-0.000399102	0.00240105	19514	5	TREML2																														2	TRUE
rs9394772	TRUE	FALSE	FALSE	FALSE	FALSE	TRUE	6	41201488	G	A	0.0278583	-0.000399228	0.00240404	164992	5	UNC5CL																														2	TRUE
rs6920633	TRUE	FALSE	FALSE	FALSE	FALSE	TRUE	6	41202012	C	T	0.0277834	-0.000397642	0.00239841	40468	5	TREM2-1																														2	TRUE
rs6920633	TRUE	FALSE	FALSE	FALSE	FALSE	TRUE	6	41202012	C	T	0.027985	-0.00039903	0.00240186	40468	5	TREM2-2																														2	TRUE
rs6920633	TRUE	FALSE	FALSE	FALSE	FALSE	TRUE	6	41202012	C	T	0.0278538	-0.000398832	0.00240211	20038	5	TREML2																														2	TRUE
rs6920633	TRUE	FALSE	FALSE	FALSE	FALSE	TRUE	6	41202012	C	T	0.0261696	-0.00037495	0.00232484	165516	5	UNC5CL																														2	TRUE
rs34375289	TRUE	FALSE	FALSE	FALSE	FALSE	FALSE	6	41201363	CA	C	0.0262568	-0.000377307	0.00234006	39819	5	TREM2-1																														1	FALSE
rs34375289	TRUE	FALSE	FALSE	FALSE	FALSE	FALSE	6	41201363	CA	C	0.0263115	-0.000376496	0.00233641	39819	5	TREM2-2																														1	FALSE
rs34375289	TRUE	FALSE	FALSE	FALSE	FALSE	FALSE	6	41201363	CA	C	0.0261848	-0.000375458	0.00233197	19389	5	TREML2																														1	FALSE
rs34375289	TRUE	FALSE	FALSE	FALSE	FALSE	FALSE	6	41201363	CA	C	0.0263701	-0.000377906	0.00234013	164867	5	UNC5CL																														1	FALSE
rs9367099	TRUE	TRUE	FALSE	FALSE	FALSE	TRUE	6	41205963	T	A	0.0256619	-0.000367975	0.00230911	44419	5	TREM2-1	0.0190442	5																												3	TRUE
rs9367099	TRUE	TRUE	FALSE	FALSE	FALSE	TRUE	6	41205963	T	A	0.0251148	-0.00036154	0.00229113	44419	5	TREM2-2	0.0192144	5																												3	TRUE
rs9367099	TRUE	TRUE	FALSE	FALSE	FALSE	TRUE	6	41205963	T	A	0.0258974	-0.000370217	0.00231461	23989	5	TREML2	0.0193105	5																												3	TRUE
rs9367099	TRUE	TRUE	FALSE	FALSE	FALSE	TRUE	6	41205963	T	A	0.0256199	-0.000367694	0.00230853	169467	5	UNC5CL	0.0184082	5																												3	TRUE
rs9357349	TRUE	FALSE	FALSE	FALSE	FALSE	TRUE	6	41200888	C	T	0.0255539	-0.000367245	0.00230894	39344	5	TREM2-1																														2	TRUE
rs9357349	TRUE	FALSE	FALSE	FALSE	FALSE	TRUE	6	41200888	C	T	0.025735	-0.000368453	0.00231227	39344	5	TREM2-2																														2	TRUE
rs9357349	TRUE	FALSE	FALSE	FALSE	FALSE	TRUE	6	41200888	C	T	0.0255836	-0.000367178	0.00230725	18914	5	TREML2																														2	TRUE
rs9357349	TRUE	FALSE	FALSE	FALSE	FALSE	TRUE	6	41200888	C	T	0.0240565	-0.000350181	0.00226452	164392	5	UNC5CL																														2	TRUE
rs2395768	TRUE	TRUE	FALSE	FALSE	FALSE	TRUE	6	41207469	G	A	0.0242184	-0.000346505	0.00224307	45925	5	TREM2-1	0.0214589	5																												3	TRUE
rs2395768	TRUE	TRUE	FALSE	FALSE	FALSE	TRUE	6	41207469	G	A	0.0237982	-0.000341266	0.00222678	45925	5	TREM2-2	0.0206796	5																												3	TRUE
rs2395768	TRUE	TRUE	FALSE	FALSE	FALSE	TRUE	6	41207469	G	A	0.0243288	-0.000348151	0.00224853	25495	5	TREML2	0.019456	5																												3	TRUE
rs2395768	TRUE	TRUE	FALSE	FALSE	FALSE	TRUE	6	41207469	G	A	0.0240804	-0.00034567	0.00224151	170973	5	UNC5CL	0.0208638	5																												3	TRUE
rs9357350	TRUE	FALSE	FALSE	FALSE	FALSE	TRUE	6	41201294	G	T	0.023771	-0.000345866	0.00225121	39750	5	TREM2-1																														2	TRUE
rs9357350	TRUE	FALSE	FALSE	FALSE	FALSE	TRUE	6	41201294	G	T	0.0254125	-0.00036476	0.00230177	39750	5	TREM2-2																														2	TRUE
rs9357350	TRUE	FALSE	FALSE	FALSE	FALSE	TRUE	6	41201294	G	T	0.0259783	-0.000370846	0.00231696	19320	5	TREML2																														2	TRUE
rs9357350	TRUE	FALSE	FALSE	FALSE	FALSE	TRUE	6	41201294	G	T	0.0244426	-0.000349011	0.00224346	164798	5	UNC5CL																														2	TRUE
rs13204001	TRUE	TRUE	FALSE	FALSE	FALSE	TRUE	6	41205157	C	G	0.0235342	-0.000339733	0.00222502	43613	5	TREM2-1	0.0393543	5																												3	TRUE
rs13204001	TRUE	TRUE	FALSE	FALSE	FALSE	TRUE	6	41205157	C	G	0.0234239	-0.000337309	0.00221539	43613	5	TREM2-2	0.0387214	5																												3	TRUE
rs13204001	TRUE	TRUE	FALSE	FALSE	FALSE	TRUE	6	41205157	C	G	0.0242128	-0.000345805	0.0022393	23183	5	TREML2	0.0390038	5																												3	TRUE
rs13204001	TRUE	TRUE	FALSE	FALSE	FALSE	TRUE	6	41205157	C	G	0.0241864	-0.000345597	0.00223873	168661	5	UNC5CL	0.0372815	5																												3	TRUE
rs9369267	TRUE	FALSE	FALSE	FALSE	FALSE	FALSE	6	41209201	A	C	0.0231629	-0.000333547	0.00220284	47657	5	TREM2-1																														1	FALSE
rs9369267	TRUE	FALSE	FALSE	FALSE	FALSE	FALSE	6	41209201	A	C	0.0224618	-0.00032507	0.002175	47657	5	TREM2-2																														1	FALSE
rs9369267	TRUE	FALSE	FALSE	FALSE	FALSE	FALSE	6	41209201	A	C	0.0234897	-0.000337302	0.00221381	27227	5	TREML2																														1	FALSE
rs9369267	TRUE	FALSE	FALSE	FALSE	FALSE	FALSE	6	41209201	A	C	0.0232966	-0.000334564	0.00220366	172705	5	UNC5CL																														1	FALSE
rs11753804	TRUE	FALSE	FALSE	FALSE	FALSE	TRUE	6	41206734	C	T	0.0223938	-0.000320649	0.00215957	45190	5	TREM2-1																														2	TRUE
rs11753804	TRUE	FALSE	FALSE	FALSE	FALSE	TRUE	6	41206734	C	T	0.0218182	-0.00031353	0.0021359	45190	5	TREM2-2																														2	TRUE
rs11753804	TRUE	FALSE	FALSE	FALSE	FALSE	TRUE	6	41206734	C	T	0.0224538	-0.000321732	0.00216366	24760	5	TREML2																														2	TRUE
rs11753804	TRUE	FALSE	FALSE	FALSE	FALSE	TRUE	6	41206734	C	T	0.0223609	-0.000319844	0.00215479	170238	5	UNC5CL																														2	TRUE
rs13200807	TRUE	TRUE	FALSE	FALSE	FALSE	TRUE	6	41204805	G	A	0.0221001	-0.000317558	0.0021508	43261	5	TREM2-1	0.0374809	5																												3	TRUE
rs13200807	TRUE	TRUE	FALSE	FALSE	FALSE	TRUE	6	41204805	G	A	0.0221813	-0.000317258	0.00214707	43261	5	TREM2-2	0.0368173	5																												3	TRUE
rs13200807	TRUE	TRUE	FALSE	FALSE	FALSE	TRUE	6	41204805	G	A	0.0217755	-0.000313993	0.00213849	22831	5	TREML2	0.0374324	5																												3	TRUE
rs13200807	TRUE	TRUE	FALSE	FALSE	FALSE	TRUE	6	41204805	G	A	0.0219281	-0.000315227	0.0021409	168309	5	UNC5CL	0.0364562	5																												3	TRUE
rs10947952	TRUE	FALSE	FALSE	FALSE	FALSE	TRUE	6	41208247	A	G	0.0216781	-0.00031186	0.0021319	46703	5	TREM2-1																														2	TRUE
rs10947952	TRUE	FALSE	FALSE	FALSE	FALSE	TRUE	6	41208247	A	G	0.0214791	-0.000308419	0.00211824	46703	5	TREM2-2																														2	TRUE
rs10947952	TRUE	FALSE	FALSE	FALSE	FALSE	TRUE	6	41208247	A	G	0.0219495	-0.000313887	0.00213479	26273	5	TREML2																														2	TRUE
rs10947952	TRUE	FALSE	FALSE	FALSE	FALSE	TRUE	6	41208247	A	G	0.0217458	-0.000311636	0.00212739	171751	5	UNC5CL																														2	TRUE
rs9394776	TRUE	FALSE	FALSE	FALSE	FALSE	TRUE	6	41204049	C	T	0.020711	-0.000296292	0.00207629	42505	5	TREM2-1																														2	TRUE
rs9394776	TRUE	FALSE	FALSE	FALSE	FALSE	TRUE	6	41204049	C	T	0.0201732	-0.00028958	0.00205234	42505	5	TREM2-2																														2	TRUE
rs9394776	TRUE	FALSE	FALSE	FALSE	FALSE	TRUE	6	41204049	C	T	0.0204428	-0.000293586	0.00206767	22075	5	TREML2																														2	TRUE
rs9394776	TRUE	FALSE	FALSE	FALSE	FALSE	TRUE	6	41204049	C	T	0.0202676	-0.000292336	0.00206572	167553	5	UNC5CL																														2	TRUE
rs9296359	TRUE	TRUE	FALSE	FALSE	FALSE	TRUE	6	41205690	G	A	0.0199355	-0.000285432	0.00203954	44146	5	TREM2-1	0.016746	5																												3	TRUE
rs9296359	TRUE	TRUE	FALSE	FALSE	FALSE	TRUE	6	41205690	G	A	0.0193759	-0.000279297	0.00202011	44146	5	TREM2-2	0.0162113	5																												3	TRUE
rs9296359	TRUE	TRUE	FALSE	FALSE	FALSE	TRUE	6	41205690	G	A	0.0199077	-0.000285653	0.00204141	23716	5	TREML2	0.0155442	5																												3	TRUE
rs9296359	TRUE	TRUE	FALSE	FALSE	FALSE	TRUE	6	41205690	G	A	0.0194847	-0.000281108	0.00202689	169194	5	UNC5CL	0.0156437	5																												3	TRUE
rs9349185	TRUE	FALSE	FALSE	FALSE	FALSE	TRUE	6	41204092	C	T	0.0193299	-0.000278428	0.00201221	42548	5	TREM2-1																														2	TRUE
rs9349185	TRUE	FALSE	FALSE	FALSE	FALSE	TRUE	6	41204092	C	T	0.0202937	-0.000291469	0.00206052	42548	5	TREM2-2																														2	TRUE
rs9349185	TRUE	FALSE	FALSE	FALSE	FALSE	TRUE	6	41204092	C	T	0.0201802	-0.000291126	0.00206073	22118	5	TREML2																														2	TRUE
rs9349185	TRUE	FALSE	FALSE	FALSE	FALSE	TRUE	6	41204092	C	T	0.020153	-0.000290231	0.00205566	167596	5	UNC5CL																														2	TRUE
rs9394775	TRUE	FALSE	FALSE	FALSE	FALSE	TRUE	6	41204005	C	G	0.0190255	-0.000277107	0.00201984	42461	5	TREM2-1																														2	TRUE
rs9394775	TRUE	FALSE	FALSE	FALSE	FALSE	TRUE	6	41204005	C	G	0.0201905	-0.000290253	0.00205676	42461	5	TREM2-2																														2	TRUE
rs9394775	TRUE	FALSE	FALSE	FALSE	FALSE	TRUE	6	41204005	C	G	0.0205675	-0.000295196	0.00207387	22031	5	TREML2																														2	TRUE
rs9394775	TRUE	FALSE	FALSE	FALSE	FALSE	TRUE	6	41204005	C	G	0.0201729	-0.000290745	0.00205866	167509	5	UNC5CL																														2	TRUE
rs9349186	TRUE	TRUE	FALSE	FALSE	FALSE	TRUE	6	41204329	A	T	0.0175285	-0.000252449	0.00192164	42785	5	TREM2-1	0.0281302	5																												3	TRUE
rs9349186	TRUE	TRUE	FALSE	FALSE	FALSE	TRUE	6	41204329	A	T	0.0173252	-0.000249439	0.00190905	42785	5	TREM2-2	0.0289536	5																												3	TRUE
rs9349186	TRUE	TRUE	FALSE	FALSE	FALSE	TRUE	6	41204329	A	T	0.0167217	-0.000239973	0.00186843	22355	5	TREML2	0.0284238	5																												3	TRUE
rs9349186	TRUE	TRUE	FALSE	FALSE	FALSE	TRUE	6	41204329	A	T	0.0165823	-0.000241542	0.00188723	167833	5	UNC5CL	0.0282551	5																												3	TRUE
rs13204353	TRUE	TRUE	FALSE	FALSE	FALSE	TRUE	6	41205235	G	A	0.0167303	-0.000242227	0.00188494	43691	5	TREM2-1	0.0281762	5																												3	TRUE
rs13204353	TRUE	TRUE	FALSE	FALSE	FALSE	TRUE	6	41205235	G	A	0.0169637	-0.000244267	0.00189171	43691	5	TREM2-2	0.0281275	5																												3	TRUE
rs13204353	TRUE	TRUE	FALSE	FALSE	FALSE	TRUE	6	41205235	G	A	0.0171171	-0.000246313	0.00189826	23261	5	TREML2	0.0278644	5																												3	TRUE
rs13204353	TRUE	TRUE	FALSE	FALSE	FALSE	TRUE	6	41205235	G	A	0.0170995	-0.000245883	0.00189579	168739	5	UNC5CL	0.0269119	5																												3	TRUE
rs6906972	TRUE	FALSE	FALSE	FALSE	FALSE	TRUE	6	41203528	A	T	0.0150167	-0.000216207	0.00178055	41984	5	TREM2-1																														2	TRUE
rs6906972	TRUE	FALSE	FALSE	FALSE	FALSE	TRUE	6	41203528	A	T	0.014856	-0.000213663	0.00176872	41984	5	TREM2-2																														2	TRUE
rs6906972	TRUE	FALSE	FALSE	FALSE	FALSE	TRUE	6	41203528	A	T	0.014251	-0.000207275	0.00174901	21554	5	TREML2																														2	TRUE
rs6906972	TRUE	FALSE	FALSE	FALSE	FALSE	TRUE	6	41203528	A	T	0.0150924	-0.000217329	0.00178494	167032	5	UNC5CL																														2	TRUE
rs6928651	TRUE	FALSE	FALSE	FALSE	FALSE	TRUE	6	41202963	T	C	0.0147755	-0.000213336	0.00176856	41419	5	TREM2-1																														2	TRUE
rs6928651	TRUE	FALSE	FALSE	FALSE	FALSE	TRUE	6	41202963	T	C	0.0146427	-0.000211444	0.00176065	41419	5	TREM2-2																														2	TRUE
rs6928651	TRUE	FALSE	FALSE	FALSE	FALSE	TRUE	6	41202963	T	C	0.0140685	-0.000205034	0.00173922	20989	5	TREML2																														2	TRUE
rs6928651	TRUE	FALSE	FALSE	FALSE	FALSE	TRUE	6	41202963	T	C	0.014644	-0.000212321	0.0017661	166467	5	UNC5CL																														2	TRUE
rs9349184	TRUE	FALSE	FALSE	FALSE	FALSE	TRUE	6	41202498	T	C	0.0146715	-0.000212193	0.00176406	40954	5	TREM2-1																														2	TRUE
rs9349184	TRUE	FALSE	FALSE	FALSE	FALSE	TRUE	6	41202498	T	C	0.0150627	-0.000216255	0.00177962	40954	5	TREM2-2																														2	TRUE
rs9349184	TRUE	FALSE	FALSE	FALSE	FALSE	TRUE	6	41202498	T	C	0.0149576	-0.000215524	0.0017777	20524	5	TREML2																														2	TRUE
rs9349184	TRUE	FALSE	FALSE	FALSE	FALSE	TRUE	6	41202498	T	C	0.0149075	-0.000215241	0.00177707	166002	5	UNC5CL																														2	TRUE
rs9394766	TRUE	TRUE	FALSE	FALSE	FALSE	FALSE	6	41159801	A	G	0.0145464	-0.000209932	0.00174902	1743	5	TREM2-1	0.0896453	5																												2	TRUE
rs9394766	TRUE	TRUE	FALSE	FALSE	FALSE	FALSE	6	41159801	A	G	0.0151044	-0.000218671	0.00178721	1743	5	TREM2-2	0.0900257	5																												2	TRUE
rs9394766	TRUE	TRUE	FALSE	FALSE	FALSE	FALSE	6	41159801	A	G	0.0139119	-0.000201016	0.00171292	22173	5	TREML2	0.0856865	5																												2	TRUE
rs9394766	TRUE	TRUE	FALSE	FALSE	FALSE	FALSE	6	41159801	A	G	0.0159159	-0.000227162	0.00180938	123305	5	UNC5CL	0.0903825	5																												2	TRUE
rs6922100	TRUE	FALSE	FALSE	FALSE	FALSE	TRUE	6	41202775	C	T	0.014075	-0.000202092	0.00172094	41231	5	TREM2-1																														2	TRUE
rs6922100	TRUE	FALSE	FALSE	FALSE	FALSE	TRUE	6	41202775	C	T	0.0135835	-0.000196323	0.00169805	41231	5	TREM2-2																														2	TRUE
rs6922100	TRUE	FALSE	FALSE	FALSE	FALSE	TRUE	6	41202775	C	T	0.0131103	-0.000190928	0.00167932	20801	5	TREML2																														2	TRUE
rs6922100	TRUE	FALSE	FALSE	FALSE	FALSE	TRUE	6	41202775	C	T	0.0131378	-0.000189128	0.00166255	166279	5	UNC5CL																														2	TRUE
rs6906220	TRUE	FALSE	FALSE	FALSE	FALSE	TRUE	6	41203135	A	T	0.0139671	-0.000203551	0.00173512	41591	5	TREM2-1																														2	TRUE
rs6906220	TRUE	FALSE	FALSE	FALSE	FALSE	TRUE	6	41203135	A	T	0.014701	-0.000212145	0.00176344	41591	5	TREM2-2																														2	TRUE
rs6906220	TRUE	FALSE	FALSE	FALSE	FALSE	TRUE	6	41203135	A	T	0.0146435	-0.000212118	0.00176489	21161	5	TREML2																														2	TRUE
rs6906220	TRUE	FALSE	FALSE	FALSE	FALSE	TRUE	6	41203135	A	T	0.0148932	-0.000214753	0.00177394	166639	5	UNC5CL																														2	TRUE
rs6906950	TRUE	FALSE	FALSE	FALSE	FALSE	TRUE	6	41203452	C	T	0.0138448	-0.000202012	0.0017285	41908	5	TREM2-1																														2	TRUE
rs6906950	TRUE	FALSE	FALSE	FALSE	FALSE	TRUE	6	41203452	C	T	0.0140568	-0.000204573	0.00173816	41908	5	TREM2-2																														2	TRUE
rs6906950	TRUE	FALSE	FALSE	FALSE	FALSE	TRUE	6	41203452	C	T	0.0147989	-0.000213165	0.00176608	21478	5	TREML2																														2	TRUE
rs6906950	TRUE	FALSE	FALSE	FALSE	FALSE	TRUE	6	41203452	C	T	0.0139071	-0.000203081	0.00173215	166956	5	UNC5CL																														2	TRUE
rs9394777	TRUE	FALSE	FALSE	FALSE	FALSE	TRUE	6	41204094	C	G	0.0135012	-0.0001951	0.00169167	42550	5	TREM2-1																														2	TRUE
rs9394777	TRUE	FALSE	FALSE	FALSE	FALSE	TRUE	6	41204094	C	G	0.0132358	-0.00019212	0.00168038	42550	5	TREM2-2																														2	TRUE
rs9394777	TRUE	FALSE	FALSE	FALSE	FALSE	TRUE	6	41204094	C	G	0.0130876	-0.000190582	0.0016777	22120	5	TREML2																														2	TRUE
rs9394777	TRUE	FALSE	FALSE	FALSE	FALSE	TRUE	6	41204094	C	G	0.0136109	-0.000197129	0.00170255	167598	5	UNC5CL																														2	TRUE
rs9462674	TRUE	FALSE	FALSE	FALSE	FALSE	TRUE	6	41152747	T	A	0.0122248	-0.00016847	0.0015336	8797	5	TREM2-1																														2	TRUE
rs9462674	TRUE	FALSE	FALSE	FALSE	FALSE	TRUE	6	41152747	T	A	0.0124354	-0.000170744	0.0015425	8797	5	TREM2-2																														2	TRUE
rs9462674	TRUE	FALSE	FALSE	FALSE	FALSE	TRUE	6	41152747	T	A	0.012445	-0.000170251	0.00153738	29227	5	TREML2																														2	TRUE
rs9462674	TRUE	FALSE	FALSE	FALSE	FALSE	TRUE	6	41152747	T	A	0.0107943	-0.000150248	0.00145553	116251	5	UNC5CL																														2	TRUE
rs6907621	TRUE	FALSE	FALSE	FALSE	FALSE	FALSE	6	41203656	G	A	0.0119483	-0.000174387	0.00160739	42112	5	TREM2-1																														1	FALSE
rs6907621	TRUE	FALSE	FALSE	FALSE	FALSE	FALSE	6	41203656	G	A	0.012594	-0.000182106	0.00163623	42112	5	TREM2-2																														1	FALSE
rs6907621	TRUE	FALSE	FALSE	FALSE	FALSE	FALSE	6	41203656	G	A	0.012728	-0.000183827	0.00164306	21682	5	TREML2																														1	FALSE
rs6907621	TRUE	FALSE	FALSE	FALSE	FALSE	FALSE	6	41203656	G	A	0.0120769	-0.000176218	0.0016152	167160	5	UNC5CL																														1	FALSE
rs6902014	TRUE	FALSE	FALSE	FALSE	FALSE	FALSE	6	41202798	T	G	0.0118481	-0.000171045	0.00158564	41254	5	TREM2-1																														1	FALSE
rs6902014	TRUE	FALSE	FALSE	FALSE	FALSE	FALSE	6	41202798	T	G	0.0117632	-0.000169876	0.00158044	41254	5	TREM2-2																														1	FALSE
rs6902014	TRUE	FALSE	FALSE	FALSE	FALSE	FALSE	6	41202798	T	G	0.0113064	-0.000162832	0.00154407	20824	5	TREML2																														1	FALSE
rs6902014	TRUE	FALSE	FALSE	FALSE	FALSE	FALSE	6	41202798	T	G	0.0106553	-0.000155165	0.0015134	166302	5	UNC5CL																														1	FALSE
rs187255596	TRUE	FALSE	FALSE	FALSE	FALSE	FALSE	10	81003222	G	A	0.999851	-0.0466188	0.00731507	512987	2	TSPAN14																														1	FALSE
rs114157966	TRUE	FALSE	FALSE	FALSE	FALSE	FALSE	10	80994045	C	G	0.999673	-0.0466117	0.00734057	503810	1	TSPAN14																														1	FALSE
rs540024658	TRUE	FALSE	FALSE	FALSE	FALSE	FALSE	17	58152637	T	G	0.0124545	5.83745e-05	0.000543801	180447	1	TSPOAP1																														1	FALSE
rs568566141	TRUE	FALSE	FALSE	FALSE	FALSE	FALSE	17	57658314	G	A	0.0111679	5.1809e-05	0.000510442	674770	1	TSPOAP1																														1	FALSE
rs7912495	TRUE	TRUE	TRUE	TRUE	TRUE	TRUE	10	11718713	A	G	0.976765	-0.00867577	0.00390594	41746	1	USP6NL	0.974824	1	A	G	0.4619	283145	-6.97561	3.04547e-12	0.977934	-0.00946163	0.001996	41746	1	5.9332e-09	0.972823	1	A	G	A	G	0.4619	283145	-6.98414	2.866e-12	0.97579	-0.0094267	0.00204066	276	1	6	TRUE
rs139738276	TRUE	FALSE	FALSE	FALSE	FALSE	FALSE	2	203655123	CTAT	C	0.0102769	7.45717e-05	0.00075538	776499	1	WDR12																														1	FALSE
rs2287322	TRUE	TRUE	FALSE	FALSE	FALSE	TRUE	17	1641035	A	G	0.0416382	-0.000247171	0.00136652	86926	1	WDR81	0.0509647	1																												3	TRUE
rs4525526	TRUE	TRUE	FALSE	FALSE	FALSE	TRUE	17	1650125	T	C	0.038341	-0.000224297	0.00130681	77836	1	WDR81	0.0498898	1																												3	TRUE
rs9912287	TRUE	TRUE	FALSE	FALSE	FALSE	TRUE	17	1630992	G	A	0.0365688	-0.00021573	0.00127671	96969	1	WDR81	0.0235583	1																												3	TRUE
rs4790286	TRUE	TRUE	FALSE	FALSE	FALSE	TRUE	17	1652483	T	A	0.0365587	-0.000213247	0.00127456	75478	1	WDR81	0.0429245	1																												3	TRUE
rs7501750	TRUE	TRUE	FALSE	FALSE	FALSE	TRUE	17	1649365	A	G	0.0332576	-0.00019324	0.00121292	78596	1	WDR81	0.0441291	1																												3	TRUE
rs3976	TRUE	TRUE	FALSE	FALSE	FALSE	TRUE	17	1653091	G	A	0.0317443	-0.000183726	0.00118345	74870	1	WDR81	0.019726	1																												3	TRUE
rs4790285	TRUE	TRUE	FALSE	FALSE	FALSE	TRUE	17	1651697	T	C	0.0317087	-0.000183781	0.00118288	76264	1	WDR81	0.0380553	1																												3	TRUE
rs4790818	TRUE	TRUE	FALSE	FALSE	FALSE	TRUE	17	1651498	G	C	0.0302449	-0.000174939	0.00115393	76463	1	WDR81	0.0347715	1																												3	TRUE
rs12944946	TRUE	TRUE	FALSE	FALSE	FALSE	TRUE	17	1649486	C	G	0.0302364	-0.000175118	0.0011538	78475	1	WDR81	0.0554986	1																												3	TRUE
rs12946666	TRUE	TRUE	FALSE	FALSE	FALSE	TRUE	17	1651304	C	G	0.0288388	-0.00016672	0.0011254	76657	1	WDR81	0.0331728	1																												3	TRUE
rs7503952	TRUE	TRUE	FALSE	FALSE	FALSE	TRUE	17	1649259	G	C	0.0288383	-0.000166675	0.00112537	78702	1	WDR81	0.0426764	1																												3	TRUE
rs34962442	TRUE	TRUE	FALSE	FALSE	FALSE	TRUE	17	1640529	C	T	0.0275254	-0.000160238	0.00109947	87432	1	WDR81	0.0101585	1																												3	TRUE
rs12937244	TRUE	TRUE	FALSE	FALSE	FALSE	TRUE	17	1646317	T	C	0.027519	-0.000160118	0.00109918	81644	1	WDR81	0.0393274	1																												3	TRUE
rs62090056	TRUE	TRUE	FALSE	FALSE	FALSE	TRUE	17	1645410	C	T	0.0275179	-0.000160348	0.00109946	82551	1	WDR81	0.0407222	1																												3	TRUE
rs4790284	TRUE	TRUE	FALSE	FALSE	FALSE	TRUE	17	1651516	G	A	0.0275151	-0.000158528	0.00109774	76445	1	WDR81	0.0330447	1																												3	TRUE
rs874424	TRUE	FALSE	FALSE	FALSE	FALSE	TRUE	17	1640034	G	A	0.0262616	-0.000152665	0.00107263	87927	1	WDR81																														2	TRUE
rs62090057	TRUE	TRUE	FALSE	FALSE	FALSE	TRUE	17	1645526	C	T	0.0262553	-0.000152643	0.00107238	82435	1	WDR81	0.0388609	1																												3	TRUE
rs2070863	TRUE	TRUE	FALSE	FALSE	FALSE	TRUE	17	1648502	C	T	0.0262459	-0.000152557	0.00107213	79459	1	WDR81	0.0568543	1																												3	TRUE
rs4790821	TRUE	TRUE	FALSE	FALSE	FALSE	TRUE	17	1654048	A	G	0.0259195	-0.000148979	0.00106358	73913	1	WDR81	0.0160459	1																												3	TRUE
rs62090051	TRUE	FALSE	FALSE	FALSE	FALSE	TRUE	17	1640640	C	G	0.0250602	-0.000145313	0.00104622	87321	1	WDR81																														2	TRUE
rs4989024	TRUE	FALSE	FALSE	FALSE	FALSE	TRUE	17	1639719	A	G	0.0250599	-0.000145422	0.00104643	88242	1	WDR81																														2	TRUE
rs35050485	TRUE	TRUE	FALSE	FALSE	FALSE	TRUE	17	1653504	G	A	0.0245748	-0.000140992	0.0010341	74457	1	WDR81	0.0164528	1																												3	TRUE
rs1310	TRUE	FALSE	FALSE	FALSE	FALSE	TRUE	17	1641715	G	T	0.0239138	-0.000138566	0.00102083	86246	1	WDR81																														2	TRUE
rs62090058	TRUE	TRUE	FALSE	FALSE	FALSE	TRUE	17	1645624	G	C	0.0239087	-0.000138309	0.00102039	82337	1	WDR81	0.0360041	1																												3	TRUE
rs34599286	TRUE	TRUE	FALSE	FALSE	FALSE	TRUE	17	1645747	C	A	0.0228189	-0.000131739	0.000995443	82214	1	WDR81	0.0419354	1																												3	TRUE
rs12936190	TRUE	TRUE	FALSE	FALSE	FALSE	TRUE	17	1653580	C	A	0.022379	-0.000127744	0.000983969	74381	1	WDR81	0.0132802	1																												3	TRUE
rs1317708	TRUE	FALSE	FALSE	FALSE	FALSE	TRUE	17	1639965	G	A	0.018962	-0.000108724	0.0009023	87996	1	WDR81																														2	TRUE
rs1045806	TRUE	FALSE	FALSE	FALSE	FALSE	TRUE	17	1641806	G	A	0.0189615	-0.00010877	0.000902313	86155	1	WDR81																														2	TRUE
rs8077638	TRUE	TRUE	FALSE	FALSE	FALSE	TRUE	17	1640793	C	T	0.0185779	-0.000106334	0.000892308	87168	1	WDR81	0.0228035	1																												3	TRUE
rs544520380	TRUE	FALSE	FALSE	FALSE	FALSE	TRUE	17	2366733	T	A	0.0182118	-0.000106307	0.0008301	638772	2	WDR81																														2	TRUE
rs141980492	TRUE	TRUE	FALSE	FALSE	FALSE	TRUE	17	1647425	G	T	0.0180684	0.000109116	0.000876222	80536	2	WDR81	0.0106493	2																												3	TRUE
rs58147322	TRUE	TRUE	FALSE	FALSE	FALSE	TRUE	17	1655605	C	T	0.0172096	-9.72844e-05	0.00085562	72356	1	WDR81	0.0271865	1																												3	TRUE
rs8065251	TRUE	TRUE	FALSE	FALSE	FALSE	TRUE	17	1637458	G	A	0.0165184	-9.37768e-05	0.000837808	90503	1	WDR81	0.0169349	1																												3	TRUE
rs11653761	TRUE	FALSE	FALSE	FALSE	FALSE	FALSE	17	2716535	G	T	0.0151144	9.03669e-05	0.000750408	988574	2	WDR81																														1	FALSE
rs9892810	TRUE	FALSE	FALSE	FALSE	FALSE	FALSE	17	2716155	T	C	0.012462	7.37569e-05	0.000675747	988194	2	WDR81																														1	FALSE
rs62091360	TRUE	TRUE	FALSE	FALSE	FALSE	TRUE	17	1651489	G	A	0.0108035	6.26251e-05	0.000663146	76472	2	WDR81	0.0134995	2																												3	TRUE
rs4790820	TRUE	FALSE	FALSE	FALSE	FALSE	TRUE	17	1653732	T	C	0.0105559	-5.81612e-05	0.000658255	74229	2	WDR81																														2	TRUE
rs9900847	TRUE	TRUE	FALSE	FALSE	FALSE	FALSE	17	2717218	T	C	0.0100381	5.85937e-05	0.0005993	989257	2	WDR81	0.0112301	2																												2	TRUE
rs2119931	TRUE	TRUE	FALSE	FALSE	FALSE	FALSE	17	47429834	A	G	1	-0.389769	0.0134756	650598	2	WNT3	1	2																												2	TRUE
rs58060480	TRUE	FALSE	FALSE	FALSE	FALSE	FALSE	17	47444572	A	AGCCTG	1	-0.389769	0.0134756	665336	1	WNT3																														1	FALSE
rs1317701	TRUE	FALSE	FALSE	FALSE	FALSE	FALSE	17	47444794	T	C	1	-0.389769	0.0134756	665558	5	WNT3																														1	FALSE
rs79768864	TRUE	TRUE	FALSE	FALSE	FALSE	FALSE	17	47446968	C	A	0.999973	-0.389759	0.0136245	667732	3	WNT3	0.592376	3																												2	TRUE
rs12937404	TRUE	FALSE	FALSE	FALSE	FALSE	FALSE	17	47444421	T	G	0.998792	-0.389298	0.0190967	665185	4	WNT3																														1	FALSE
rs529531	FALSE	TRUE	FALSE	FALSE	FALSE	FALSE	9	104200767								ABCA1	0.062437	1																												1	FALSE
rs532617209	FALSE	TRUE	FALSE	FALSE	FALSE	FALSE	9	104202621								ABCA1	0.0190352	1																												1	FALSE
rs7026659	FALSE	TRUE	FALSE	FALSE	FALSE	FALSE	9	105768539								ABCA1	0.0183976	1																												1	FALSE
rs16922390	FALSE	TRUE	FALSE	FALSE	FALSE	FALSE	9	105768172								ABCA1	0.0126868	1																												1	FALSE
rs3752239	FALSE	TRUE	FALSE	TRUE	TRUE	FALSE	19	1047537								ABCA7	0.0310596	2												6.3836e-08	0.0327891	3	A	C	A	C	0.0383	282331	4.18617	2.837e-05	0.0114733	0.000127447	0.00119281	49207	3	3	TRUE
rs3752239	FALSE	TRUE	FALSE	TRUE	TRUE	FALSE	19	1047537								KLF16	0.0281786	2												6.3836e-08	0.0327902	3	A	C	A	C	0.0383	282331	4.18617	2.837e-05	0.0114742	0.00012745	0.00119279	806560	3	3	TRUE
rs12977787	FALSE	TRUE	FALSE	TRUE	TRUE	TRUE	19	1814025								ABCA7	0.0166346	4												3.4265e-08	0.0176008	5	G	A	A	G	0.4715	282331	-5.44114	5.294e-08	0.0138032	0.00010137	0.000872709	717281	4	4	TRUE
rs12977787	FALSE	TRUE	FALSE	TRUE	TRUE	TRUE	19	1814025								KLF16	0.0162693	4												3.4265e-08	0.017606	5	G	A	A	G	0.4715	282331	-5.44114	5.294e-08	0.0138351	0.000101604	0.000873704	40072	4	4	TRUE
rs3752233	FALSE	TRUE	FALSE	TRUE	FALSE	FALSE	19	1045173								ABCA7	0.0106677	2												6.4407e-08	0.0122187	3														2	TRUE
rs3752233	FALSE	TRUE	FALSE	TRUE	FALSE	FALSE	19	1045173								KLF16	0.0103015	2												6.4407e-08	0.0122196	3														2	TRUE
rs76971077	FALSE	TRUE	FALSE	FALSE	FALSE	FALSE	17	48712521								ABI3	0.0240362	2																												1	FALSE
rs9916825	FALSE	TRUE	FALSE	FALSE	FALSE	FALSE	17	49021030								ABI3	0.0190242	1																												1	FALSE
rs56235806	FALSE	TRUE	FALSE	FALSE	FALSE	FALSE	17	49019219								ABI3	0.0186602	2																												1	FALSE
rs7342867	FALSE	TRUE	FALSE	FALSE	FALSE	FALSE	17	49018463								ABI3	0.0180745	2																												1	FALSE
rs7503511	FALSE	TRUE	FALSE	FALSE	FALSE	FALSE	17	49011961								ABI3	0.015818	2																												1	FALSE
rs9890711	FALSE	TRUE	FALSE	FALSE	FALSE	FALSE	17	49022243								ABI3	0.0150434	2																												1	FALSE
rs34597220	FALSE	TRUE	FALSE	FALSE	FALSE	FALSE	17	49200792								ABI3	0.0137647	2																												1	FALSE
rs9907887	FALSE	TRUE	FALSE	FALSE	FALSE	FALSE	17	49017684								ABI3	0.0115959	2																												1	FALSE
rs9893647	FALSE	TRUE	FALSE	FALSE	FALSE	FALSE	17	49018141								ABI3	0.011349	2																												1	FALSE
rs11652408	FALSE	TRUE	FALSE	FALSE	FALSE	FALSE	17	49023088								ABI3	0.010322	2																												1	FALSE
rs11652414	FALSE	TRUE	FALSE	FALSE	FALSE	FALSE	17	49023120								ABI3	0.0100426	2																												1	FALSE
rs990082	FALSE	TRUE	FALSE	FALSE	FALSE	FALSE	17	64440007								ACE	0.0183627	1																												1	FALSE
rs61762377	FALSE	TRUE	FALSE	FALSE	FALSE	FALSE	17	64302538								ACE	0.0157644	1																												1	FALSE
rs564762348	FALSE	TRUE	FALSE	FALSE	FALSE	FALSE	17	64301590								ACE	0.0119993	1																												1	FALSE
rs546974144	FALSE	TRUE	FALSE	FALSE	FALSE	FALSE	17	62834593								ACE	0.0118014	1																												1	FALSE
rs58026212	FALSE	TRUE	FALSE	FALSE	FALSE	FALSE	17	63585333								ACE	0.0109072	1																												1	FALSE
rs56177557	FALSE	TRUE	FALSE	TRUE	FALSE	FALSE	2	9614218								ADAM17	0.0290174	1												3.6276e-08	0.0332179	1														2	TRUE
rs62119384	FALSE	TRUE	FALSE	TRUE	FALSE	FALSE	2	9694778								ADAM17	0.0153118	2												3.3795e-08	0.0186442	1														2	TRUE
rs11675922	FALSE	TRUE	FALSE	TRUE	FALSE	FALSE	2	9564823								ADAM17	0.0153105	1												2.4457e-08	0.0180212	1														2	TRUE
rs55790676	FALSE	TRUE	FALSE	TRUE	FALSE	FALSE	2	9695888								ADAM17	0.0141581	2												6.1382e-08	0.0187422	1														2	TRUE
rs7579866	FALSE	TRUE	FALSE	FALSE	FALSE	FALSE	2	9701877								ADAM17	0.0110253	2																												1	FALSE
rs11691132	FALSE	TRUE	FALSE	TRUE	FALSE	FALSE	2	9564534								ADAM17	0.0106813	1												3.96e-08	0.013943	1														2	TRUE
rs6516704	FALSE	TRUE	FALSE	TRUE	FALSE	FALSE	21	27239721								ADAMTS1	0.0277654	3												1.1319e-08	0.0291693	1														2	TRUE
rs6516705	FALSE	TRUE	FALSE	TRUE	FALSE	FALSE	21	27239722								ADAMTS1	0.0260045	3												1.1453e-08	0.0269628	1														2	TRUE
rs466448	FALSE	TRUE	FALSE	FALSE	FALSE	FALSE	21	27544108								ADAMTS1	0.0202449	1																												1	FALSE
rs1876062	FALSE	TRUE	TRUE	TRUE	TRUE	FALSE	21	27256462								ADAMTS1	0.0162342	3	T	C	0.4764	283145	-4.47561	7.61935e-06	0.0104517	6.68396e-05	0.000670662	480722	1	4.6988e-09	0.0166683	1	C	T	T	C	0.4764	283145	-4.49323	7.015e-06	0.0119803	7.61895e-05	0.000710826	891639	1	4	TRUE
rs1876062	FALSE	TRUE	TRUE	TRUE	TRUE	FALSE	21	27256462								APP																	C	T	T	C	0.4764	283145	-4.49323	7.015e-06	0.0104518	6.72982e-05	0.000672203	217546	1	4	TRUE
rs9981012	FALSE	TRUE	FALSE	TRUE	FALSE	FALSE	21	27249489								ADAMTS1	0.0150854	3												1.1275e-08	0.0163537	1														2	TRUE
rs1787435	FALSE	TRUE	FALSE	TRUE	FALSE	FALSE	21	27259382								ADAMTS1	0.0113403	3												8.7822e-09	0.0117783	1														2	TRUE
rs1339580	FALSE	TRUE	FALSE	FALSE	FALSE	FALSE	10	60027122								ANK3	0.0374402	1																												1	FALSE
rs2251039	FALSE	TRUE	FALSE	FALSE	FALSE	FALSE	10	60028894								ANK3	0.0364746	1																												1	FALSE
rs1416763	FALSE	TRUE	FALSE	FALSE	FALSE	FALSE	10	60029163								ANK3	0.0322024	1																												1	FALSE
rs2993833	FALSE	TRUE	FALSE	FALSE	FALSE	FALSE	10	60027615								ANK3	0.0313261	1																												1	FALSE
rs2790170	FALSE	TRUE	FALSE	FALSE	FALSE	FALSE	10	60028507								ANK3	0.0222262	1																												1	FALSE
rs1832556	FALSE	TRUE	FALSE	FALSE	FALSE	FALSE	10	60028248								ANK3	0.0166977	1																												1	FALSE
rs2790169	FALSE	TRUE	FALSE	FALSE	FALSE	FALSE	10	60025654								ANK3	0.0165664	1																												1	FALSE
rs2790168	FALSE	TRUE	FALSE	FALSE	FALSE	FALSE	10	60025448								ANK3	0.0161201	1																												1	FALSE
rs2095892	FALSE	TRUE	FALSE	FALSE	FALSE	FALSE	10	60023719								ANK3	0.0146342	1																												1	FALSE
rs2590363	FALSE	TRUE	FALSE	FALSE	FALSE	FALSE	10	60024712								ANK3	0.0129297	1																												1	FALSE
10:60030712_CT_C	FALSE	TRUE	FALSE	FALSE	FALSE	FALSE	10	60030712								ANK3	0.0120637	1																												1	FALSE
rs2790167	FALSE	TRUE	FALSE	FALSE	FALSE	FALSE	10	60024470								ANK3	0.0101871	1																												1	FALSE
rs35835101	FALSE	TRUE	FALSE	FALSE	FALSE	FALSE	15	63571963								APH1B	0.0311473	3																												1	FALSE
rs35835101	FALSE	TRUE	FALSE	FALSE	FALSE	FALSE	15	63571963								SNX1	0.0309216	4																												1	FALSE
rs55729424	FALSE	TRUE	FALSE	FALSE	FALSE	FALSE	15	63571779								APH1B	0.0197326	3																												1	FALSE
rs35558463	FALSE	TRUE	FALSE	FALSE	FALSE	FALSE	15	63571809								APH1B	0.0189974	3																												1	FALSE
rs35558463	FALSE	TRUE	FALSE	FALSE	FALSE	FALSE	15	63571809								SNX1	0.0189325	4																												1	FALSE
rs7173285	FALSE	TRUE	FALSE	FALSE	FALSE	FALSE	15	63673411								APH1B	0.0181918	3																												1	FALSE
rs7173285	FALSE	TRUE	FALSE	FALSE	FALSE	FALSE	15	63673411								SNX1	0.0185189	4																												1	FALSE
rs8023653	FALSE	TRUE	FALSE	FALSE	FALSE	FALSE	15	63571209								APH1B	0.0152376	3																												1	FALSE
rs35763222	FALSE	TRUE	FALSE	FALSE	FALSE	FALSE	15	63641361								APH1B	0.012133	3																												1	FALSE
rs12914688	FALSE	TRUE	FALSE	FALSE	FALSE	FALSE	15	63482420								APH1B	0.0103642	3																												1	FALSE
rs12914688	FALSE	TRUE	FALSE	FALSE	FALSE	FALSE	15	63482420								SNX1	0.0115128	4																												1	FALSE
rs11858666	FALSE	TRUE	FALSE	FALSE	FALSE	FALSE	15	63526239								APH1B	0.0102728	3																												1	FALSE
rs79191680	FALSE	TRUE	FALSE	FALSE	FALSE	FALSE	21	26968859								APP	0.0516293	1																												1	FALSE
rs118115569	FALSE	TRUE	FALSE	FALSE	FALSE	FALSE	21	27012088								APP	0.0268708	1																												1	FALSE
rs34838942	FALSE	TRUE	FALSE	FALSE	FALSE	FALSE	16	30516565								BCKDK	0.02125	3																												1	FALSE
rs34838942	FALSE	TRUE	FALSE	FALSE	FALSE	FALSE	16	30516565								DOC2A	0.0143197	2																												1	FALSE
rs3116150	FALSE	TRUE	FALSE	FALSE	FALSE	FALSE	16	31498021								BCKDK	0.0102343	3																												1	FALSE
rs7205802	FALSE	TRUE	FALSE	TRUE	FALSE	FALSE	16	30114124								BCKDK	0.0101528	3												5.8986e-09	0.0184003	1														2	TRUE
rs76516995	FALSE	TRUE	FALSE	FALSE	FALSE	FALSE	2	127864921								BIN1	0.0849166	3																												1	FALSE
rs78710909	FALSE	TRUE	FALSE	FALSE	FALSE	FALSE	2	127864922								BIN1	0.0636005	3																												1	FALSE
rs7583814	FALSE	TRUE	FALSE	FALSE	FALSE	FALSE	2	127863029								BIN1	0.0516943	3																												1	FALSE
rs34555108	FALSE	TRUE	FALSE	FALSE	FALSE	FALSE	2	127872946								BIN1	0.0236052	3																												1	FALSE
rs730294	FALSE	TRUE	FALSE	FALSE	FALSE	FALSE	2	127863338								BIN1	0.0193573	3																												1	FALSE
rs13032148	FALSE	TRUE	FALSE	FALSE	FALSE	FALSE	2	127865100								BIN1	0.0175396	3																												1	FALSE
rs35860453	FALSE	TRUE	FALSE	FALSE	FALSE	FALSE	2	127866047								BIN1	0.0140426	3																												1	FALSE
rs7557280	FALSE	TRUE	FALSE	FALSE	FALSE	FALSE	2	127873161								BIN1	0.0140336	3																												1	FALSE
rs28434131	FALSE	TRUE	FALSE	FALSE	FALSE	FALSE	2	127850292								BIN1	0.013539	3																												1	FALSE
rs6710467	FALSE	TRUE	FALSE	FALSE	FALSE	FALSE	2	127889932								BIN1	0.0129867	3																												1	FALSE
rs4663097	FALSE	TRUE	FALSE	FALSE	FALSE	FALSE	2	127861906								BIN1	0.0125719	3																												1	FALSE
rs12994284	FALSE	TRUE	FALSE	FALSE	FALSE	FALSE	2	127874020								BIN1	0.0107309	3																												1	FALSE
rs6123822	FALSE	TRUE	FALSE	FALSE	FALSE	FALSE	20	57266700								CASS4	0.0249495	1																												1	FALSE
rs6092682	FALSE	TRUE	FALSE	FALSE	FALSE	FALSE	20	57267942								CASS4	0.023015	1																												1	FALSE
rs79012632	FALSE	TRUE	FALSE	FALSE	FALSE	FALSE	20	55968942								CASS4	0.0150127	1																												1	FALSE
rs6128408	FALSE	TRUE	FALSE	FALSE	FALSE	FALSE	20	57274766								CASS4	0.0139385	1																												1	FALSE
rs3746396	FALSE	TRUE	FALSE	FALSE	FALSE	FALSE	20	57268867								CASS4	0.0131652	1																												1	FALSE
rs7738044	FALSE	TRUE	TRUE	TRUE	TRUE	TRUE	6	47469273								CD2AP	0.0189166	1	A	G	0.2735	283145	-6.83516	8.19108e-12	0.0100686	-9.30568e-05	0.000949209	48191	1	9.7445e-09	0.0207843	1	A	G	A	G	0.2735	283145	-6.83555	8.169e-12	0.0107521	-0.00010006	0.00098373	15820	1	5	TRUE
rs9357546	FALSE	TRUE	FALSE	TRUE	FALSE	FALSE	6	47549495								CD2AP	0.0146349	1												8.3035e-09	0.0165337	1														2	TRUE
rs6931478	FALSE	TRUE	FALSE	TRUE	FALSE	FALSE	6	47461913								CD2AP	0.0122357	1												6.7918e-09	0.0135309	1														2	TRUE
rs4622992	FALSE	TRUE	FALSE	TRUE	FALSE	FALSE	4	11027814								CLNK	0.0205218	1												1.8102e-09	0.0216345	1														2	TRUE
rs17384485	FALSE	TRUE	FALSE	FALSE	FALSE	FALSE	8	27560651								CLU	0.0827827	3																												1	FALSE
rs17384485	FALSE	TRUE	FALSE	FALSE	FALSE	FALSE	8	27560651								PTK2B	0.0835417	3																												1	FALSE
rs867230	FALSE	TRUE	FALSE	TRUE	TRUE	TRUE	8	27468503								CLU	0.0466716	1												4.7654e-08	0.0527536	2	C	A	A	C	0.3969	283145	12.0714	1.495e-33	0.0724657	-0.00122818	0.00441321	3425	2	4	TRUE
rs867230	FALSE	TRUE	FALSE	TRUE	TRUE	TRUE	8	27468503								PTK2B	0.0423965	1												4.7654e-08	0.052381	2	C	A	A	C	0.3969	283145	12.0714	1.495e-33	0.0725685	-0.0012299	0.00441593	248567	2	4	TRUE
rs1841313	FALSE	TRUE	FALSE	FALSE	FALSE	FALSE	8	27629595								CLU	0.0436296	3																												1	FALSE
rs1841313	FALSE	TRUE	FALSE	FALSE	FALSE	FALSE	8	27629595								PTK2B	0.0412052	3																												1	FALSE
rs41276297	FALSE	TRUE	FALSE	FALSE	FALSE	FALSE	8	27462662								CLU	0.0238747	3																												1	FALSE
rs41276297	FALSE	TRUE	FALSE	FALSE	FALSE	FALSE	8	27462662								PTK2B	0.0202181	3																												1	FALSE
rs2006937	FALSE	TRUE	FALSE	FALSE	FALSE	FALSE	8	27632867								CLU	0.0172422	3																												1	FALSE
rs2006937	FALSE	TRUE	FALSE	FALSE	FALSE	FALSE	8	27632867								PTK2B	0.0159196	3																												1	FALSE
rs17387099	FALSE	TRUE	FALSE	FALSE	FALSE	FALSE	8	27621753								CLU	0.0159636	3																												1	FALSE
rs17387099	FALSE	TRUE	FALSE	FALSE	FALSE	FALSE	8	27621753								PTK2B	0.0150351	3																												1	FALSE
rs55680837	FALSE	TRUE	FALSE	FALSE	FALSE	FALSE	8	27561139								CLU	0.0153397	3																												1	FALSE
rs55680837	FALSE	TRUE	FALSE	FALSE	FALSE	FALSE	8	27561139								PTK2B	0.0149664	3																												1	FALSE
rs17478178	FALSE	TRUE	FALSE	FALSE	FALSE	FALSE	8	27619691								CLU	0.0100589	3																												1	FALSE
rs138974357	FALSE	TRUE	FALSE	FALSE	FALSE	FALSE	5	86708510								COX7C	0.0117014	2																												1	FALSE
rs10863418	FALSE	TRUE	FALSE	TRUE	FALSE	FALSE	1	207798238								CR1	0.035371	2												2.0184e-08	0.0343568	1														2	TRUE
rs12443627	FALSE	TRUE	FALSE	FALSE	FALSE	FALSE	16	30996872								DOC2A	0.0168581	2																												1	FALSE
rs11544328	FALSE	TRUE	FALSE	TRUE	FALSE	FALSE	16	30037128								DOC2A	0.0160161	1												3.4618e-08	0.0223024	1														2	TRUE
rs3814878	FALSE	TRUE	FALSE	TRUE	FALSE	FALSE	16	30041966								DOC2A	0.0131432	1												3.0274e-08	0.0184393	1														2	TRUE
rs4346218	FALSE	TRUE	FALSE	FALSE	FALSE	FALSE	16	30980130								DOC2A	0.0123289	2																												1	FALSE
rs2717938	FALSE	TRUE	FALSE	FALSE	FALSE	FALSE	7	37702545								EPDR1	0.0765483	1																												1	FALSE
rs2598044	FALSE	TRUE	FALSE	FALSE	FALSE	FALSE	7	37890316								EPDR1	0.0547875	2																												1	FALSE
rs2717926	FALSE	TRUE	FALSE	FALSE	FALSE	FALSE	7	37714304								EPDR1	0.0524634	1																												1	FALSE
rs2722372	FALSE	TRUE	FALSE	FALSE	FALSE	FALSE	7	37890267								EPDR1	0.0431567	2																												1	FALSE
rs16879722	FALSE	TRUE	FALSE	FALSE	FALSE	FALSE	7	37888118								EPDR1	0.0192317	2																												1	FALSE
rs2722242	FALSE	TRUE	FALSE	FALSE	FALSE	FALSE	7	37873610								EPDR1	0.0176815	2																												1	FALSE
rs2722243	FALSE	TRUE	FALSE	FALSE	FALSE	FALSE	7	37873467								EPDR1	0.012557	2																												1	FALSE
rs2597279	FALSE	TRUE	FALSE	FALSE	FALSE	TRUE	7	37665849								EPDR1	0.0125499	1																												2	TRUE
rs35876675	FALSE	TRUE	FALSE	FALSE	FALSE	FALSE	7	37888105								EPDR1	0.0118095	2																												1	FALSE
rs35922143	FALSE	TRUE	FALSE	FALSE	FALSE	FALSE	7	37888142								EPDR1	0.0118094	2																												1	FALSE
rs2598047	FALSE	TRUE	FALSE	FALSE	FALSE	FALSE	7	37888488								EPDR1	0.0110872	2																												1	FALSE
rs2717924	FALSE	TRUE	FALSE	FALSE	FALSE	FALSE	7	37712331								EPDR1	0.010638	1																												1	FALSE
rs67008098	FALSE	TRUE	FALSE	FALSE	FALSE	FALSE	7	37888020								EPDR1	0.0100482	2																												1	FALSE
rs2357947	FALSE	TRUE	FALSE	TRUE	FALSE	FALSE	14	53345378								FERMT2	0.0252619	2												3.3866e-08	0.0300717	1														2	TRUE
rs1952088	FALSE	TRUE	FALSE	TRUE	FALSE	FALSE	14	53319832								FERMT2	0.0236274	2												1.8555e-08	0.0261135	1														2	TRUE
rs4901303	FALSE	TRUE	TRUE	TRUE	FALSE	FALSE	14	53312342								FERMT2	0.0199092	2	T	C	0.1121	283145	-5.68939	1.27491e-08	0.010114	7.78467e-05	0.000791006	387382	1	1.3059e-08	0.0215562	1														3	TRUE
rs17125798	FALSE	TRUE	FALSE	TRUE	FALSE	FALSE	14	53319905								FERMT2	0.0193928	2												1.5749e-08	0.0216597	1														2	TRUE
rs4898768	FALSE	TRUE	FALSE	TRUE	FALSE	FALSE	14	53312319								FERMT2	0.0162875	2												1.3118e-08	0.0180514	1														2	TRUE
rs2025632	FALSE	TRUE	FALSE	TRUE	FALSE	FALSE	14	53294319								FERMT2	0.0149922	2												1.8159e-08	0.0175983	1														2	TRUE
rs149210267	FALSE	TRUE	FALSE	TRUE	FALSE	FALSE	14	53414145								FERMT2	0.0140014	1												2.201e-08	0.015984	1														2	TRUE
rs28365937	FALSE	TRUE	FALSE	FALSE	FALSE	FALSE	14	53418233								FERMT2	0.0118864	2																												1	FALSE
rs12589020	FALSE	TRUE	FALSE	TRUE	FALSE	FALSE	14	53312002								FERMT2	0.0111205	2												1.2177e-08	0.0128562	1														2	TRUE
rs1952089	FALSE	TRUE	TRUE	TRUE	TRUE	FALSE	14	53339777								FERMT2	0.0106029	2	T	C	0.1056	283145	-5.68382	1.31716e-08	0.0100437	7.72851e-05	0.000788181	414817	1	7.6037e-09	0.0121346	1	C	T	T	C	0.1056	283145	-5.69579	1.228e-08	0.0113243	8.74424e-05	0.000838305	52005	1	4	TRUE
rs16941250	FALSE	TRUE	FALSE	FALSE	FALSE	FALSE	16	86456876								FOXF1	0.012981	1																												1	FALSE
17:44270659_G_A	FALSE	TRUE	FALSE	FALSE	FALSE	FALSE	17	44270659								GRN	1	3																												1	FALSE
17:44305800_C_A	FALSE	TRUE	FALSE	FALSE	FALSE	FALSE	17	44305800								GRN	0.994057	4																												1	FALSE
rs62062283	FALSE	TRUE	FALSE	FALSE	FALSE	FALSE	17	44095055								GRN	0.225794	1																												1	FALSE
rs12149995	FALSE	TRUE	FALSE	FALSE	FALSE	FALSE	17	44092801								GRN	0.114915	1																												1	FALSE
rs36076725	FALSE	TRUE	FALSE	FALSE	FALSE	FALSE	17	44110532								GRN	0.053263	1																												1	FALSE
rs62064668	FALSE	TRUE	FALSE	FALSE	FALSE	FALSE	17	44082981								GRN	0.0448367	1																												1	FALSE
rs17574040	FALSE	TRUE	FALSE	FALSE	FALSE	FALSE	17	44102865								GRN	0.0279309	1																												1	FALSE
rs17574604	FALSE	TRUE	FALSE	FALSE	FALSE	FALSE	17	44111613								GRN	0.0216285	1																												1	FALSE
rs35833914	FALSE	TRUE	FALSE	FALSE	FALSE	FALSE	17	44110541								GRN	0.0213957	1																												1	FALSE
rs17575822	FALSE	TRUE	FALSE	FALSE	FALSE	FALSE	17	44144345								GRN	0.0190944	1																												1	FALSE
rs62062267	FALSE	TRUE	FALSE	FALSE	FALSE	FALSE	17	44090854								GRN	0.0165161	1																												1	FALSE
rs17660251	FALSE	TRUE	FALSE	FALSE	FALSE	FALSE	17	44166646								GRN	0.0147605	1																												1	FALSE
rs4306559	FALSE	TRUE	FALSE	FALSE	FALSE	FALSE	17	44090236								GRN	0.0106154	1																												1	FALSE
rs17576165	FALSE	TRUE	FALSE	FALSE	FALSE	FALSE	17	44159849								GRN	0.0100232	1																												1	FALSE
6:114707415_CTT_C	FALSE	TRUE	FALSE	TRUE	FALSE	FALSE	6	114707415								HS3ST5	0.132839	1												2.0662e-09	0.127932	1														2	TRUE
rs785139	FALSE	TRUE	FALSE	TRUE	FALSE	FALSE	6	114641440								HS3ST5	0.0167024	1												8.156e-09	0.0196294	1														2	TRUE
rs785143	FALSE	TRUE	FALSE	TRUE	FALSE	FALSE	6	114645237								HS3ST5	0.0128269	1												7.5765e-09	0.0156115	1														2	TRUE
rs785130	FALSE	TRUE	TRUE	TRUE	FALSE	FALSE	6	114615063								HS3ST5	0.0107563	2	T	G	0.3504	283145	5.04651	4.4995e-07	0.0103209	6.96387e-05	0.000708648	323310	1	2.8747e-09	0.011862	1														3	TRUE
rs785133	FALSE	TRUE	TRUE	TRUE	FALSE	FALSE	6	114636600								HS3ST5	0.0107295	2	T	G	0.3493	278275	-5.04598	4.5121e-07	0.0102993	6.94823e-05	0.000707839	344847	1	3.042e-09	0.0125254	1														3	TRUE
rs2348901	FALSE	TRUE	FALSE	FALSE	FALSE	FALSE	7	8241546								ICA1	0.0148287	2																												1	FALSE
rs2348901	FALSE	TRUE	FALSE	FALSE	FALSE	FALSE	7	8241546								UMAD1	0.0148719	2																												1	FALSE
rs79725762	FALSE	TRUE	FALSE	FALSE	FALSE	FALSE	4	953515								IDUA	0.0393882	2																												1	FALSE
rs3806758	FALSE	TRUE	FALSE	FALSE	FALSE	FALSE	4	987663								IDUA	0.0257976	2																												1	FALSE
rs113881148	FALSE	TRUE	FALSE	FALSE	FALSE	FALSE	4	967331								IDUA	0.0244184	2																												1	FALSE
rs11075890	FALSE	TRUE	FALSE	FALSE	FALSE	FALSE	16	71622975								IL34	0.0366044	2																												1	FALSE
rs140016620	FALSE	TRUE	FALSE	FALSE	FALSE	FALSE	16	70713787								IL34	0.0287435	2																												1	FALSE
rs3813905	FALSE	TRUE	FALSE	FALSE	FALSE	FALSE	16	70680850								IL34	0.0226095	2																												1	FALSE
rs76697004	FALSE	TRUE	FALSE	FALSE	FALSE	FALSE	16	70719381								IL34	0.0196267	2																												1	FALSE
rs77946308	FALSE	TRUE	FALSE	FALSE	FALSE	FALSE	16	70719334								IL34	0.0178241	2																												1	FALSE
rs80299306	FALSE	TRUE	FALSE	FALSE	FALSE	FALSE	16	70718300								IL34	0.0158513	2																												1	FALSE
16:70725366_CCT_C	FALSE	TRUE	FALSE	FALSE	FALSE	FALSE	16	70725366								IL34	0.0143409	2																												1	FALSE
rs8046424	FALSE	TRUE	FALSE	FALSE	FALSE	FALSE	16	70690989								IL34	0.0111673	2																												1	FALSE
rs74344827	FALSE	TRUE	FALSE	FALSE	FALSE	FALSE	16	71610276								IL34	0.0103307	2																												1	FALSE
rs36127492	FALSE	TRUE	FALSE	FALSE	FALSE	FALSE	2	234066969								INPP5D	0.0178347	2																												1	FALSE
rs7607736	FALSE	TRUE	TRUE	FALSE	FALSE	FALSE	2	234074301								INPP5D	0.0156101	2	T	C	0.4661	282331	7.31707	2.53438e-13	0.0110825	-6.54884e-05	0.000641955	957090	2																	2	TRUE
rs142888286	FALSE	TRUE	FALSE	FALSE	FALSE	FALSE	2	234064124								INPP5D	0.0132752	2																												1	FALSE
rs2189966	FALSE	TRUE	TRUE	TRUE	FALSE	FALSE	7	28172066								JAZF1	0.0118388	1	T	C	0.2225	283145	5.15306	2.56268e-07	0.0106266	7.47664e-05	0.000741078	42979	1	7.3827e-09	0.0160385	1														3	TRUE
rs377564098	FALSE	TRUE	FALSE	FALSE	FALSE	FALSE	19	55063785								LILRB2	0.0736337	3																												1	FALSE
rs61739171	FALSE	TRUE	FALSE	FALSE	FALSE	FALSE	19	55144623								LILRB2	0.0497351	2																												1	FALSE
rs116973751	FALSE	TRUE	FALSE	FALSE	FALSE	FALSE	19	55107854								LILRB2	0.0386077	2																												1	FALSE
rs61737891	FALSE	TRUE	FALSE	FALSE	FALSE	FALSE	19	55144100								LILRB2	0.0327381	2																												1	FALSE
rs74905518	FALSE	TRUE	FALSE	FALSE	FALSE	FALSE	19	55112296								LILRB2	0.0326454	2																												1	FALSE
rs10424040	FALSE	TRUE	FALSE	FALSE	FALSE	FALSE	19	55119692								LILRB2	0.0200559	2																												1	FALSE
rs373032	FALSE	TRUE	FALSE	FALSE	FALSE	FALSE	19	54783375								LILRB2	0.0154473	3																												1	FALSE
rs73612484	FALSE	TRUE	FALSE	FALSE	FALSE	FALSE	19	55118956								LILRB2	0.0148925	2																												1	FALSE
rs41548213	FALSE	TRUE	FALSE	FALSE	FALSE	FALSE	19	55148299								LILRB2	0.0148485	2																												1	FALSE
rs73612487	FALSE	TRUE	FALSE	FALSE	FALSE	FALSE	19	55119265								LILRB2	0.0139672	2																												1	FALSE
rs61739166	FALSE	TRUE	FALSE	FALSE	FALSE	FALSE	19	55085925								LILRB2	0.0126577	2																												1	FALSE
rs10423021	FALSE	TRUE	FALSE	FALSE	FALSE	FALSE	19	55119768								LILRB2	0.0107433	2																												1	FALSE
rs73612483	FALSE	TRUE	FALSE	FALSE	FALSE	FALSE	19	55118796								LILRB2	0.010153	2																												1	FALSE
rs723967	FALSE	TRUE	FALSE	FALSE	FALSE	FALSE	15	58696300								MINDY2	0.030792	2																												1	FALSE
rs12438999	FALSE	TRUE	FALSE	FALSE	FALSE	FALSE	15	58702325								MINDY2	0.0239932	2																												1	FALSE
rs4775044	FALSE	TRUE	FALSE	FALSE	FALSE	FALSE	15	58684967								MINDY2	0.0167951	2																												1	FALSE
rs2043085	FALSE	TRUE	FALSE	FALSE	FALSE	FALSE	15	58680954								MINDY2	0.0128715	2																												1	FALSE
rs72745082	FALSE	TRUE	FALSE	FALSE	FALSE	FALSE	15	59226509								MINDY2	0.012113	2																												1	FALSE
rs1867380	FALSE	TRUE	FALSE	FALSE	FALSE	FALSE	15	58476281								MINDY2	0.0117262	2																												1	FALSE
rs56358871	FALSE	TRUE	FALSE	FALSE	FALSE	FALSE	15	58679387								MINDY2	0.0113304	2																												1	FALSE
rs34351746	FALSE	TRUE	FALSE	FALSE	FALSE	FALSE	15	58837954								MINDY2	0.0111059	2																												1	FALSE
rs2414578	FALSE	TRUE	FALSE	FALSE	FALSE	FALSE	15	58680639								MINDY2	0.0107803	2																												1	FALSE
rs2414577	FALSE	TRUE	FALSE	FALSE	FALSE	FALSE	15	58680638								MINDY2	0.010774	2																												1	FALSE
rs1836912	FALSE	TRUE	FALSE	FALSE	FALSE	FALSE	3	154796689								MME	0.017775	2																												1	FALSE
rs2605134	FALSE	TRUE	FALSE	FALSE	FALSE	FALSE	17	18130144								MYO15A	0.0377509	2																												1	FALSE
rs3794782	FALSE	TRUE	FALSE	FALSE	FALSE	FALSE	17	18127914								MYO15A	0.0324463	2																												1	FALSE
rs72831943	FALSE	TRUE	FALSE	FALSE	FALSE	FALSE	17	18164644								MYO15A	0.0294001	2																												1	FALSE
rs854772	FALSE	TRUE	FALSE	FALSE	FALSE	FALSE	17	18055229								MYO15A	0.0111614	2																												1	FALSE
rs17208505	FALSE	TRUE	FALSE	FALSE	FALSE	FALSE	2	106415229								NCK2	0.0438974	2																												1	FALSE
rs73949304	FALSE	TRUE	FALSE	FALSE	FALSE	FALSE	2	106414206								NCK2	0.0387001	3																												1	FALSE
rs4851091	FALSE	TRUE	FALSE	FALSE	FALSE	FALSE	2	106419117								NCK2	0.0330542	2																												1	FALSE
rs12476157	FALSE	TRUE	FALSE	FALSE	FALSE	FALSE	2	106416612								NCK2	0.0253658	2																												1	FALSE
rs12464067	FALSE	TRUE	FALSE	FALSE	FALSE	FALSE	2	106416112								NCK2	0.0235411	2																												1	FALSE
rs114915500	FALSE	TRUE	FALSE	FALSE	FALSE	FALSE	2	106406852								NCK2	0.0161955	3																												1	FALSE
rs73946302	FALSE	TRUE	FALSE	FALSE	FALSE	FALSE	2	106413771								NCK2	0.010733	3																												1	FALSE
rs34128992	FALSE	TRUE	FALSE	TRUE	FALSE	FALSE	16	81920722								PLCG2-1	0.0180858	5												1.5267e-08	0.0256855	4														2	TRUE
rs34128992	FALSE	TRUE	FALSE	TRUE	FALSE	FALSE	16	81920722								PLCG2-2	0.0185376	5												1.5267e-08	0.025677	4														2	TRUE
rs12923776	FALSE	TRUE	FALSE	TRUE	FALSE	TRUE	16	81852362								PLCG2-1	0.0131954	5												8.6931e-09	0.0177725	4														3	TRUE
rs12923776	FALSE	TRUE	FALSE	TRUE	FALSE	TRUE	16	81852362								PLCG2-2	0.0126903	5												8.6931e-09	0.017767	4														3	TRUE
rs196295	FALSE	TRUE	FALSE	FALSE	FALSE	FALSE	10	121436362								PLEKHA1	0.040474	1																												1	FALSE
rs196343	FALSE	TRUE	FALSE	FALSE	FALSE	FALSE	10	121417957								PLEKHA1	0.0381611	1																												1	FALSE
rs12358294	FALSE	TRUE	FALSE	FALSE	FALSE	FALSE	10	121424065								PLEKHA1	0.0248168	1																												1	FALSE
rs171910	FALSE	TRUE	FALSE	FALSE	FALSE	FALSE	10	121425336								PLEKHA1	0.0177545	1																												1	FALSE
rs7187797	FALSE	TRUE	FALSE	FALSE	FALSE	FALSE	16	90144096								PRDM7	0.0185927	2																												1	FALSE
rs72815368	FALSE	TRUE	FALSE	FALSE	FALSE	FALSE	16	90145463								PRDM7	0.0130096	2																												1	FALSE
rs2302650	FALSE	TRUE	FALSE	FALSE	FALSE	FALSE	2	37494591								PRKD3	0.0312514	2																												1	FALSE
rs11124578	FALSE	TRUE	FALSE	FALSE	FALSE	FALSE	2	37549604								PRKD3	0.0184562	2																												1	FALSE
rs9318	FALSE	TRUE	FALSE	FALSE	FALSE	FALSE	2	37477914								PRKD3	0.0166027	2																												1	FALSE
rs72792811	FALSE	TRUE	FALSE	FALSE	FALSE	FALSE	2	37424123								PRKD3	0.0135012	2																												1	FALSE
rs4815586	FALSE	TRUE	FALSE	FALSE	FALSE	FALSE	20	389984								RBCK1	0.0435701	2																												1	FALSE
rs4421019	FALSE	TRUE	FALSE	FALSE	FALSE	FALSE	4	40309851								RHOH	0.0139725	2																												1	FALSE
rs3026098	FALSE	TRUE	FALSE	FALSE	FALSE	FALSE	17	5276611								SCIMP	0.0129196	2																												1	FALSE
rs10268600	FALSE	TRUE	FALSE	FALSE	FALSE	FALSE	7	54827123								SEC61G	0.0511197	2																												1	FALSE
rs10135388	FALSE	TRUE	FALSE	FALSE	FALSE	FALSE	14	91719273								SLC24A4-1	0.0380034	4																												1	FALSE
rs10135388	FALSE	TRUE	FALSE	FALSE	FALSE	FALSE	14	91719273								SLC24A4-2	0.0412332	4																												1	FALSE
rs10135450	FALSE	TRUE	FALSE	FALSE	FALSE	FALSE	14	91719121								SLC24A4-1	0.0343964	4																												1	FALSE
rs10135450	FALSE	TRUE	FALSE	FALSE	FALSE	FALSE	14	91719121								SLC24A4-2	0.0373157	4																												1	FALSE
rs1806952	FALSE	TRUE	FALSE	FALSE	FALSE	FALSE	20	62914899								SLC2A4RG	0.0334363	1																												1	FALSE
rs6062678	FALSE	TRUE	FALSE	FALSE	FALSE	FALSE	20	62888802								SLC2A4RG	0.023577	1																												1	FALSE
rs573276	FALSE	TRUE	FALSE	FALSE	FALSE	FALSE	20	62766224								SLC2A4RG	0.0192063	1																												1	FALSE
rs545396	FALSE	TRUE	FALSE	FALSE	FALSE	FALSE	20	62768701								SLC2A4RG	0.0186092	1																												1	FALSE
rs2427617	FALSE	TRUE	FALSE	FALSE	FALSE	FALSE	20	62855044								SLC2A4RG	0.0161838	1																												1	FALSE
rs7271823	FALSE	TRUE	FALSE	FALSE	FALSE	FALSE	20	62846339								SLC2A4RG	0.0156069	1																												1	FALSE
rs7266156	FALSE	TRUE	FALSE	FALSE	FALSE	FALSE	20	62846376								SLC2A4RG	0.0136543	1																												1	FALSE
rs572371	FALSE	TRUE	FALSE	FALSE	FALSE	FALSE	20	62791370								SLC2A4RG	0.0124777	1																												1	FALSE
rs531440	FALSE	TRUE	FALSE	FALSE	FALSE	FALSE	20	62770956								SLC2A4RG	0.0124024	1																												1	FALSE
rs912239	FALSE	TRUE	FALSE	FALSE	FALSE	FALSE	20	62846531								SLC2A4RG	0.0123461	1																												1	FALSE
rs2427618	FALSE	TRUE	FALSE	FALSE	FALSE	FALSE	20	62855194								SLC2A4RG	0.0123239	1																												1	FALSE
rs35555520	FALSE	TRUE	FALSE	FALSE	FALSE	FALSE	20	62886216								SLC2A4RG	0.0118262	1																												1	FALSE
rs7271369	FALSE	TRUE	FALSE	FALSE	FALSE	FALSE	20	62846307								SLC2A4RG	0.0118046	1																												1	FALSE
rs413116	FALSE	TRUE	FALSE	FALSE	FALSE	FALSE	20	62803780								SLC2A4RG	0.0110524	1																												1	FALSE
rs7270745	FALSE	TRUE	FALSE	FALSE	FALSE	FALSE	20	62892756								SLC2A4RG	0.0110291	1																												1	FALSE
rs6062681	FALSE	TRUE	FALSE	FALSE	FALSE	FALSE	20	62891803								SLC2A4RG	0.0105969	1																												1	FALSE
rs2427619	FALSE	TRUE	FALSE	FALSE	FALSE	FALSE	20	62855408								SLC2A4RG	0.0105894	1																												1	FALSE
rs10470010	FALSE	TRUE	FALSE	FALSE	FALSE	FALSE	20	62887339								SLC2A4RG	0.0105132	1																												1	FALSE
rs1808056	FALSE	TRUE	FALSE	FALSE	FALSE	FALSE	20	62890932								SLC2A4RG	0.0104986	1																												1	FALSE
rs6512309	FALSE	TRUE	FALSE	FALSE	FALSE	FALSE	20	62892584								SLC2A4RG	0.0100308	1																												1	FALSE
rs332258	FALSE	TRUE	FALSE	FALSE	FALSE	TRUE	15	64388052								SNX1	0.0239026	4																												2	TRUE
rs332258	FALSE	TRUE	FALSE	FALSE	FALSE	TRUE	15	64388052								APH1B																														2	TRUE
rs139810506	FALSE	TRUE	FALSE	FALSE	FALSE	FALSE	15	64422118								SNX1	0.0238582	4																												1	FALSE
rs332261	FALSE	TRUE	FALSE	FALSE	FALSE	TRUE	15	64383029								SNX1	0.0188436	4																												2	TRUE
rs332261	FALSE	TRUE	FALSE	FALSE	FALSE	TRUE	15	64383029								APH1B																														2	TRUE
rs76148406	FALSE	TRUE	FALSE	FALSE	FALSE	FALSE	15	64753826								SNX1	0.0175094	4																												1	FALSE
rs332262	FALSE	TRUE	FALSE	FALSE	FALSE	TRUE	15	64382897								SNX1	0.01562	4																												2	TRUE
rs332262	FALSE	TRUE	FALSE	FALSE	FALSE	TRUE	15	64382897								APH1B																														2	TRUE
rs451708	FALSE	TRUE	FALSE	FALSE	FALSE	FALSE	15	64382370								SNX1	0.0152065	4																												1	FALSE
rs2613106	FALSE	TRUE	FALSE	FALSE	FALSE	FALSE	15	64382411								SNX1	0.010554	4																												1	FALSE
rs332256	FALSE	TRUE	FALSE	FALSE	FALSE	TRUE	15	64389743								SNX1	0.010417	4																												2	TRUE
rs332256	FALSE	TRUE	FALSE	FALSE	FALSE	TRUE	15	64389743								APH1B																														2	TRUE
rs1130603	FALSE	TRUE	FALSE	FALSE	FALSE	TRUE	15	64418397								SNX1	0.0101114	4																												2	TRUE
rs1130603	FALSE	TRUE	FALSE	FALSE	FALSE	TRUE	15	64418397								APH1B																														2	TRUE
rs12285564	FALSE	TRUE	FALSE	FALSE	FALSE	FALSE	11	121393450								SORL1-1	0.0135416	2																												1	FALSE
rs2228605	FALSE	TRUE	FALSE	FALSE	FALSE	FALSE	1	109884672								SORT1	0.0122102	2																												1	FALSE
rs3807475	FALSE	TRUE	FALSE	FALSE	FALSE	FALSE	7	100026292								SPDYE3	0.0159303	2																												1	FALSE
rs11761260	FALSE	TRUE	FALSE	FALSE	FALSE	FALSE	7	100179857								SPDYE3	0.0148832	2																												1	FALSE
rs1637007	FALSE	TRUE	FALSE	FALSE	FALSE	FALSE	7	99943280								SPDYE3	0.0121498	2																												1	FALSE
rs41303495	FALSE	TRUE	FALSE	FALSE	FALSE	FALSE	7	100228655								SPDYE3	0.0110076	2																												1	FALSE
rs751322481	FALSE	TRUE	FALSE	FALSE	FALSE	FALSE	11	47512807								SPI1	1	1																												1	FALSE
rs7942031	FALSE	TRUE	FALSE	FALSE	FALSE	FALSE	11	47868474								SPI1	0.0145774	3																												1	FALSE
rs11500477	FALSE	TRUE	TRUE	TRUE	TRUE	TRUE	11	47409051								SPI1	0.0119966	4	A	T	0.3747	283145	6.96429	3.30074e-12	0.232841	-0.0023691	0.004358	39118	1	1.1969e-08	0.217261	1	T	A	A	T	0.3747	283145	6.9653	3.277e-12	0.258452	-0.0025194	0.00433061	17309	1	5	TRUE
rs3740688	FALSE	TRUE	FALSE	FALSE	FALSE	FALSE	11	47380340								SPI1	0.011712	4																												1	FALSE
rs61000762	FALSE	TRUE	FALSE	FALSE	FALSE	FALSE	11	47431961								SPI1	0.0112296	2																												1	FALSE
rs10838709	FALSE	TRUE	TRUE	TRUE	TRUE	TRUE	11	47447346								SPI1	0.0105445	4	T	C	0.4	283145	6.62651	3.43725e-11	0.0314765	-0.000304083	0.00171612	77413	1	8.5586e-08	0.175758	1	C	T	T	C	0.4	283145	6.65552	2.823e-11	0.0313977	-0.000289373	0.00163501	55604	1	5	TRUE
15:51057110_CA_C	FALSE	TRUE	FALSE	FALSE	FALSE	FALSE	15	51057110								SPPL2A	1	2																												1	FALSE
rs12905525	FALSE	TRUE	FALSE	FALSE	FALSE	FALSE	15	51055822								SPPL2A	0.999871	1																												1	FALSE
rs190146249	FALSE	TRUE	FALSE	FALSE	FALSE	FALSE	15	51026952								SPPL2A	0.820208	4																												1	FALSE
rs148630932	FALSE	TRUE	FALSE	FALSE	FALSE	FALSE	15	51161666								SPPL2A	0.179663	4																												1	FALSE
rs6460895	FALSE	TRUE	FALSE	TRUE	FALSE	FALSE	7	12252540								TMEM106B	0.0470538	1												3.0872e-08	0.0504741	1														2	TRUE
rs6460896	FALSE	TRUE	FALSE	TRUE	FALSE	FALSE	7	12252659								TMEM106B	0.0464985	1												2.4169e-08	0.0491098	1														2	TRUE
rs6460898	FALSE	TRUE	FALSE	TRUE	FALSE	FALSE	7	12252893								TMEM106B	0.0417884	1												2.1891e-08	0.0444867	1														2	TRUE
rs6460897	FALSE	TRUE	FALSE	TRUE	FALSE	FALSE	7	12252741								TMEM106B	0.0332659	1												2.33e-08	0.036129	1														2	TRUE
rs3807866	FALSE	TRUE	FALSE	TRUE	FALSE	FALSE	7	12250378								TMEM106B	0.0196833	1												2.4373e-08	0.0228397	1														2	TRUE
rs3807865	FALSE	TRUE	FALSE	TRUE	FALSE	FALSE	7	12250402								TMEM106B	0.0182797	1												2.419e-08	0.0215835	1														2	TRUE
rs11509137	FALSE	TRUE	FALSE	TRUE	FALSE	FALSE	7	12263799								TMEM106B	0.0182133	1												1.2902e-08	0.0200242	1														2	TRUE
rs2356065	FALSE	TRUE	FALSE	TRUE	FALSE	FALSE	7	12276885								TMEM106B	0.0114186	1												6.1846e-09	0.0125952	1														2	TRUE
rs2290766	FALSE	TRUE	FALSE	TRUE	FALSE	FALSE	12	113623241								TPCN1	0.0514333	1												5.6592e-08	0.0489497	1														2	TRUE
rs11544008	FALSE	TRUE	FALSE	TRUE	FALSE	FALSE	12	113623559								TPCN1	0.0451099	1												5.1079e-08	0.0429182	1														2	TRUE
rs7297130	FALSE	TRUE	FALSE	TRUE	FALSE	FALSE	12	113659260								TPCN1	0.0409107	1												6.4745e-08	0.0396639	1														2	TRUE
rs61943578	FALSE	TRUE	FALSE	TRUE	FALSE	FALSE	12	113658847								TPCN1	0.0339365	1												6.6776e-08	0.0333005	1														2	TRUE
rs35785542	FALSE	TRUE	FALSE	TRUE	FALSE	FALSE	12	113737630								TPCN1	0.0301046	1												5.0004e-08	0.0292674	1														2	TRUE
rs61943642	FALSE	TRUE	FALSE	TRUE	FALSE	FALSE	12	113733830								TPCN1	0.0297647	1												4.8211e-08	0.0290082	1														2	TRUE
rs7297749	FALSE	TRUE	FALSE	TRUE	FALSE	FALSE	12	113659752								TPCN1	0.0240496	1												3.8174e-08	0.023386	1														2	TRUE
rs61941444	FALSE	TRUE	FALSE	TRUE	FALSE	FALSE	12	113625195								TPCN1	0.0235934	1												3.031e-08	0.0227172	1														2	TRUE
rs61738692	FALSE	TRUE	FALSE	TRUE	FALSE	FALSE	12	113589762								TPCN1	0.0230587	1												3.9409e-08	0.0225567	1														2	TRUE
rs61932102	FALSE	TRUE	FALSE	TRUE	FALSE	FALSE	12	113736863								TPCN1	0.021594	1												3.0175e-08	0.0209859	1														2	TRUE
rs76097225	FALSE	TRUE	FALSE	TRUE	FALSE	FALSE	12	113659621								TPCN1	0.0184356	1												3.7344e-08	0.0181756	1														2	TRUE
rs7962908	FALSE	TRUE	FALSE	TRUE	FALSE	FALSE	12	113621510								TPCN1	0.0182558	1												2.2083e-08	0.0175113	1														2	TRUE
rs61932101	FALSE	TRUE	FALSE	TRUE	FALSE	FALSE	12	113736791								TPCN1	0.0164906	1												2.85e-08	0.0162344	1														2	TRUE
rs7312573	FALSE	TRUE	FALSE	TRUE	FALSE	FALSE	12	113681288								TPCN1	0.0139454	1												1.602e-08	0.0134605	1														2	TRUE
rs16942667	FALSE	TRUE	FALSE	TRUE	FALSE	FALSE	12	113682030								TPCN1	0.013192	1												1.5418e-08	0.0127145	1														2	TRUE
rs3741989	FALSE	TRUE	FALSE	TRUE	FALSE	FALSE	12	113646310								TPCN1	0.0129976	1												2.2631e-08	0.0128743	1														2	TRUE
rs55931972	FALSE	TRUE	FALSE	TRUE	FALSE	FALSE	12	113621396								TPCN1	0.0126558	1												2.0663e-08	0.0125039	1														2	TRUE
rs1048889	FALSE	TRUE	FALSE	TRUE	FALSE	FALSE	12	113596866								TPCN1	0.0112294	1												2.1078e-08	0.0111039	1														2	TRUE
rs61943580	FALSE	TRUE	FALSE	TRUE	FALSE	FALSE	12	113660993								TPCN1	0.0101806	1												2.7089e-08	0.0102796	1														2	TRUE
6:41151886_CA_C	FALSE	TRUE	FALSE	FALSE	FALSE	FALSE	6	41151886								TREM2-1	0.130771	4																												1	FALSE
6:41151886_CA_C	FALSE	TRUE	FALSE	FALSE	FALSE	FALSE	6	41151886								TREM2-2	0.138717	4																												1	FALSE
6:41151886_CA_C	FALSE	TRUE	FALSE	FALSE	FALSE	FALSE	6	41151886								TREML2	0.12529	4																												1	FALSE
6:41151886_CA_C	FALSE	TRUE	FALSE	FALSE	FALSE	FALSE	6	41151886								UNC5CL	0.132778	4																												1	FALSE
rs3800342	FALSE	TRUE	FALSE	FALSE	FALSE	TRUE	6	41159532								TREM2-1	0.0571141	5																												2	TRUE
rs3800342	FALSE	TRUE	FALSE	FALSE	FALSE	TRUE	6	41159532								TREM2-2	0.0629977	5																												2	TRUE
rs3800342	FALSE	TRUE	FALSE	FALSE	FALSE	TRUE	6	41159532								TREML2	0.0558371	5																												2	TRUE
rs3800342	FALSE	TRUE	FALSE	FALSE	FALSE	TRUE	6	41159532								UNC5CL	0.0617591	5																												2	TRUE
rs9394767	FALSE	TRUE	FALSE	FALSE	FALSE	FALSE	6	41159905								TREM2-1	0.0470146	5																												1	FALSE
rs9394767	FALSE	TRUE	FALSE	FALSE	FALSE	FALSE	6	41159905								TREM2-2	0.0510087	5																												1	FALSE
rs9394767	FALSE	TRUE	FALSE	FALSE	FALSE	FALSE	6	41159905								TREML2	0.0505735	5																												1	FALSE
rs9394767	FALSE	TRUE	FALSE	FALSE	FALSE	FALSE	6	41159905								UNC5CL	0.0533845	5																												1	FALSE
rs9381040	FALSE	TRUE	FALSE	FALSE	FALSE	FALSE	6	41154650								TREM2-1	0.0322108	5																												1	FALSE
rs9381040	FALSE	TRUE	FALSE	FALSE	FALSE	FALSE	6	41154650								TREM2-2	0.0319233	5																												1	FALSE
rs9381040	FALSE	TRUE	FALSE	FALSE	FALSE	FALSE	6	41154650								TREML2	0.0320231	5																												1	FALSE
rs9381040	FALSE	TRUE	FALSE	FALSE	FALSE	FALSE	6	41154650								UNC5CL	0.0356575	5																												1	FALSE
rs2093395	FALSE	TRUE	FALSE	FALSE	FALSE	FALSE	6	41155026								TREM2-1	0.0226989	5																												1	FALSE
rs2093395	FALSE	TRUE	FALSE	FALSE	FALSE	FALSE	6	41155026								TREM2-2	0.024187	5																												1	FALSE
rs2093395	FALSE	TRUE	FALSE	FALSE	FALSE	FALSE	6	41155026								TREML2	0.02154	5																												1	FALSE
rs2093395	FALSE	TRUE	FALSE	FALSE	FALSE	FALSE	6	41155026								UNC5CL	0.0249801	5																												1	FALSE
rs2093396	FALSE	TRUE	FALSE	FALSE	FALSE	FALSE	6	41155000								TREM2-1	0.0184965	5																												1	FALSE
rs2093396	FALSE	TRUE	FALSE	FALSE	FALSE	FALSE	6	41155000								TREM2-2	0.0168828	5																												1	FALSE
rs2093396	FALSE	TRUE	FALSE	FALSE	FALSE	FALSE	6	41155000								TREML2	0.0195745	5																												1	FALSE
rs2093396	FALSE	TRUE	FALSE	FALSE	FALSE	FALSE	6	41155000								UNC5CL	0.0185556	5																												1	FALSE
rs9357347	FALSE	TRUE	FALSE	FALSE	FALSE	FALSE	6	41150591								TREM2-1	0.0127041	5																												1	FALSE
rs9357347	FALSE	TRUE	FALSE	FALSE	FALSE	FALSE	6	41150591								TREM2-2	0.0143212	5																												1	FALSE
rs9357347	FALSE	TRUE	FALSE	FALSE	FALSE	FALSE	6	41150591								TREML2	0.0134701	5																												1	FALSE
rs9357347	FALSE	TRUE	FALSE	FALSE	FALSE	FALSE	6	41150591								UNC5CL	0.015959	5																												1	FALSE
rs9471493	FALSE	TRUE	FALSE	FALSE	FALSE	FALSE	6	41153859								TREM2-1	0.0120249	5																												1	FALSE
rs9471493	FALSE	TRUE	FALSE	FALSE	FALSE	FALSE	6	41153859								TREM2-2	0.0137381	5																												1	FALSE
rs9471493	FALSE	TRUE	FALSE	FALSE	FALSE	FALSE	6	41153859								TREML2	0.0136443	5																												1	FALSE
rs9471493	FALSE	TRUE	FALSE	FALSE	FALSE	FALSE	6	41153859								UNC5CL	0.0142154	5																												1	FALSE
rs16937034	FALSE	TRUE	FALSE	FALSE	FALSE	FALSE	10	80990268								TSPAN14	0.999785	2																												1	FALSE
rs115968369	FALSE	TRUE	FALSE	FALSE	FALSE	FALSE	10	80995470								TSPAN14	0.999306	1																												1	FALSE
rs78460004	FALSE	TRUE	FALSE	FALSE	FALSE	FALSE	10	81009895								TSPAN14	0.996712	3																												1	FALSE
rs74583209	FALSE	TRUE	FALSE	FALSE	FALSE	FALSE	10	79753846								TSPAN14	0.0102561	4																												1	FALSE
rs146167102	FALSE	TRUE	FALSE	FALSE	FALSE	FALSE	17	57407567								TSPOAP1	0.036599	1																												1	FALSE
rs149912760	FALSE	TRUE	FALSE	FALSE	FALSE	FALSE	17	57696401								TSPOAP1	0.0214401	1																												1	FALSE
rs117023868	FALSE	TRUE	FALSE	FALSE	FALSE	FALSE	17	58755262								TSPOAP1	0.0166296	1																												1	FALSE
rs76511193	FALSE	TRUE	FALSE	FALSE	FALSE	FALSE	17	58470711								TSPOAP1	0.0126057	1																												1	FALSE
rs554009368	FALSE	TRUE	FALSE	FALSE	FALSE	FALSE	17	57921772								TSPOAP1	0.0112287	1																												1	FALSE
rs7920721	FALSE	TRUE	FALSE	FALSE	FALSE	TRUE	10	11720308								USP6NL	0.0102015	2																												2	TRUE
rs149163995	FALSE	TRUE	FALSE	TRUE	FALSE	FALSE	2	203777226								WDR12	0.103107	1												5.5257e-08	0.101762	1														2	TRUE
rs149846585	FALSE	TRUE	FALSE	TRUE	FALSE	FALSE	2	203736251								WDR12	0.0490955	1												6.0857e-08	0.0535406	1														2	TRUE
2:203736202_CCG_C	FALSE	TRUE	FALSE	TRUE	FALSE	FALSE	2	203736202								WDR12	0.0454709	1												4.8009e-08	0.0487177	1														2	TRUE
rs6719001	FALSE	TRUE	FALSE	TRUE	FALSE	FALSE	2	203777903								WDR12	0.0379755	1												3.3903e-08	0.040015	1														2	TRUE
rs72936856	FALSE	TRUE	FALSE	TRUE	FALSE	FALSE	2	203775712								WDR12	0.0377187	1												3.2187e-08	0.0394547	1														2	TRUE
rs138805020	FALSE	TRUE	FALSE	TRUE	FALSE	FALSE	2	203778200								WDR12	0.0258748	1												2.222e-08	0.02726	1														2	TRUE
rs10931931	FALSE	TRUE	FALSE	FALSE	FALSE	FALSE	2	201994540								WDR12	0.0231077	2																												1	FALSE
rs4510208	FALSE	TRUE	FALSE	TRUE	FALSE	FALSE	2	203734866								WDR12	0.0224926	1												2.1888e-08	0.0240331	1														2	TRUE
rs72936847	FALSE	TRUE	FALSE	TRUE	FALSE	FALSE	2	203774748								WDR12	0.0204694	1												2.0758e-08	0.0219577	1														2	TRUE
rs72936846	FALSE	TRUE	FALSE	TRUE	FALSE	FALSE	2	203774734								WDR12	0.0201993	1												2.0693e-08	0.0218888	1														2	TRUE
rs6722332	FALSE	TRUE	FALSE	TRUE	FALSE	FALSE	2	203745327								WDR12	0.0190073	1												1.5779e-08	0.0201141	1														2	TRUE
rs35212307	FALSE	TRUE	FALSE	TRUE	FALSE	FALSE	2	203765756								WDR12	0.0174428	1												1.5706e-08	0.0185726	1														2	TRUE
rs4673240	FALSE	TRUE	FALSE	TRUE	FALSE	FALSE	2	203783009								WDR12	0.0150316	1												1.9882e-08	0.0169265	1														2	TRUE
rs72932561	FALSE	TRUE	FALSE	TRUE	FALSE	FALSE	2	203848402								WDR12	0.013737	1												1.6073e-08	0.0152522	1														2	TRUE
rs72936852	FALSE	TRUE	FALSE	TRUE	FALSE	FALSE	2	203775475								WDR12	0.0134894	1												1.2791e-08	0.0145768	1														2	TRUE
rs143805266	FALSE	TRUE	FALSE	TRUE	FALSE	FALSE	2	203693914								WDR12	0.0126425	1												1.3612e-08	0.0138897	1														2	TRUE
rs72932716	FALSE	TRUE	FALSE	TRUE	FALSE	FALSE	2	203642244								WDR12	0.0124062	1												1.2614e-08	0.0134163	1														2	TRUE
rs79642273	FALSE	TRUE	FALSE	TRUE	FALSE	FALSE	2	203830851								WDR12	0.0101251	1												1.2689e-08	0.0120442	1														2	TRUE
rs72932557	FALSE	TRUE	FALSE	TRUE	FALSE	FALSE	2	203846817								WDR12	0.0100632	1												1.5592e-08	0.0115502	1														2	TRUE
rs9893905	FALSE	TRUE	FALSE	FALSE	FALSE	FALSE	17	2717144								WDR81	0.0117604	2																												1	FALSE
rs72631502	FALSE	TRUE	FALSE	FALSE	FALSE	FALSE	17	1649502								WDR81	0.0104855	2																												1	FALSE
rs3826539	FALSE	TRUE	FALSE	FALSE	FALSE	FALSE	17	1641276								WDR81	0.0103869	2																												1	FALSE
rs11653110	FALSE	TRUE	FALSE	FALSE	FALSE	FALSE	17	2718368								WDR81	0.0103326	2																												1	FALSE
rs58528265	FALSE	TRUE	FALSE	FALSE	FALSE	FALSE	17	47444572								WNT3	1	1																												1	FALSE
rs111444736	FALSE	TRUE	FALSE	FALSE	FALSE	FALSE	17	47443682								WNT3	0.428191	4																												1	FALSE
rs142415707	FALSE	TRUE	FALSE	FALSE	FALSE	FALSE	17	47445346								WNT3	0.407624	3																												1	FALSE
rs7212344	FALSE	TRUE	FALSE	FALSE	FALSE	FALSE	17	47453937								WNT3	0.381654	5																												1	FALSE
rs77571120	FALSE	TRUE	FALSE	FALSE	FALSE	FALSE	17	47515394								WNT3	0.0345002	5																												1	FALSE
rs616338	FALSE	TRUE	TRUE	TRUE	TRUE	TRUE	17	47297297								WNT3	0.0145356	5	T	C	0.0122	282331	7.21569	5.36626e-13	0.999997	0.00962968	0.00141704	518061	1	8.4716e-08	1	1														5	TRUE
rs616338	FALSE	TRUE	TRUE	TRUE	TRUE	TRUE	17	47297297								ABI3																	T	C	T	C	0.0122	282331	7.21536	5.379e-13	0.999997	0.00965022	0.0014171	41	1	5	TRUE
rs4147920	FALSE	FALSE	TRUE	FALSE	TRUE	TRUE	19	1062164								ABCA7			T	C	0.0399	282331	4.18421	2.86159e-05	0.0111073	0.000129757	0.00123355	76660	3				T	C	T	C	0.0399	282331	4.17853	2.934e-05	0.0117338	0.000130389	0.00120656	34580	3	3	TRUE
rs4147920	FALSE	FALSE	TRUE	FALSE	TRUE	TRUE	19	1062164								KLF16			T	C	0.0399	282331	4.18421	2.86159e-05	0.0111114	0.000129804	0.00123376	791853	3				T	C	T	C	0.0399	282331	4.17853	2.934e-05	0.0117737	0.000130831	0.00120858	791933	3	3	TRUE
rs762204	FALSE	FALSE	TRUE	FALSE	TRUE	TRUE	21	27222283								ADAMTS1			C	G	0.4156	283145	4.57831	4.6874e-06	0.0114973	7.40022e-05	0.000706908	446543	1				C	G	C	G	0.4156	283145	4.60921	4.042e-06	0.0158342	0.000102251	0.000827036	925818	1	3	TRUE
rs762204	FALSE	FALSE	TRUE	FALSE	TRUE	TRUE	21	27222283								APP																	C	G	C	G	0.4156	283145	4.60921	4.042e-06	0.0169549	0.000111944	0.000873221	251725	1	3	TRUE
rs1505456	FALSE	FALSE	TRUE	FALSE	TRUE	FALSE	21	27212714								ADAMTS1			T	C	0.4098	283145	-4.56627	4.96491e-06	0.0109467	7.02431e-05	0.000688166	436974	1				C	T	T	C	0.4098	283145	-4.57532	4.755e-06	0.0111162	7.04324e-05	0.000682701	935387	1	2	TRUE
rs1505456	FALSE	FALSE	TRUE	FALSE	TRUE	FALSE	21	27212714								APP																	C	T	T	C	0.4098	283145	-4.57532	4.755e-06	0.0117378	7.60778e-05	0.000716172	261294	1	2	TRUE
rs7277389	FALSE	FALSE	TRUE	FALSE	TRUE	FALSE	21	27208416								ADAMTS1			T	C	0.4138	278275	4.52381	6.07364e-06	0.010408	6.65757e-05	0.000669401	432676	1				T	C	T	C	0.4138	278275	4.50504	6.636e-06	0.0118152	7.51162e-05	0.000705753	939685	1	2	TRUE
rs7277389	FALSE	FALSE	TRUE	FALSE	TRUE	FALSE	21	27208416								APP																	T	C	T	C	0.4138	278275	4.50504	6.636e-06	0.0125485	8.1615e-05	0.000742543	265592	1	2	TRUE
rs1948047	FALSE	FALSE	TRUE	FALSE	FALSE	FALSE	6	47585912								CD2AP			T	C	0.273	283145	-6.83516	8.19108e-12	0.0100715	-9.30847e-05	0.000949347	68448	1																	1	FALSE
rs9473122	FALSE	FALSE	TRUE	FALSE	TRUE	TRUE	6	47474962								CD2AP			T	C	0.2735	283145	6.83516	8.19108e-12	0.0100679	-9.305e-05	0.000949174	42502	1				C	T	T	C	0.2735	283145	6.83573	8.159e-12	0.0107648	-0.000100185	0.000984349	10131	1	3	TRUE
rs9367284	FALSE	FALSE	TRUE	FALSE	TRUE	TRUE	6	47516369								CD2AP			A	G	0.2734	283145	-6.83516	8.19108e-12	0.0100677	-9.30487e-05	0.000949168	1095	1				A	G	A	G	0.2734	283145	-6.83973	7.934e-12	0.0110533	-0.000103006	0.000998262	31276	1	3	TRUE
rs7774667	FALSE	FALSE	TRUE	FALSE	TRUE	FALSE	6	47514758								CD2AP			A	G	0.2735	283145	6.83516	8.19108e-12	0.0100677	-9.30482e-05	0.000949166	2706	1				G	A	A	G	0.2735	283145	6.8337	8.275e-12	0.0106264	-9.88329e-05	0.000977621	29665	1	2	TRUE
rs12433747	FALSE	FALSE	TRUE	FALSE	TRUE	FALSE	14	53326664								FERMT2			T	C	0.1086	283145	5.7037	1.17232e-08	0.0111651	8.64023e-05	0.00083426	401704	1				T	C	T	C	0.1086	283145	5.69845	1.209e-08	0.0114226	8.82393e-05	0.000842177	65118	1	2	TRUE
rs7158645	FALSE	FALSE	TRUE	FALSE	TRUE	FALSE	14	53332152								FERMT2			T	C	0.1045	283145	-5.69118	1.26167e-08	0.0104538	8.06159e-05	0.000805317	407192	1				C	T	T	C	0.1045	283145	-5.70757	1.146e-08	0.012096	9.37266e-05	0.000868486	59630	1	2	TRUE
rs4450307	FALSE	FALSE	TRUE	FALSE	TRUE	FALSE	14	53334783								FERMT2			A	G	0.1043	283145	-5.68382	1.31716e-08	0.0100482	7.73215e-05	0.000788373	409823	1				G	A	A	G	0.1043	283145	-5.69276	1.25e-08	0.0111781	8.62611e-05	0.000832552	56999	1	2	TRUE
rs4510068	FALSE	FALSE	TRUE	TRUE	TRUE	TRUE	17	44184828								GRN			T	G	0.3938	283145	-6.42353	1.3315e-10	0.0682103	0.000608158	0.00227772	167411	1	5.4333e-09	0.0615007	1														4	TRUE
rs4510068	FALSE	FALSE	TRUE	TRUE	TRUE	TRUE	17	44184828								WNT3																	G	T	T	G	0.3938	283145	-6.41964	1.366e-10	0.0364198	0.00030053	0.00159254	671808	1	4	TRUE
rs2532240	FALSE	FALSE	TRUE	FALSE	TRUE	TRUE	17	44265839								GRN			T	C	0.4025	283145	-6.25882	3.87892e-10	0.0247904	0.000215363	0.00136888	86400	1																	3	TRUE
rs2532240	FALSE	FALSE	TRUE	FALSE	TRUE	TRUE	17	44265839								WNT3																	C	T	T	C	0.4025	283145	-6.27726	3.446e-10	0.0169856	0.000132337	0.00105185	590797	1	3	TRUE
rs2696466	FALSE	FALSE	TRUE	FALSE	TRUE	TRUE	17	44289832								GRN			A	G	0.4024	283145	6.23529	4.5093e-10	0.0214991	0.000186068	0.00127219	62407	1																	3	TRUE
rs2696466	FALSE	FALSE	TRUE	FALSE	TRUE	TRUE	17	44289832								WNT3																	A	G	A	G	0.4024	283145	6.25842	3.889e-10	0.0153261	0.000118276	0.000993062	566804	1	3	TRUE
rs6431239	FALSE	FALSE	TRUE	FALSE	FALSE	FALSE	2	234080939								INPP5D			A	G	0.4396	282331	7.16867	7.57273e-13	0.0143113	-8.61198e-05	0.000739565	963728	2																	1	FALSE
rs28459768	FALSE	FALSE	TRUE	FALSE	FALSE	FALSE	2	234069512								INPP5D			A	C	0.4814	282331	-7.41463	1.21961e-13	0.0121474	-7.22779e-05	0.000675599	952301	2																	1	FALSE
rs36149367	FALSE	FALSE	TRUE	FALSE	FALSE	FALSE	2	234061630								INPP5D			T	C	0.4962	282331	6.89024	5.56968e-12	0.010839	6.39559e-05	0.000634159	944419	2																	1	FALSE
rs28534487	FALSE	FALSE	TRUE	FALSE	FALSE	FALSE	2	234069266								INPP5D			A	C	0.4762	282331	7.32927	2.31413e-13	0.010083	-5.91616e-05	0.000609048	952055	2																	1	FALSE
rs917116	FALSE	FALSE	TRUE	FALSE	TRUE	TRUE	7	28172739								JAZF1			T	G	0.2231	283145	5.17347	2.29787e-07	0.0117207	8.29016e-05	0.000781294	43652	1				T	G	T	G	0.2231	283145	5.16294	2.431e-07	0.0117562	8.43934e-05	0.000792377	4037	1	3	TRUE
rs75428314	FALSE	FALSE	TRUE	FALSE	FALSE	FALSE	19	55108389								LILRB2			C	G	0.0484	282331	4.48756	7.20428e-06	0.0109015	-6.63455e-05	0.000650979	843545	2																	1	FALSE
rs9676790	FALSE	FALSE	TRUE	FALSE	FALSE	FALSE	19	55101173								LILRB2			C	G	0.0596	85651	-4.47273	7.72282e-06	0.010315	-6.25343e-05	0.000631238	836329	2																	1	FALSE
rs10407009	FALSE	FALSE	TRUE	FALSE	FALSE	FALSE	19	55117374								LILRB2			T	C	0.0491	282331	4.465	8.00688e-06	0.0101668	-6.16123e-05	0.000626523	852530	2																	1	FALSE
rs2555356	FALSE	FALSE	TRUE	FALSE	TRUE	TRUE	15	59016431								MINDY2			T	G	0.3189	283145	6.375	1.82963e-10	0.0107865	9.44827e-05	0.000922517	251591	1				T	G	T	G	0.3189	283145	6.40436	1.51e-10	0.0125748	0.000110698	0.000999297	40739	1	3	TRUE
rs10437655	FALSE	FALSE	TRUE	TRUE	TRUE	TRUE	11	47391948								SPI1			A	G	0.3987	283145	6.81928	9.14998e-12	0.105863	-0.0010583	0.0031158	22015	1	2.508e-09	0.0173579	1	G	A	A	G	0.3987	283145	6.83482	8.211e-12	0.099429	-0.000947535	0.00289105	206	1	4	TRUE
rs10838702	FALSE	FALSE	TRUE	TRUE	TRUE	TRUE	11	47410888								SPI1			T	G	0.4008	283145	6.80723	9.94965e-12	0.0978858	-0.000976702	0.00300405	40955	1	2.0498e-08	0.130541	1	G	T	T	G	0.4008	283145	6.84142	7.841e-12	0.102552	-0.000978068	0.00293325	19146	1	4	TRUE
rs34641376	FALSE	FALSE	TRUE	FALSE	FALSE	FALSE	11	47407861								SPI1			CT	C	0.4021	278275	-6.7619	1.36189e-11	0.0720261	-0.00071315	0.00259496	37928	1																	1	FALSE
rs896817	FALSE	FALSE	TRUE	FALSE	TRUE	TRUE	11	47394305								SPI1			T	C	0.3979	283145	6.6988	2.10145e-11	0.0476592	-0.000466528	0.00211699	24372	1				C	T	T	C	0.3979	283145	6.70414	2.026e-11	0.043035	-0.000400691	0.00191929	2563	1	3	TRUE
rs10769256	FALSE	FALSE	TRUE	FALSE	FALSE	FALSE	11	47378396								SPI1			T	C	0.4146	283145	6.6747	2.4774e-11	0.0461555	-0.000451372	0.00208322	8463	1																	1	FALSE
rs2293579	FALSE	FALSE	TRUE	FALSE	TRUE	TRUE	11	47440758								SPI1			A	G	0.4002	283145	6.66265	2.68932e-11	0.0405834	-0.000395336	0.00195272	70825	1				G	A	A	G	0.4002	283145	6.68693	2.279e-11	0.0384942	-0.000357165	0.00181403	49016	1	3	TRUE
rs12292911	FALSE	FALSE	TRUE	TRUE	TRUE	TRUE	11	47449072								SPI1			A	G	0.4003	283145	6.61446	3.72916e-11	0.0290086	-0.000279441	0.0016458	79139	1	5.5615e-08	0.106162	1	G	A	A	G	0.4003	283145	6.64472	3.038e-11	0.0292953	-0.000269351	0.00157789	57330	1	4	TRUE
rs7104036	FALSE	FALSE	TRUE	FALSE	TRUE	TRUE	11	47462140								SPI1			A	G	0.4002	283145	-6.59036	4.38757e-11	0.0246589	-0.000236116	0.00151364	92207	1				A	G	A	G	0.4002	283145	-6.6161	3.688e-11	0.0243796	-0.000222667	0.00143523	70398	1	3	TRUE
rs7103648	FALSE	FALSE	TRUE	FALSE	TRUE	TRUE	11	47461783								SPI1			A	G	0.4002	283145	-6.59036	4.38757e-11	0.0246566	-0.000236094	0.00151357	91850	1				A	G	A	G	0.4002	283145	-6.618	3.641e-11	0.0246763	-0.000225478	0.00144424	70041	1	3	TRUE
rs4434960	FALSE	FALSE	TRUE	TRUE	TRUE	TRUE	11	47454551								SPI1			A	T	0.4002	283145	-6.59036	4.38757e-11	0.0246499	-0.000236026	0.00151335	84618	1	1.0148e-08	0.0167271	1	A	T	A	T	0.4002	283145	-6.6145	3.728e-11	0.0241327	-0.000220327	0.00142768	62809	1	4	TRUE
rs10838705	FALSE	FALSE	TRUE	FALSE	TRUE	TRUE	11	47424931								SPI1			A	G	0.3997	283145	6.59036	4.38757e-11	0.0246493	-0.00023602	0.00151333	54998	1				G	A	A	G	0.3997	283145	6.61466	3.724e-11	0.0241514	-0.000220504	0.00142826	33189	1	3	TRUE
rs10742802	FALSE	FALSE	TRUE	FALSE	TRUE	TRUE	11	47432725								SPI1			T	G	0.3998	283145	-6.57831	4.75815e-11	0.022768	-0.000217328	0.00145236	62792	1				T	G	T	G	0.3998	283145	-6.60867	3.878e-11	0.0232528	-0.000211994	0.00140046	40983	1	3	TRUE
rs10769264	FALSE	FALSE	TRUE	TRUE	TRUE	TRUE	11	47423340								SPI1			T	C	0.3996	283145	6.57831	4.75815e-11	0.0227565	-0.000217213	0.00145197	53407	1	1.4425e-08	0.0220446	1	C	T	T	C	0.3996	283145	6.60989	3.846e-11	0.0234334	-0.000213704	0.00140609	31598	1	4	TRUE
rs61897431	FALSE	FALSE	TRUE	TRUE	FALSE	TRUE	11	47427667								SPI1			T	C	0.4003	278275	-6.57143	4.98348e-11	0.0215476	-0.000205221	0.00141138	57734	1	2.3678e-08	0.0346293	1														3	TRUE
rs10769263	FALSE	FALSE	TRUE	TRUE	TRUE	TRUE	11	47417183								SPI1			A	C	0.401	283145	-6.57831	4.75815e-11	0.0210616	-0.000200402	0.00139472	47250	1	1.487e-08	0.0223633	1	A	C	A	C	0.401	283145	-6.60411	3.999e-11	0.0225125	-0.000204988	0.00137714	25441	1	4	TRUE
rs11039225	FALSE	FALSE	TRUE	TRUE	TRUE	TRUE	11	47430599								SPI1			A	G	0.3998	283145	6.56627	5.15929e-11	0.0210156	-0.000199946	0.00139313	60666	1	5.5448e-08	0.0785256	1	G	A	A	G	0.3998	283145	6.59787	4.171e-11	0.0217115	-0.000197414	0.00135144	38857	1	4	TRUE
rs7947450	FALSE	FALSE	TRUE	TRUE	TRUE	TRUE	11	47429904								SPI1			A	G	0.3998	283145	6.56627	5.15929e-11	0.0210083	-0.000199873	0.00139288	59971	1	6.3724e-08	0.0901804	1	G	A	A	G	0.3998	283145	6.59955	4.124e-11	0.0219462	-0.000199633	0.00135902	38162	1	4	TRUE
rs1534576	FALSE	FALSE	TRUE	FALSE	TRUE	TRUE	11	47419663								SPI1			T	G	0.3994	283145	6.56627	5.15929e-11	0.0209708	-0.000199502	0.00139159	49730	1				G	T	T	G	0.3994	283145	6.59188	4.343e-11	0.0208963	-0.000189712	0.00132478	27921	1	3	TRUE
rs11039221	FALSE	FALSE	TRUE	TRUE	TRUE	TRUE	11	47427739								SPI1			T	C	0.3996	283145	6.55422	5.59346e-11	0.0194272	-0.000184217	0.00133718	57806	1	2.422e-08	0.0319306	1	C	T	T	C	0.3996	283145	6.57741	4.787e-11	0.0190752	-0.000172532	0.00126321	35997	1	4	TRUE
rs116184718	FALSE	FALSE	TRUE	FALSE	TRUE	FALSE	6	41142029								TREM2-1			T	C	0.0027	259381	4.67695	2.91169e-06	0.0142781	-9.0172e-05	0.000768404	19515	3				C	T	T	C	0.0027	259381	4.67567	2.93e-06	0.0143942	-9.37993e-05	0.000794498	12838	3	2	TRUE
rs116184718	FALSE	FALSE	TRUE	FALSE	TRUE	FALSE	6	41142029								TREM2-2			T	C	0.0027	259381	4.67695	2.91169e-06	0.0142781	-9.0172e-05	0.000768404	19515	3				C	T	T	C	0.0027	259381	4.67567	2.93e-06	0.0143942	-9.37993e-05	0.000794498	12758	3	2	TRUE
rs116184718	FALSE	FALSE	TRUE	FALSE	TRUE	FALSE	6	41142029								TREML2			T	C	0.0027	259381	4.67695	2.91169e-06	0.0142729	-9.01435e-05	0.000768298	39945	3				C	T	T	C	0.0027	259381	4.67567	2.93e-06	0.014391	-9.37768e-05	0.0007944	7049	3	2	TRUE
rs116184718	FALSE	FALSE	TRUE	FALSE	TRUE	FALSE	6	41142029								UNC5CL			T	C	0.0027	259381	4.67695	2.91169e-06	0.0142766	-9.01612e-05	0.000768355	105533	3				C	T	T	C	0.0027	259381	4.67567	2.93e-06	0.0143868	-9.37357e-05	0.000794176	138067	3	2	TRUE
rs11537589	FALSE	FALSE	FALSE	TRUE	FALSE	FALSE	2	9543852								ADAM17														2.0015e-08	0.0101005	1														1	FALSE
rs1701003	FALSE	FALSE	FALSE	TRUE	FALSE	FALSE	21	27259399								ADAMTS1														9.4877e-09	0.0114274	1														1	FALSE
rs4788213	FALSE	FALSE	FALSE	TRUE	FALSE	FALSE	16	30034524								DOC2A														2.0995e-08	0.0119462	1														1	FALSE
rs4583255	FALSE	FALSE	FALSE	TRUE	FALSE	FALSE	16	29988941								DOC2A														4.9287e-08	0.010482	1														1	FALSE
rs4318227	FALSE	FALSE	FALSE	TRUE	FALSE	FALSE	16	29984839								DOC2A														4.6006e-08	0.0101946	1														1	FALSE
rs12588482	FALSE	FALSE	FALSE	TRUE	FALSE	FALSE	14	53311552								FERMT2														1.2229e-08	0.0112103	1														1	FALSE
rs117646236	FALSE	FALSE	FALSE	TRUE	FALSE	FALSE	14	53401449								FERMT2														9.3325e-09	0.0105558	1														1	FALSE
rs7146179	FALSE	FALSE	FALSE	TRUE	FALSE	FALSE	14	53298853								FERMT2														8.781e-09	0.01025	1														1	FALSE
17:44265839_C_T	FALSE	FALSE	FALSE	TRUE	FALSE	FALSE	17	44265839								GRN														1.1067e-08	0.045461	1														1	FALSE
rs199526	FALSE	FALSE	FALSE	TRUE	FALSE	FALSE	17	44847707								GRN														7.8738e-08	0.0107095	1														1	FALSE
rs199525	FALSE	FALSE	FALSE	TRUE	FALSE	FALSE	17	44847834								GRN														7.3902e-08	0.0106151	1														1	FALSE
rs10264306	FALSE	FALSE	FALSE	TRUE	FALSE	FALSE	7	28239466								JAZF1														2.3824e-08	0.013394	1														1	FALSE
rs11160067	FALSE	FALSE	FALSE	TRUE	TRUE	TRUE	14	92931045								SLC24A4-1														1.1826e-08	0.0708374	2	C	T	T	C	0.2574	283145	-6.98493	2.85e-12	0.0264935	0.000266037	0.00163168	28	1	3	TRUE
rs11160067	FALSE	FALSE	FALSE	TRUE	TRUE	TRUE	14	92931045								SLC24A4-2														1.1826e-08	0.0708324	2	C	T	T	C	0.2574	283145	-6.98493	2.85e-12	0.0264839	0.00026595	0.00163147	7744	1	3	TRUE
rs10130373	FALSE	FALSE	FALSE	TRUE	TRUE	FALSE	14	92932575								SLC24A4-1														1.6446e-08	0.0538051	2	C	A	A	C	0.2572	283145	-6.87657	6.131e-12	0.0115232	0.000113294	0.0010641	1502	1	2	TRUE
rs10130373	FALSE	FALSE	FALSE	TRUE	TRUE	FALSE	14	92932575								SLC24A4-2														1.6446e-08	0.0538015	2	C	A	A	C	0.2572	283145	-6.87657	6.131e-12	0.011519	0.000113256	0.00106395	6214	1	2	TRUE
rs10129728	FALSE	FALSE	FALSE	TRUE	TRUE	TRUE	14	92932051								SLC24A4-1														7.1098e-09	0.0422288	2	A	G	A	G	0.2568	283145	6.96909	3.19e-12	0.0214086	0.000213896	0.00146381	978	1	3	TRUE
rs10129728	FALSE	FALSE	FALSE	TRUE	TRUE	TRUE	14	92932051								SLC24A4-2														7.1098e-09	0.042226	2	A	G	A	G	0.2568	283145	6.96909	3.19e-12	0.0214004	0.000213822	0.00146359	6738	1	3	TRUE
rs4904923	FALSE	FALSE	FALSE	TRUE	TRUE	FALSE	14	92932485								SLC24A4-1														8.293e-09	0.0306882	2	G	C	C	G	0.2572	283145	-6.89607	5.346e-12	0.0130475	0.000128723	0.00113479	1412	1	2	TRUE
rs4904923	FALSE	FALSE	FALSE	TRUE	TRUE	FALSE	14	92932485								SLC24A4-2														8.293e-09	0.0306862	2	G	C	C	G	0.2572	283145	-6.89607	5.346e-12	0.0130429	0.000128681	0.00113464	6304	1	2	TRUE
rs4904922	FALSE	FALSE	FALSE	TRUE	TRUE	FALSE	14	92932479								SLC24A4-1														8.2313e-09	0.03046	2	G	T	T	G	0.2572	283145	-6.89808	5.271e-12	0.0132302	0.000130574	0.00114297	1406	1	2	TRUE
rs4904922	FALSE	FALSE	FALSE	TRUE	TRUE	FALSE	14	92932479								SLC24A4-2														8.2313e-09	0.0304579	2	G	T	T	G	0.2572	283145	-6.89808	5.271e-12	0.0132254	0.000130532	0.00114282	6310	1	2	TRUE
rs4900124	FALSE	FALSE	FALSE	TRUE	TRUE	FALSE	14	92932437								SLC24A4-1														8.0932e-09	0.0298303	2	G	A	A	G	0.2572	283145	-6.88934	5.605e-12	0.0124671	0.000122844	0.00110839	1364	1	2	TRUE
rs4900124	FALSE	FALSE	FALSE	TRUE	TRUE	FALSE	14	92932437								SLC24A4-2														8.0932e-09	0.0298283	2	G	A	A	G	0.2572	283145	-6.88934	5.605e-12	0.0124626	0.000122803	0.00110824	6352	1	2	TRUE
rs12880508	FALSE	FALSE	FALSE	TRUE	TRUE	FALSE	14	92932851								SLC24A4-1														8.0171e-09	0.0262137	2	C	T	T	C	0.2567	283145	-6.87866	6.042e-12	0.0115726	0.000113794	0.00106647	1778	1	2	TRUE
rs12880508	FALSE	FALSE	FALSE	TRUE	TRUE	FALSE	14	92932851								SLC24A4-2														8.0171e-09	0.026212	2	C	T	T	C	0.2567	283145	-6.87866	6.042e-12	0.0115684	0.000113757	0.00106632	5938	1	2	TRUE
rs10130041	FALSE	FALSE	FALSE	TRUE	TRUE	FALSE	14	92932102								SLC24A4-1														7.8421e-09	0.0254455	2	G	A	A	G	0.2572	283145	-6.87611	6.151e-12	0.0113502	0.000111546	0.00105579	1029	1	2	TRUE
rs10130041	FALSE	FALSE	FALSE	TRUE	TRUE	FALSE	14	92932102								SLC24A4-2														7.8421e-09	0.0254438	2	G	A	A	G	0.2572	283145	-6.87611	6.151e-12	0.011346	0.000111508	0.00105564	6687	1	2	TRUE
rs941648	FALSE	FALSE	FALSE	TRUE	TRUE	FALSE	14	92931737								SLC24A4-1														5.3005e-09	0.0245601	2	G	A	A	G	0.2545	283145	-6.88494	5.781e-12	0.0127926	0.00012614	0.00112326	664	1	2	TRUE
rs941648	FALSE	FALSE	FALSE	TRUE	TRUE	FALSE	14	92931737								SLC24A4-2														5.3005e-09	0.0245585	2	G	A	A	G	0.2545	283145	-6.88494	5.781e-12	0.0127871	0.000126089	0.00112307	7052	1	2	TRUE
rs3993878	FALSE	FALSE	FALSE	TRUE	TRUE	FALSE	14	92931983								SLC24A4-1														4.6156e-09	0.023041	2	G	A	A	G	0.2577	283145	-6.94428	3.804e-12	0.0183785	0.000182937	0.00135378	910	1	2	TRUE
rs3993878	FALSE	FALSE	FALSE	TRUE	TRUE	FALSE	14	92931983								SLC24A4-2														4.6156e-09	0.0230394	2	G	A	A	G	0.2577	283145	-6.94428	3.804e-12	0.0183723	0.000182882	0.00135361	6806	1	2	TRUE
rs4904918	FALSE	FALSE	FALSE	TRUE	FALSE	FALSE	14	92927298								SLC24A4-1														1.9907e-08	0.0182981	2														1	FALSE
rs4904918	FALSE	FALSE	FALSE	TRUE	FALSE	FALSE	14	92927298								SLC24A4-2														1.9907e-08	0.0182965	2														1	FALSE
rs61977311	FALSE	FALSE	FALSE	TRUE	FALSE	FALSE	14	92930445								SLC24A4-1														8.5221e-09	0.0135662	2														1	FALSE
rs61977311	FALSE	FALSE	FALSE	TRUE	FALSE	FALSE	14	92930445								SLC24A4-2														8.5221e-09	0.0135649	2														1	FALSE
rs4406992	FALSE	FALSE	FALSE	TRUE	FALSE	FALSE	14	92936620								SLC24A4-1														4.1281e-09	0.0127665	2														1	FALSE
rs4406992	FALSE	FALSE	FALSE	TRUE	FALSE	FALSE	14	92936620								SLC24A4-2														4.1281e-09	0.0127657	2														1	FALSE
rs9323877	FALSE	FALSE	FALSE	TRUE	TRUE	FALSE	14	92934269								SLC24A4-1														2.3208e-09	0.0126183	2	A	G	A	G	0.2494	283145	-6.93807	3.975e-12	0.0154045	-0.000152641	0.00123629	3196	1	2	TRUE
rs9323877	FALSE	FALSE	FALSE	TRUE	TRUE	FALSE	14	92934269								SLC24A4-2														2.3208e-09	0.0126175	2	A	G	A	G	0.2494	283145	-6.93807	3.975e-12	0.015398	-0.000152581	0.00123608	4520	1	2	TRUE
rs2896209	FALSE	FALSE	FALSE	TRUE	TRUE	FALSE	14	92936600								SLC24A4-1														3.7727e-09	0.0122575	2	A	C	A	C	0.2558	283145	6.87636	6.14e-12	0.010535	0.000103322	0.0010158	5527	1	2	TRUE
rs2896209	FALSE	FALSE	FALSE	TRUE	TRUE	FALSE	14	92936600								SLC24A4-2														3.7727e-09	0.0122567	2	A	C	A	C	0.2558	283145	6.87636	6.14e-12	0.0105306	0.000103282	0.00101563	2189	1	2	TRUE
rs941649	FALSE	FALSE	FALSE	TRUE	FALSE	FALSE	14	92931581								SLC24A4-1														5.2392e-09	0.0107559	2														1	FALSE
rs941649	FALSE	FALSE	FALSE	TRUE	FALSE	FALSE	14	92931581								SLC24A4-2														5.2392e-09	0.010755	2														1	FALSE
rs1377416	FALSE	FALSE	FALSE	TRUE	FALSE	TRUE	11	47416746								SPI1														1.5462e-08	0.0161456	1														2	TRUE
rs72932709	FALSE	FALSE	FALSE	TRUE	FALSE	FALSE	2	203639501								WDR12														9.3061e-09	0.0106712	1														1	FALSE
rs1171853	FALSE	FALSE	FALSE	FALSE	TRUE	TRUE	10	61715655								ANK3																	A	T	A	T	0.3927	283145	5.23644	1.637e-07	0.0127962	9.02519e-05	0.000815124	69326	1	2	TRUE
rs1171854	FALSE	FALSE	FALSE	FALSE	TRUE	TRUE	10	61716261								ANK3																	G	A	A	G	0.3927	283145	-5.25416	1.487e-07	0.0139596	9.89386e-05	0.000854324	68720	1	2	TRUE
rs1171855	FALSE	FALSE	FALSE	FALSE	TRUE	TRUE	10	61717258								ANK3																	C	T	T	C	0.3928	283145	-5.2219	1.771e-07	0.0119094	8.36508e-05	0.000784052	67723	1	2	TRUE
rs2450455	FALSE	FALSE	FALSE	FALSE	TRUE	TRUE	10	61721359								ANK3																	T	A	A	T	0.3929	283145	-5.30642	1.118e-07	0.0181147	0.000130163	0.000982507	63622	1	2	TRUE
rs723212	FALSE	FALSE	FALSE	FALSE	TRUE	TRUE	10	61725913								ANK3																	A	G	A	G	0.3964	283145	5.50318	3.73e-08	0.0494302	0.00037148	0.0016624	59068	1	2	TRUE
rs10994096	FALSE	FALSE	FALSE	FALSE	TRUE	TRUE	10	61729966								ANK3																	T	G	T	G	0.398	283145	5.55716	2.742e-08	0.0657286	0.000499461	0.00192045	55015	1	2	TRUE
rs10761424	FALSE	FALSE	FALSE	FALSE	TRUE	TRUE	10	61739138								ANK3																	T	C	T	C	0.4088	283145	-5.44894	5.067e-08	0.0385954	-0.000287208	0.00146382	45843	1	2	TRUE
rs10761425	FALSE	FALSE	FALSE	FALSE	TRUE	TRUE	10	61739141								ANK3																	A	G	A	G	0.4087	283145	-5.48286	4.185e-08	0.0460481	-0.000345139	0.00160332	45840	1	2	TRUE
rs10761426	FALSE	FALSE	FALSE	FALSE	TRUE	TRUE	10	61740318								ANK3																	T	C	T	C	0.4089	283145	-5.46466	4.638e-08	0.041871	-0.000312628	0.00152677	44663	1	2	TRUE
rs7096706	FALSE	FALSE	FALSE	FALSE	TRUE	TRUE	10	61740778								ANK3																	C	T	T	C	0.4089	283145	5.47724	4.32e-08	0.0446516	-0.000334261	0.00157817	44203	1	2	TRUE
rs6479689	FALSE	FALSE	FALSE	FALSE	TRUE	TRUE	10	61775426								ANK3																	T	A	A	T	0.4021	283145	5.69154	1.259e-08	0.150406	-0.00117728	0.00285287	9555	1	2	TRUE
rs7068231	FALSE	FALSE	FALSE	FALSE	TRUE	TRUE	10	61784928								ANK3																	T	G	T	G	0.4026	283145	-5.79606	6.789e-09	0.265065	-0.00211384	0.00359523	53	1	2	TRUE
rs7085274	FALSE	FALSE	FALSE	FALSE	TRUE	TRUE	10	61785671								ANK3																	A	C	A	C	0.4025	283145	-5.74927	8.963e-09	0.20439	-0.00161628	0.00325354	690	1	2	TRUE
rs10749609	FALSE	FALSE	FALSE	FALSE	TRUE	TRUE	10	82249752								TSPAN14																	G	A	A	G	0.2014	283145	7.44987	9.343e-14	0.0226043	-0.000233235	0.00155583	4254	1	2	TRUE
rs7097656	FALSE	FALSE	FALSE	FALSE	TRUE	TRUE	10	82250831								TSPAN14																	T	C	T	C	0.1962	283145	-7.63936	2.183e-14	0.0879926	-0.000937521	0.00305119	3175	1	2	TRUE
rs7922621	FALSE	FALSE	FALSE	FALSE	TRUE	TRUE	10	82251544								TSPAN14																	C	A	A	C	0.1985	283145	7.63286	2.296e-14	0.083932	-0.000893399	0.00298382	2462	1	2	TRUE
rs7910643	FALSE	FALSE	FALSE	FALSE	TRUE	TRUE	10	82251769								TSPAN14																	G	A	A	G	0.1984	283145	7.64602	2.073e-14	0.0925521	-0.000987104	0.00312449	2237	1	2	TRUE
rs7900536	FALSE	FALSE	FALSE	FALSE	TRUE	TRUE	10	82253701								TSPAN14																	C	A	A	C	0.1983	283145	7.62954	2.356e-14	0.0818822	-0.00087114	0.00294903	305	1	2	TRUE
rs6586028	FALSE	FALSE	FALSE	FALSE	TRUE	TRUE	10	82253984								TSPAN14																	C	T	T	C	0.1964	283145	7.70301	1.329e-14	0.141541	-0.00152213	0.00378933	22	1	2	TRUE
rs7896832	FALSE	FALSE	FALSE	FALSE	TRUE	TRUE	10	82257570								TSPAN14																	T	C	T	C	0.1983	283145	-7.58165	3.412e-14	0.0574566	-0.000606717	0.00248542	3564	1	2	TRUE
rs1902660	FALSE	FALSE	FALSE	FALSE	TRUE	TRUE	10	82263683								TSPAN14																	G	C	C	G	0.1985	283145	7.64405	2.105e-14	0.0911882	-0.000972268	0.00310281	9677	1	2	TRUE
rs9633740	FALSE	FALSE	FALSE	FALSE	TRUE	TRUE	10	82265271								TSPAN14																	A	G	A	G	0.1967	283145	-7.53474	4.893e-14	0.0406526	-0.000425906	0.0020942	11265	1	2	TRUE
rs2343551	FALSE	FALSE	FALSE	FALSE	TRUE	FALSE	10	82267945								TSPAN14																	A	C	A	C	0.1981	278275	-7.43597	1.038e-13	0.0198862	-0.000204409	0.00145687	13939	1	1	FALSE
rs7080009	FALSE	FALSE	FALSE	FALSE	TRUE	TRUE	10	82269461								TSPAN14																	T	C	T	C	0.1976	283145	-7.64319	2.119e-14	0.0905206	-0.000965006	0.00309212	15455	1	2	TRUE
rs1870138	FALSE	FALSE	FALSE	FALSE	TRUE	TRUE	10	82269611								TSPAN14																	A	G	A	G	0.1983	283145	-7.55137	4.307e-14	0.0459718	-0.000483019	0.00222652	15605	1	2	TRUE
rs1870137	FALSE	FALSE	FALSE	FALSE	TRUE	TRUE	10	82269848								TSPAN14																	C	G	C	G	0.1978	283145	-7.63371	2.281e-14	0.0843553	-0.000897997	0.00299094	15842	1	2	TRUE
rs1870148	FALSE	FALSE	FALSE	FALSE	TRUE	TRUE	10	82271341								TSPAN14																	G	A	A	G	0.2017	283145	7.49415	6.673e-14	0.0307491	-0.000319897	0.00181951	17335	1	2	TRUE
rs1902708	FALSE	FALSE	FALSE	FALSE	TRUE	TRUE	10	98004532								BLNK																	C	T	T	C	0.0513	283145	5.09206	3.542e-07	0.016583	-0.000115919	0.000914926	21789	1	2	TRUE
rs73318809	FALSE	FALSE	FALSE	FALSE	TRUE	TRUE	10	98006380								BLNK																	C	G	C	G	0.039	283145	5.09459	3.495e-07	0.0169582	0.000118696	0.000926129	19941	1	2	TRUE
rs149538538	FALSE	FALSE	FALSE	FALSE	TRUE	TRUE	10	98010936								BLNK																	T	A	A	T	0.0371	283145	-5.10137	3.372e-07	0.0187479	0.000131878	0.000977216	15386	1	2	TRUE
rs117315625	FALSE	FALSE	FALSE	FALSE	TRUE	TRUE	10	98013447								BLNK																	T	A	A	T	0.0376	283145	-5.15173	2.581e-07	0.0241625	0.000172001	0.00111817	12875	1	2	TRUE
rs55668627	FALSE	FALSE	FALSE	FALSE	TRUE	TRUE	10	98015154								BLNK																	A	T	A	T	0.0375	283145	5.16825	2.363e-07	0.0262965	0.000187908	0.00116926	11168	1	2	TRUE
rs117480177	FALSE	FALSE	FALSE	FALSE	TRUE	TRUE	10	98015718								BLNK																	T	C	T	C	0.0374	283145	5.146	2.661e-07	0.0234817	0.000166937	0.0011014	10604	1	2	TRUE
rs117148433	FALSE	FALSE	FALSE	FALSE	TRUE	TRUE	10	98017866								BLNK																	A	G	A	G	0.0374	283145	5.16449	2.411e-07	0.0257266	0.000183655	0.00115584	8456	1	2	TRUE
rs1870171	FALSE	FALSE	FALSE	FALSE	TRUE	TRUE	10	98019113								BLNK																	A	G	A	G	0.0437	283145	-5.20366	1.954e-07	0.0303263	-0.000218068	0.00126026	7209	1	2	TRUE
rs1870169	FALSE	FALSE	FALSE	FALSE	TRUE	TRUE	10	98019157								BLNK																	A	G	A	G	0.0437	283145	-5.20319	1.959e-07	0.030211	-0.000217202	0.00125775	7165	1	2	TRUE
rs10748668	FALSE	FALSE	FALSE	FALSE	TRUE	TRUE	10	98019584								BLNK																	T	C	T	C	0.0435	283145	-5.19584	2.038e-07	0.0291853	-0.000209512	0.00123516	6738	1	2	TRUE
rs79663593	FALSE	FALSE	FALSE	FALSE	TRUE	TRUE	10	98024858								BLNK																	G	A	A	G	0.0375	283145	-5.19008	2.102e-07	0.0293473	0.000210728	0.00123877	1464	1	2	TRUE
rs4142016	FALSE	FALSE	FALSE	FALSE	TRUE	TRUE	10	98026075								BLNK																	A	G	A	G	0.0435	283145	-5.1774	2.25e-07	0.0266311	-0.000190406	0.00117708	247	1	2	TRUE
rs6584062	FALSE	FALSE	FALSE	FALSE	TRUE	TRUE	10	98026311								BLNK																	A	G	A	G	0.0434	283145	-5.19675	2.028e-07	0.0293351	-0.000210635	0.00123849	11	1	2	TRUE
rs6584063	FALSE	FALSE	FALSE	FALSE	TRUE	TRUE	10	98026407								BLNK																	G	A	A	G	0.0435	283145	5.21512	1.837e-07	0.0321865	-0.000232039	0.00130016	85	1	2	TRUE
rs1427173049;rs766916503;rs80106405	FALSE	FALSE	FALSE	FALSE	TRUE	TRUE	10	98029191								BLNK																	A	C	A	C	0.0367	283145	5.30609	1.12e-07	0.053273	0.000392089	0.0016868	2869	1	2	TRUE
rs138179536;rs386746780;rs557508602	FALSE	FALSE	FALSE	FALSE	TRUE	TRUE	10	98041743								BLNK																	CA	C	CA	C	0.0365	278275	5.23837	1.62e-07	0.0376935	0.000273564	0.00141173	15421	1	2	TRUE
rs532674136	FALSE	FALSE	FALSE	FALSE	TRUE	TRUE	10	98041745								BLNK																	G	C	C	G	0.0365	278275	-5.27828	1.304e-07	0.0462601	0.000338564	0.00156927	15423	1	2	TRUE
rs117219667	FALSE	FALSE	FALSE	FALSE	TRUE	TRUE	10	98047959								BLNK																	C	T	T	C	0.0373	283145	-5.26135	1.43e-07	0.0422469	0.000308056	0.0014976	21637	1	2	TRUE
rs117699776;rs1246109457	FALSE	FALSE	FALSE	FALSE	TRUE	TRUE	10	98048265								BLNK																	A	G	A	G	0.0373	283145	5.31071	1.092e-07	0.0543898	0.000400635	0.00170471	21943	1	2	TRUE
rs143370018	FALSE	FALSE	FALSE	FALSE	TRUE	TRUE	10	98050017								BLNK																	G	A	A	G	0.0373	283145	-5.29906	1.164e-07	0.0512041	0.000376271	0.00165306	23695	1	2	TRUE
rs76715209	FALSE	FALSE	FALSE	FALSE	TRUE	TRUE	10	98051408								BLNK																	C	A	A	C	0.0373	283145	-5.23476	1.652e-07	0.0369149	0.000267678	0.00139649	25086	1	2	TRUE
rs117774156	FALSE	FALSE	FALSE	FALSE	TRUE	TRUE	10	98051565								BLNK																	C	A	A	C	0.0373	283145	-5.25	1.521e-07	0.0398801	0.000290109	0.00145361	25243	1	2	TRUE
rs80065902	FALSE	FALSE	FALSE	FALSE	TRUE	TRUE	10	98059409								BLNK																	C	T	T	C	0.0373	283145	-5.22827	1.711e-07	0.0357332	0.000258756	0.00137306	33087	1	2	TRUE
rs77125544	FALSE	FALSE	FALSE	FALSE	TRUE	TRUE	10	98061083								BLNK																	T	C	T	C	0.0373	283145	5.25231	1.502e-07	0.0403345	0.000293552	0.00146216	34761	1	2	TRUE
rs144646268	FALSE	FALSE	FALSE	FALSE	TRUE	TRUE	10	98062753								BLNK																	G	T	T	G	0.0373	283145	-5.30286	1.14e-07	0.0522173	0.000384014	0.00166967	36431	1	2	TRUE
rs17386635	FALSE	FALSE	FALSE	FALSE	TRUE	TRUE	10	98063808								BLNK																	A	G	A	G	0.0379	283145	5.22273	1.763e-07	0.0346191	0.000250353	0.00135059	37486	1	2	TRUE
rs184422490	FALSE	FALSE	FALSE	FALSE	TRUE	TRUE	10	98083334								BLNK																	G	C	C	G	0.0368	278275	-5.24486	1.564e-07	0.0386879	0.000281067	0.00143084	57012	1	2	TRUE
rs141225626	FALSE	FALSE	FALSE	FALSE	TRUE	TRUE	10	98110075								BLNK																	C	T	T	C	0.0324	283145	-5.21321	1.856e-07	0.0341406	0.000246665	0.00134043	83753	1	2	TRUE
rs10769256;rs1396854472	FALSE	FALSE	FALSE	FALSE	TRUE	TRUE	11	47378396								SPI1																	C	T	T	C	0.4146	283145	6.71228	1.916e-11	0.044907	-0.000418554	0.0019605	13346	1	2	TRUE
rs34641376;rs768890137	FALSE	FALSE	FALSE	FALSE	TRUE	TRUE	11	47407861								SPI1																	CT	C	CT	C	0.4021	278275	-6.73853	1.6e-11	0.0521556	-0.000488418	0.00211355	16119	1	2	TRUE
rs874896	FALSE	FALSE	FALSE	FALSE	TRUE	TRUE	11	47418953								SPI1																	C	G	C	G	0.3995	283145	-6.57851	4.752e-11	0.0191831	-0.000173548	0.00126693	27211	1	2	TRUE
rs12285364	FALSE	FALSE	FALSE	FALSE	TRUE	FALSE	11	121393226								SORL1-1																	C	T	T	C	0.0479	283145	5.41491	6.132e-08	0.0158833	-0.000163637	0.00130412	40306	2	1	FALSE
rs12285364	FALSE	FALSE	FALSE	FALSE	TRUE	FALSE	11	121393226								SORL1-2																	C	T	T	C	0.0479	283145	5.41491	6.132e-08	0.0158651	-0.000163454	0.0013033	42375	2	1	FALSE
rs7152229	FALSE	FALSE	FALSE	FALSE	TRUE	FALSE	14	53313405								FERMT2																	T	C	T	C	0.1109	283145	5.68063	1.342e-08	0.0100333	7.69501e-05	0.000785339	78377	1	1	FALSE
rs6572868;rs768341511	FALSE	FALSE	FALSE	FALSE	TRUE	FALSE	14	53325090								FERMT2																	C	T	T	C	0.1057	283145	-5.89878	3.662e-09	0.0345386	0.000279853	0.00150718	66692	1	1	FALSE
rs7144029	FALSE	FALSE	FALSE	FALSE	TRUE	FALSE	14	53333616								FERMT2																	C	A	A	C	0.1042	283145	-5.67474	1.389e-08	0.0101505	7.79261e-05	0.000790535	58166	1	1	FALSE
rs9646151	FALSE	FALSE	FALSE	FALSE	TRUE	FALSE	14	53354464								FERMT2																	C	G	C	G	0.1045	283145	5.67885	1.356e-08	0.0103453	7.95032e-05	0.000798646	37318	1	1	FALSE
rs73378155	FALSE	FALSE	FALSE	FALSE	TRUE	TRUE	14	107093845								IGH-1																	C	T	T	C	0.1493	280578	-5.096	3.469e-07	0.0119039	8.3584e-05	0.000784107	882826	1	2	TRUE
rs73378155	FALSE	FALSE	FALSE	FALSE	TRUE	TRUE	14	107093845								IGH-2																														2	TRUE
rs73378158	FALSE	FALSE	FALSE	FALSE	TRUE	TRUE	14	107094438								IGH-1																	G	T	T	G	0.1493	280578	-5.08548	3.667e-07	0.0113976	7.98199e-05	0.000765823	883419	1	2	TRUE
rs10143549	FALSE	FALSE	FALSE	FALSE	TRUE	TRUE	14	107100646								IGH-1																	G	A	A	G	0.1493	280578	-5.09693	3.452e-07	0.0120111	8.43832e-05	0.000787939	889629	1	2	TRUE
rs2260790	FALSE	FALSE	FALSE	FALSE	TRUE	TRUE	14	107111161								IGH-1																	C	T	T	C	0.1338	280578	-5.14642	2.655e-07	0.0179212	0.000128819	0.000978006	900131	1	2	TRUE
rs2260790	FALSE	FALSE	FALSE	FALSE	TRUE	TRUE	14	107111161								IGH-2																	C	T	T	C	0.1338	280578	-5.14642	2.655e-07	0.014979	0.00010588	0.0008879	379761	2	2	TRUE
rs56965016	FALSE	FALSE	FALSE	FALSE	TRUE	TRUE	14	107112665								IGH-1																	A	C	A	C	0.1335	280578	5.06094	4.172e-07	0.011771	8.26707e-05	0.000779976	901635	1	2	TRUE
rs10142527	FALSE	FALSE	FALSE	FALSE	TRUE	TRUE	14	107113029								IGH-1																	A	G	A	G	0.1331	280578	5.05504	4.303e-07	0.0113791	7.97551e-05	0.000765773	901999	1	2	TRUE
rs28664725	FALSE	FALSE	FALSE	FALSE	TRUE	TRUE	14	107116089								IGH-1																	C	T	T	C	0.1317	280578	-5.15035	2.6e-07	0.0186546	0.000134366	0.00099919	905059	1	2	TRUE
rs28664725	FALSE	FALSE	FALSE	FALSE	TRUE	TRUE	14	107116089								IGH-2																	C	T	T	C	0.1317	280578	-5.15035	2.6e-07	0.0156828	0.000111209	0.000910424	384689	2	2	TRUE
rs56658355	FALSE	FALSE	FALSE	FALSE	TRUE	TRUE	14	107118167								IGH-1																	G	A	A	G	0.1317	280578	-5.15078	2.594e-07	0.0183678	0.000132197	0.000990962	907137	1	2	TRUE
rs56658355	FALSE	FALSE	FALSE	FALSE	TRUE	TRUE	14	107118167								IGH-2																	G	A	A	G	0.1317	280578	-5.15078	2.594e-07	0.0154362	0.000109344	0.000902612	386767	2	2	TRUE
rs10131280	FALSE	FALSE	FALSE	FALSE	TRUE	TRUE	14	107121607								IGH-1																	G	A	A	G	0.1325	280578	-5.20102	1.982e-07	0.0230931	0.000168081	0.00111924	910577	1	2	TRUE
rs10131280	FALSE	FALSE	FALSE	FALSE	TRUE	TRUE	14	107121607								IGH-2																	G	A	A	G	0.1325	280578	-5.20102	1.982e-07	0.0192671	0.000138441	0.00101774	390207	2	2	TRUE
rs10131226	FALSE	FALSE	FALSE	FALSE	TRUE	TRUE	14	107121780								IGH-1																	A	T	A	T	0.1318	280578	5.14487	2.677e-07	0.0175838	0.000126273	0.000968141	910750	1	2	TRUE
rs10131226	FALSE	FALSE	FALSE	FALSE	TRUE	TRUE	14	107121780								IGH-2																	A	T	A	T	0.1318	280578	5.14487	2.677e-07	0.0147439	0.000104114	0.000880338	390380	2	2	TRUE
rs873534	FALSE	FALSE	FALSE	FALSE	TRUE	TRUE	14	107123439								IGH-1																	C	T	T	C	0.1292	280578	-5.1774	2.25e-07	0.0224249	0.000162994	0.00110199	912409	1	2	TRUE
rs873534	FALSE	FALSE	FALSE	FALSE	TRUE	TRUE	14	107123439								IGH-2																	C	T	T	C	0.1292	280578	-5.1774	2.25e-07	0.0188718	0.000135453	0.00100658	392039	2	2	TRUE
rs873533	FALSE	FALSE	FALSE	FALSE	TRUE	TRUE	14	107123458								IGH-1																	G	T	T	G	0.1315	280578	-5.14692	2.648e-07	0.01857	0.000133732	0.000996807	912428	1	2	TRUE
rs873533	FALSE	FALSE	FALSE	FALSE	TRUE	TRUE	14	107123458								IGH-2																	G	T	T	G	0.1315	280578	-5.14692	2.648e-07	0.0155994	0.000110602	0.000907956	392058	2	2	TRUE
rs11849532	FALSE	FALSE	FALSE	FALSE	TRUE	TRUE	14	107125893								IGH-1																	G	A	A	G	0.1308	280578	-5.27522	1.326e-07	0.0357282	0.000265176	0.00140739	914863	1	2	TRUE
rs11849532	FALSE	FALSE	FALSE	FALSE	TRUE	TRUE	14	107125893								IGH-2																	G	A	A	G	0.1308	280578	-5.27522	1.326e-07	0.0297819	0.000219294	0.00128394	394493	2	2	TRUE
rs11849609	FALSE	FALSE	FALSE	FALSE	TRUE	TRUE	14	107126319								IGH-1																	C	A	A	C	0.1293	280578	-5.19776	2.017e-07	0.0243811	0.000177915	0.00115187	915289	1	2	TRUE
rs11849609	FALSE	FALSE	FALSE	FALSE	TRUE	TRUE	14	107126319								IGH-2																	C	A	A	C	0.1293	280578	-5.19776	2.017e-07	0.0204506	0.000147504	0.00105108	394919	2	2	TRUE
rs11850600	FALSE	FALSE	FALSE	FALSE	TRUE	TRUE	14	107126781								IGH-1																	A	G	A	G	0.1294	280578	5.25244	1.501e-07	0.0325405	0.000240553	0.0013405	915751	1	2	TRUE
rs11850600	FALSE	FALSE	FALSE	FALSE	TRUE	TRUE	14	107126781								IGH-2																	A	G	A	G	0.1294	280578	5.25244	1.501e-07	0.0272666	0.000199859	0.00122543	395381	2	2	TRUE
rs11850709	FALSE	FALSE	FALSE	FALSE	TRUE	TRUE	14	107126860								IGH-1																	G	A	A	G	0.1309	280578	-5.25097	1.513e-07	0.0318041	0.000234875	0.00132456	915830	1	2	TRUE
rs11850709	FALSE	FALSE	FALSE	FALSE	TRUE	TRUE	14	107126860								IGH-2																	G	A	A	G	0.1309	280578	-5.25097	1.513e-07	0.0265808	0.000194565	0.00120897	395460	2	2	TRUE
rs17095456	FALSE	FALSE	FALSE	FALSE	TRUE	TRUE	14	107132575								IGH-1																	C	T	T	C	0.1294	280578	-5.14195	2.719e-07	0.018604	0.00013399	0.000997788	921545	1	2	TRUE
rs17095456	FALSE	FALSE	FALSE	FALSE	TRUE	TRUE	14	107132575								IGH-2																	C	T	T	C	0.1294	280578	-5.14195	2.719e-07	0.0157071	0.000111422	0.000911397	401175	2	2	TRUE
rs17113257	FALSE	FALSE	FALSE	FALSE	TRUE	TRUE	14	107135591								IGH-1																	T	C	T	C	0.1314	280578	5.12015	3.053e-07	0.0161308	0.000115322	0.000924475	924560	1	2	TRUE
rs17113257	FALSE	FALSE	FALSE	FALSE	TRUE	TRUE	14	107135591								IGH-2																	T	C	T	C	0.1314	280578	5.12015	3.053e-07	0.0135754	9.53235e-05	0.000841645	404190	2	2	TRUE
rs2011167	FALSE	FALSE	FALSE	FALSE	TRUE	TRUE	14	107136848								IGH-1																	A	G	A	G	0.1296	280578	5.15187	2.579e-07	0.019426	0.000140214	0.00102105	925817	1	2	TRUE
rs2011167	FALSE	FALSE	FALSE	FALSE	TRUE	TRUE	14	107136848								IGH-2																	A	G	A	G	0.1296	280578	5.15187	2.579e-07	0.0163696	0.000116441	0.000932079	405447	2	2	TRUE
rs1961901	FALSE	FALSE	FALSE	FALSE	TRUE	TRUE	14	107136873								IGH-1																	G	T	T	G	0.1311	280578	-5.1199	3.057e-07	0.0162353	0.000116109	0.000927683	925842	1	2	TRUE
rs1961901	FALSE	FALSE	FALSE	FALSE	TRUE	TRUE	14	107136873								IGH-2																	G	T	T	G	0.1311	280578	-5.1199	3.057e-07	0.013681	9.61188e-05	0.000845225	405472	2	2	TRUE
rs4774172	FALSE	FALSE	FALSE	FALSE	TRUE	TRUE	14	107137337								IGH-1																	C	T	T	C	0.1311	280578	-5.11575	3.125e-07	0.0159004	0.000113588	0.00091737	926306	1	2	TRUE
rs4774172	FALSE	FALSE	FALSE	FALSE	TRUE	TRUE	14	107137337								IGH-2																	C	T	T	C	0.1311	280578	-5.11575	3.125e-07	0.0134041	9.40339e-05	0.000835811	405936	2	2	TRUE
rs4774173	FALSE	FALSE	FALSE	FALSE	TRUE	TRUE	14	107138046								IGH-1																	C	T	T	C	0.1311	280578	-5.12015	3.053e-07	0.0162719	0.000116384	0.000928803	927015	1	2	TRUE
rs4774173	FALSE	FALSE	FALSE	FALSE	TRUE	TRUE	14	107138046								IGH-2																	C	T	T	C	0.1311	280578	-5.12015	3.053e-07	0.0137185	9.64018e-05	0.000846495	406645	2	2	TRUE
rs17113276	FALSE	FALSE	FALSE	FALSE	TRUE	TRUE	14	107139502								IGH-1																	T	C	T	C	0.1314	280578	5.1712	2.326e-07	0.0210232	0.000152332	0.00106489	928471	1	2	TRUE
rs17113276	FALSE	FALSE	FALSE	FALSE	TRUE	TRUE	14	107139502								IGH-2																	T	C	T	C	0.1314	280578	5.1712	2.326e-07	0.0176382	0.000126067	0.000970513	408101	2	2	TRUE
rs11845269	FALSE	FALSE	FALSE	FALSE	TRUE	TRUE	14	107139868								IGH-1																	G	A	A	G	0.1311	280578	-5.12783	2.931e-07	0.0169104	0.000121196	0.000948153	928837	1	2	TRUE
rs11845269	FALSE	FALSE	FALSE	FALSE	TRUE	TRUE	14	107139868								IGH-2																	G	A	A	G	0.1311	280578	-5.12783	2.931e-07	0.0142429	0.000100355	0.000864038	408467	2	2	TRUE
rs76288499	FALSE	FALSE	FALSE	FALSE	TRUE	TRUE	14	107142326								IGH-1																	T	G	T	G	0.1293	280578	5.21112	1.877e-07	0.0263113	0.000192676	0.00119911	931295	1	2	TRUE
rs76288499	FALSE	FALSE	FALSE	FALSE	TRUE	TRUE	14	107142326								IGH-2																	T	G	T	G	0.1293	280578	5.21112	1.877e-07	0.0220921	0.000160065	0.00109551	410925	2	2	TRUE
rs74090704	FALSE	FALSE	FALSE	FALSE	TRUE	TRUE	14	107142339								IGH-1																	A	C	A	C	0.1306	280578	5.16825	2.363e-07	0.0207271	0.000150083	0.00105689	931308	1	2	TRUE
rs74090704	FALSE	FALSE	FALSE	FALSE	TRUE	TRUE	14	107142339								IGH-2																	A	C	A	C	0.1306	280578	5.16825	2.363e-07	0.0174015	0.000124269	0.000963449	410938	2	2	TRUE
rs17112416	FALSE	FALSE	FALSE	FALSE	TRUE	TRUE	14	107142790								IGH-1																	G	T	T	G	0.1296	280578	-5.16503	2.404e-07	0.020779	0.000150478	0.0010583	931759	1	2	TRUE
rs17112416	FALSE	FALSE	FALSE	FALSE	TRUE	TRUE	14	107142790								IGH-2																	G	T	T	G	0.1296	280578	-5.16503	2.404e-07	0.0174919	0.000124959	0.000966178	411389	2	2	TRUE
rs3858878	FALSE	FALSE	FALSE	FALSE	TRUE	TRUE	14	107144078								IGH-1																	G	A	A	G	0.1312	280578	-5.14678	2.65e-07	0.0185924	0.000133901	0.000997448	933047	1	2	TRUE
rs3858878	FALSE	FALSE	FALSE	FALSE	TRUE	TRUE	14	107144078								IGH-2																	G	A	A	G	0.1312	280578	-5.14678	2.65e-07	0.0156289	0.000110827	0.000908904	412677	2	2	TRUE
rs11851094	FALSE	FALSE	FALSE	FALSE	TRUE	TRUE	14	107144984								IGH-1																	C	T	T	C	0.1311	280578	-5.14003	2.747e-07	0.0179741	0.000129226	0.000979598	933953	1	2	TRUE
rs11851094	FALSE	FALSE	FALSE	FALSE	TRUE	TRUE	14	107144984								IGH-2																	C	T	T	C	0.1311	280578	-5.14003	2.747e-07	0.015116	0.000106948	0.000892546	413583	2	2	TRUE
rs10459466	FALSE	FALSE	FALSE	FALSE	TRUE	TRUE	14	107145272								IGH-1																	A	C	A	C	0.1296	280578	5.17096	2.329e-07	0.0214152	0.000155313	0.00107539	934241	1	2	TRUE
rs10459466	FALSE	FALSE	FALSE	FALSE	TRUE	TRUE	14	107145272								IGH-2																	A	C	A	C	0.1296	280578	5.17096	2.329e-07	0.0180204	0.000128977	0.00098185	413871	2	2	TRUE
rs74090714	FALSE	FALSE	FALSE	FALSE	TRUE	TRUE	14	107147242								IGH-1																	G	A	A	G	0.1316	280578	-5.18814	2.124e-07	0.022686	0.000164983	0.00110877	936211	1	2	TRUE
rs74090714	FALSE	FALSE	FALSE	FALSE	TRUE	TRUE	14	107147242								IGH-2																	G	A	A	G	0.1316	280578	-5.18814	2.124e-07	0.0189813	0.000136289	0.00100973	415841	2	2	TRUE
rs148994142	FALSE	FALSE	FALSE	FALSE	TRUE	TRUE	14	107149232								IGH-1																	G	A	A	G	0.1295	280578	-5.07648	3.845e-07	0.0133378	9.43652e-05	0.000834587	938201	1	2	TRUE
rs148994142	FALSE	FALSE	FALSE	FALSE	TRUE	TRUE	14	107149232								IGH-2																	G	A	A	G	0.1295	280578	-5.07648	3.845e-07	0.0112764	7.80717e-05	0.000759976	417831	2	2	TRUE
rs74090742	FALSE	FALSE	FALSE	FALSE	TRUE	TRUE	14	107152618								IGH-1																	G	A	A	G	0.1293	280578	-5.05451	4.315e-07	0.0120201	8.45301e-05	0.00078893	941587	1	2	TRUE
rs74090742	FALSE	FALSE	FALSE	FALSE	TRUE	TRUE	14	107152618								IGH-2																	G	A	A	G	0.1293	280578	-5.05451	4.315e-07	0.0101945	6.99944e-05	0.000718628	421217	2	2	TRUE
rs61268362	FALSE	FALSE	FALSE	FALSE	TRUE	TRUE	14	107153027								IGH-1																	A	C	A	C	0.1301	280578	5.11708	3.103e-07	0.0163653	0.000117088	0.000931661	941996	1	2	TRUE
rs61268362	FALSE	FALSE	FALSE	FALSE	TRUE	TRUE	14	107153027								IGH-2																	A	C	A	C	0.1301	280578	5.11708	3.103e-07	0.0137912	9.69521e-05	0.000848968	421626	2	2	TRUE
rs8014460	FALSE	FALSE	FALSE	FALSE	TRUE	TRUE	14	107153157								IGH-1																	T	C	T	C	0.1301	280578	5.11353	3.162e-07	0.0160382	0.000114625	0.00092163	942126	1	2	TRUE
rs8014460	FALSE	FALSE	FALSE	FALSE	TRUE	TRUE	14	107153157								IGH-2																	T	C	T	C	0.1301	280578	5.11353	3.162e-07	0.0135189	9.49014e-05	0.000839751	421756	2	2	TRUE
rs11847182	FALSE	FALSE	FALSE	FALSE	TRUE	TRUE	14	107153741								IGH-1																	G	A	A	G	0.1289	280578	-5.10064	3.385e-07	0.0150568	0.000107247	0.000890908	942710	1	2	TRUE
rs11847182	FALSE	FALSE	FALSE	FALSE	TRUE	TRUE	14	107153741								IGH-2																	G	A	A	G	0.1289	280578	-5.10064	3.385e-07	0.0127501	8.91196e-05	0.000813211	422340	2	2	TRUE
rs79452530	FALSE	FALSE	FALSE	FALSE	TRUE	TRUE	14	107156009								IGH-1																	C	T	T	C	0.1316	280578	-5.13583	2.809e-07	0.0161741	0.000115645	0.000925777	944978	1	2	TRUE
rs79452530	FALSE	FALSE	FALSE	FALSE	TRUE	TRUE	14	107156009								IGH-2																	C	T	T	C	0.1316	280578	-5.13583	2.809e-07	0.0131208	9.18936e-05	0.000826005	424608	2	2	TRUE
rs58113768	FALSE	FALSE	FALSE	FALSE	TRUE	TRUE	14	107156230								IGH-1																	G	A	A	G	0.131	280578	-5.16825	2.363e-07	0.0188646	0.000135957	0.00100519	945199	1	2	TRUE
rs58113768	FALSE	FALSE	FALSE	FALSE	TRUE	TRUE	14	107156230								IGH-2																	G	A	A	G	0.131	280578	-5.16825	2.363e-07	0.0153332	0.00010858	0.000899437	424829	2	2	TRUE
rs34554598	FALSE	FALSE	FALSE	FALSE	TRUE	TRUE	14	107156312								IGH-1																	G	T	T	G	0.1316	280578	-5.14051	2.74e-07	0.0165599	0.00011855	0.000937548	945281	1	2	TRUE
rs34554598	FALSE	FALSE	FALSE	FALSE	TRUE	TRUE	14	107156312								IGH-2																	G	T	T	G	0.1316	280578	-5.14051	2.74e-07	0.013429	9.42122e-05	0.000836588	424911	2	2	TRUE
rs17112822	FALSE	FALSE	FALSE	FALSE	TRUE	TRUE	14	107168637								IGH-1																	C	A	A	C	0.1331	280578	-5.05192	4.374e-07	0.0100975	7.024e-05	0.000717472	958376	1	2	TRUE
rs1182921307;rs12911832	FALSE	FALSE	FALSE	FALSE	TRUE	TRUE	15	58985904								MINDY2																	A	T	A	T	0.2788	283145	6.59798	4.168e-11	0.0431174	0.000394771	0.00188586	71266	1	2	TRUE
rs1475719496;rs4984264	FALSE	FALSE	FALSE	FALSE	TRUE	TRUE	15	63608888								APH1B																	C	A	A	C	0.114	283145	3.27065	0.001073	0.0262859	-0.000173898	0.00108401	39055	2	2	TRUE
rs1475719496;rs4984264	FALSE	FALSE	FALSE	FALSE	TRUE	TRUE	15	63608888								SNX1																	C	A	A	C	0.114	283145	3.27065	0.001073	0.0287135	-0.000187601	0.00111799	814584	2	2	TRUE
rs34669126	FALSE	FALSE	FALSE	FALSE	TRUE	TRUE	15	63612012								APH1B																	T	C	T	C	0.1145	283145	-3.12188	0.001797	0.0138617	-8.8797e-05	0.000768881	42179	2	2	TRUE
rs34669126	FALSE	FALSE	FALSE	FALSE	TRUE	TRUE	15	63612012								SNX1																	T	C	T	C	0.1145	283145	-3.12188	0.001797	0.0153131	-9.68946e-05	0.00079786	811460	2	2	TRUE
rs4984266	FALSE	FALSE	FALSE	FALSE	TRUE	FALSE	15	63640792								APH1B																	C	G	C	G	0.1416	283145	-2.94486	0.003231	0.0118225	-7.48338e-05	0.000703457	70959	2	1	FALSE
rs4984266	FALSE	FALSE	FALSE	FALSE	TRUE	FALSE	15	63640792								SNX1																	C	G	C	G	0.1416	283145	-2.94486	0.003231	0.0128726	-8.04187e-05	0.000724282	782680	2	1	FALSE
rs28588814	FALSE	FALSE	FALSE	FALSE	TRUE	TRUE	15	63644311								APH1B																	G	A	A	G	0.1107	283145	3.23044	0.001236	0.0132314	-8.444e-05	0.000748936	74478	2	2	TRUE
rs28588814	FALSE	FALSE	FALSE	FALSE	TRUE	TRUE	15	63644311								SNX1																	G	A	A	G	0.1107	283145	3.23044	0.001236	0.0131148	-8.21713e-05	0.000732662	779161	2	2	TRUE
rs1140239;rs770869050	FALSE	FALSE	FALSE	FALSE	TRUE	TRUE	16	30021402								DOC2A																	C	T	T	C	0.3789	278275	-6.917	4.613e-12	0.194465	0.00182412	0.0037674	94	1	2	TRUE
rs34610763;rs4238960	FALSE	FALSE	FALSE	FALSE	TRUE	TRUE	16	30038648								DOC2A																	G	C	C	G	0.4574	278275	-6.4879	8.704e-11	0.0181654	0.000157866	0.00118656	17340	1	2	TRUE
rs12444189	FALSE	FALSE	FALSE	FALSE	TRUE	TRUE	16	81773267								PLCG2-1																	A	G	A	G	0.4081	283145	-6.63836	3.172e-11	0.0521232	-0.000467378	0.00201914	267	4	2	TRUE
rs12444189	FALSE	FALSE	FALSE	FALSE	TRUE	TRUE	16	81773267								PLCG2-2																	A	G	A	G	0.4081	283145	-6.63836	3.172e-11	0.0521226	-0.000467362	0.00201908	168855	4	2	TRUE
rs56407236	FALSE	FALSE	FALSE	FALSE	TRUE	TRUE	16	90170095								PRDM7																	G	A	A	G	0.0693	282331	6.77054	1.283e-11	0.995597	-0.00945381	0.00154703	471160	1	2	TRUE
rs78534596;rs974577071	FALSE	FALSE	FALSE	FALSE	TRUE	TRUE	17	5135360								SCIMP																	A	C	A	C	0.1297	278275	-7.18118	6.911e-13	0.142573	-0.00142463	0.00353616	1714	1	2	TRUE
rs5848	FALSE	FALSE	FALSE	FALSE	TRUE	TRUE	17	42430244								GRN																	C	T	T	C	0.2886	283145	7.0526	1.756e-12	0.999924	-0.00985803	0.00142022	437	1	2	TRUE
rs2526378	FALSE	FALSE	FALSE	FALSE	TRUE	TRUE	17	56404349								TSPOAP1																	A	G	A	G	0.4514	283145	5.30609	1.12e-07	0.0637003	0.000468293	0.00183023	5619	1	2	TRUE
rs2632516	FALSE	FALSE	FALSE	FALSE	TRUE	TRUE	17	56409089								TSPOAP1																	G	C	C	G	0.4456	283145	-5.1482	2.63e-07	0.0286685	0.000204485	0.00121393	879	1	2	TRUE
rs2526377	FALSE	FALSE	FALSE	FALSE	TRUE	TRUE	17	56410041								TSPOAP1																	A	G	A	G	0.4449	283145	5.48619	4.107e-08	0.163085	0.00123961	0.00286518	73	1	2	TRUE
rs2680702	FALSE	FALSE	FALSE	FALSE	TRUE	TRUE	17	56431549								TSPOAP1																	A	G	A	G	0.3728	283145	5.21817	1.807e-07	0.0407164	0.000294367	0.00145682	21581	1	2	TRUE
rs2680700	FALSE	FALSE	FALSE	FALSE	TRUE	TRUE	17	56440542								TSPOAP1																	G	T	T	G	0.3755	283145	-5.73242	9.901e-09	0.620377	0.00492711	0.00401077	30574	1	2	TRUE
rs2680688	FALSE	FALSE	FALSE	FALSE	TRUE	TRUE	17	56450524								TSPOAP1																	T	C	T	C	0.3825	283145	-5.19035	2.099e-07	0.0353951	-0.000254532	0.00135492	40556	1	2	TRUE
rs4968782	FALSE	FALSE	FALSE	FALSE	TRUE	TRUE	17	61548476								ACE																	G	A	A	G	0.3932	283145	7.94519	1.939e-15	0.0432613	-0.0004679	0.0022264	404	1	2	TRUE
rs4277405	FALSE	FALSE	FALSE	FALSE	TRUE	TRUE	17	61548918								ACE																	C	T	T	C	0.3837	283145	8.06645	7.237e-16	0.116876	-0.00129017	0.00358333	38	1	2	TRUE
rs4459609	FALSE	FALSE	FALSE	FALSE	TRUE	TRUE	17	61548948								ACE																	C	A	A	C	0.3891	283145	7.95853	1.741e-15	0.0486507	-0.000527593	0.00235991	68	1	2	TRUE
rs4968783	FALSE	FALSE	FALSE	FALSE	TRUE	TRUE	17	61550729								ACE																	C	A	A	C	0.3942	283145	8.0407	8.933e-16	0.0894842	-0.000982782	0.00316793	1849	1	2	TRUE
rs4291	FALSE	FALSE	FALSE	FALSE	TRUE	TRUE	17	61554194								ACE																	T	A	A	T	0.3862	283145	8.11341	4.922e-16	0.166144	-0.0018459	0.00417877	5314	1	2	TRUE
rs4292	FALSE	FALSE	FALSE	FALSE	TRUE	TRUE	17	61554341								ACE																	C	T	T	C	0.383	283145	8.15562	3.474e-16	0.240936	-0.00269434	0.00483539	5461	1	2	TRUE
rs4295	FALSE	FALSE	FALSE	FALSE	TRUE	TRUE	17	61556298								ACE																	C	G	C	G	0.3873	283145	-8.08384	6.276e-16	0.128229	-0.00141796	0.00373559	7418	1	2	TRUE
rs4311	FALSE	FALSE	FALSE	FALSE	TRUE	TRUE	17	61560763								ACE																	T	C	T	C	0.4822	283145	-8.07267	6.878e-16	0.119362	-0.00131569	0.00361393	11883	1	2	TRUE
rs3943703	FALSE	FALSE	FALSE	FALSE	TRUE	FALSE	2	127897320								BIN1																	T	C	T	C	0.2492	283145	-2.72542	0.006422	0.0339032	-0.000249516	0.00135949	4830	2	1	FALSE
rs12477427;rs201733686	FALSE	FALSE	FALSE	FALSE	TRUE	FALSE	2	127901995								BIN1																	A	T	A	T	0.2466	283145	-2.81789	0.004834	0.0562442	-0.000422174	0.00176325	9505	2	1	FALSE
rs12475915;rs35735544	FALSE	FALSE	FALSE	FALSE	TRUE	FALSE	2	127902187								BIN1																	C	T	T	C	0.2456	283145	2.80684	0.005003	0.0537599	-0.000402841	0.00172332	9697	2	1	FALSE
rs1480256243;rs34997561	FALSE	FALSE	FALSE	FALSE	TRUE	FALSE	2	127905542								BIN1																	T	C	T	C	0.2466	283145	-2.80109	0.005093	0.0541533	-0.000405901	0.00172971	13052	2	1	FALSE
rs10932008	FALSE	FALSE	FALSE	FALSE	TRUE	TRUE	2	204048840								WDR12																	G	A	A	G	0.1975	283145	5.28794	1.237e-07	0.0141275	-0.000102754	0.000874435	305384	1	2	TRUE
rs6069736	FALSE	FALSE	FALSE	FALSE	TRUE	TRUE	20	54983075								CASS4																	C	T	T	C	0.0889	283145	-8.0693	7.07e-16	0.142953	0.00162619	0.00401807	15407	1	2	TRUE
rs6024861	FALSE	FALSE	FALSE	FALSE	TRUE	TRUE	20	54984140								CASS4																	G	A	A	G	0.0853	283145	-7.89916	2.808e-15	0.0378263	0.000421141	0.00214237	14342	1	2	TRUE
rs6064392	FALSE	FALSE	FALSE	FALSE	TRUE	TRUE	20	54984768								CASS4																	G	T	T	G	0.0858	283145	-7.96759	1.618e-15	0.0645121	0.000724595	0.00278312	13714	1	2	TRUE
rs17462136	FALSE	FALSE	FALSE	FALSE	TRUE	TRUE	20	54987216								CASS4																	G	C	C	G	0.0861	283145	-8.09305	5.819e-16	0.173759	0.00198267	0.00436403	11266	1	2	TRUE
rs73156368	FALSE	FALSE	FALSE	FALSE	TRUE	TRUE	20	54988072								CASS4																	C	T	T	C	0.0876	283145	-8.01913	1.065e-15	0.0960381	0.00108563	0.00335997	10410	1	2	TRUE
rs6014722	FALSE	FALSE	FALSE	FALSE	TRUE	TRUE	20	54989833								CASS4																	T	A	A	T	0.0869	283145	-8.026	1.007e-15	0.101858	0.0011525	0.00345247	8649	1	2	TRUE
rs6069737	FALSE	FALSE	FALSE	FALSE	TRUE	TRUE	20	54995699								CASS4																	C	T	T	C	0.0862	283145	-7.97266	1.553e-15	0.0690462	0.000776378	0.00287549	2783	1	2	TRUE
rs6024870	FALSE	FALSE	FALSE	FALSE	TRUE	TRUE	20	54997568								CASS4																	G	A	A	G	0.0859	283145	-7.99943	1.25e-15	0.0855841	0.000965673	0.00318405	914	1	2	TRUE
rs6014724	FALSE	FALSE	FALSE	FALSE	TRUE	TRUE	20	54998544								CASS4																	A	G	A	G	0.0898	283145	8.11552	4.837e-16	0.212309	0.0024301	0.00472653	62	1	2	TRUE
rs1358563593;rs373529107;rs386399034;rs79725762	FALSE	FALSE	FALSE	FALSE	TRUE	TRUE	4	953515								IDUA																	T	TG	T	TG	0.2018	278275	-5.74848	9.005e-09	0.0434106	-0.000341582	0.00163801	57840	1	2	TRUE
rs201048319;rs3822030;rs780018154	FALSE	FALSE	FALSE	FALSE	TRUE	TRUE	4	987343								IDUA																	G	T	T	G	0.4288	283145	6.21798	5.036e-10	0.810645	-0.00702483	0.00362612	24012	1	2	TRUE
rs1308706053;rs250435	FALSE	FALSE	FALSE	FALSE	TRUE	TRUE	5	14664821								ANKH																	G	A	A	G	0.0787	283145	-5.05749	4.248e-07	0.0812539	0.000563468	0.00193637	59462	1	2	TRUE
rs1221424504;rs148492458	FALSE	FALSE	FALSE	FALSE	TRUE	TRUE	6	41151886								TREM2-1																	CA	C	CA	C	0.0042	259381	-5.27288	1.343e-07	0.332834	-0.00246675	0.00358534	22695	3	2	TRUE
rs1221424504;rs148492458	FALSE	FALSE	FALSE	FALSE	TRUE	TRUE	6	41151886								TREM2-2																	CA	C	CA	C	0.0042	259381	-5.27288	1.343e-07	0.332834	-0.00246675	0.00358534	22615	3	2	TRUE
rs1221424504;rs148492458	FALSE	FALSE	FALSE	FALSE	TRUE	TRUE	6	41151886								TREML2																	CA	C	CA	C	0.0042	259381	-5.27288	1.343e-07	0.332828	-0.00246669	0.00358532	2808	3	2	TRUE
rs1221424504;rs148492458	FALSE	FALSE	FALSE	FALSE	TRUE	TRUE	6	41151886								UNC5CL																	CA	C	CA	C	0.0042	259381	-5.27288	1.343e-07	0.332748	-0.00246584	0.00358472	147924	3	2	TRUE
rs9473123	FALSE	FALSE	FALSE	FALSE	TRUE	FALSE	6	47475339								CD2AP																	G	A	A	G	0.2736	283145	6.83123	8.419e-12	0.0104548	-9.71551e-05	0.000969194	9754	1	1	FALSE
rs1872505	FALSE	FALSE	FALSE	FALSE	TRUE	FALSE	6	47480975								CD2AP																	C	G	C	G	0.2736	283145	-6.82501	8.792e-12	0.0100483	-9.31864e-05	0.000948976	4118	1	1	FALSE
rs7749167	FALSE	FALSE	FALSE	FALSE	TRUE	FALSE	6	47493940								CD2AP																	G	A	A	G	0.2736	283145	6.83322	8.303e-12	0.010598	-9.85545e-05	0.000976225	8847	1	1	FALSE
rs7754282	FALSE	FALSE	FALSE	FALSE	TRUE	FALSE	6	47502024								CD2AP																	G	C	C	G	0.2736	283145	6.83055	8.459e-12	0.0104137	-9.67543e-05	0.000967176	16931	1	1	FALSE
rs34886670;rs397807823	FALSE	FALSE	FALSE	FALSE	TRUE	TRUE	6	114707415								HS3ST5																	CTT	C	CTT	C	0.3607	278275	-5.55476	2.78e-08	0.13314	-0.00102067	0.00265785	94300	1	2	TRUE
rs201841114;rs6943429	FALSE	FALSE	FALSE	FALSE	TRUE	TRUE	7	7856894								ICA1																	T	C	T	C	0.4205	283145	5.12477	2.979e-07	0.122941	0.000848466	0.00232021	387192	1	2	TRUE
rs201841114;rs6943429	FALSE	FALSE	FALSE	FALSE	TRUE	TRUE	7	7856894								UMAD1																	T	C	T	C	0.4205	283145	5.12477	2.979e-07	0.123249	0.00085107	0.00232389	751	1	2	TRUE
rs3800847	FALSE	FALSE	FALSE	FALSE	TRUE	FALSE	7	12262242								TMEM106B																	G	A	A	G	0.4139	283145	-4.92891	8.269e-07	0.010018	6.63157e-05	0.000679648	7398	1	1	FALSE
rs11974304	FALSE	FALSE	FALSE	FALSE	TRUE	TRUE	7	12263437								TMEM106B																	C	T	T	C	0.4139	283145	-4.93376	8.066e-07	0.0102479	6.79332e-05	0.000688124	6203	1	2	TRUE
rs79832570	FALSE	FALSE	FALSE	FALSE	TRUE	TRUE	8	145097720								SHARPIN																	T	C	T	C	0.0885	282331	-6.57034	5.02e-11	0.057581	-0.000574011	0.00235049	46931	1	2	TRUE
rs77911607	FALSE	FALSE	FALSE	FALSE	TRUE	TRUE	8	145100221								SHARPIN																	C	T	T	C	0.0709	282331	5.05389	4.329e-07	0.0363608	-0.000287235	0.00150672	44430	2	2	TRUE
rs61732533	FALSE	FALSE	FALSE	FALSE	TRUE	TRUE	8	145108151								SHARPIN																	G	A	A	G	0.0485	282331	5.51424	3.503e-08	0.250329	-0.00210555	0.00371277	36502	2	2	TRUE
rs60394484	FALSE	FALSE	FALSE	FALSE	TRUE	TRUE	8	145124613								SHARPIN																	C	A	A	C	0.049	282331	5.47319	4.42e-08	0.202207	-0.00169026	0.00341824	20040	2	2	TRUE
rs34674752	FALSE	FALSE	FALSE	FALSE	TRUE	TRUE	8	145154222								SHARPIN																	G	A	A	G	0.0482	282331	5.57258	2.51e-08	0.36482	-0.00310161	0.00418141	9569	2	2	TRUE
rs34173062	FALSE	FALSE	FALSE	FALSE	TRUE	TRUE	8	145158607								SHARPIN																	G	A	A	G	0.0814	282331	6.98085	2.934e-12	0.942571	-0.0099415	0.00281451	13954	1	2	TRUE
rs2244278	FALSE	FALSE	FALSE	FALSE	TRUE	TRUE	9	107661129								ABCA1																	C	A	A	C	0.1252	283145	5.25816	1.455e-07	0.0427472	-0.000310974	0.00150267	4795	1	2	TRUE
rs1800978	FALSE	FALSE	FALSE	FALSE	TRUE	TRUE	9	107665978								ABCA1																	C	G	C	G	0.13	283145	-5.64962	1.608e-08	0.345065	-0.00270721	0.00382123	54	1	2	TRUE
rs1799777;rs992537601	FALSE	FALSE	FALSE	FALSE	TRUE	TRUE	9	107666035								ABCA1																	G	GC	G	GC	0.1294	278275	-5.73875	9.538e-09	0.563931	-0.00449466	0.00409218	111	1	2	TRUE
rs150742788	FALSE	FALSE	FALSE	FALSE	FALSE	TRUE	1	110412166								SORT1																														1	FALSE
rs111716638	FALSE	FALSE	FALSE	FALSE	FALSE	TRUE	10	98009933								BLNK																														1	FALSE
rs56029211	FALSE	FALSE	FALSE	FALSE	FALSE	TRUE	10	124127990								PLEKHA1																														1	FALSE
rs2901307	FALSE	FALSE	FALSE	FALSE	FALSE	TRUE	10	124128443								PLEKHA1																														1	FALSE
rs3215708;rs369336396;rs754319091;rs932232976	FALSE	FALSE	FALSE	FALSE	FALSE	TRUE	10	124130767								PLEKHA1																														1	FALSE
rs71486610	FALSE	FALSE	FALSE	FALSE	FALSE	TRUE	10	124134803								PLEKHA1																														1	FALSE
rs11200594	FALSE	FALSE	FALSE	FALSE	FALSE	TRUE	10	124139393								PLEKHA1																														1	FALSE
rs11200595	FALSE	FALSE	FALSE	FALSE	FALSE	TRUE	10	124142629								PLEKHA1																														1	FALSE
rs11200604	FALSE	FALSE	FALSE	FALSE	FALSE	TRUE	10	124147639								PLEKHA1																														1	FALSE
rs2421017	FALSE	FALSE	FALSE	FALSE	FALSE	TRUE	10	124148167								PLEKHA1																														1	FALSE
rs11200606	FALSE	FALSE	FALSE	FALSE	FALSE	TRUE	10	124148765								PLEKHA1																														1	FALSE
rs10788284	FALSE	FALSE	FALSE	FALSE	FALSE	TRUE	10	124149917								PLEKHA1																														1	FALSE
rs5013920	FALSE	FALSE	FALSE	FALSE	FALSE	TRUE	10	124154793								PLEKHA1																														1	FALSE
rs4146894	FALSE	FALSE	FALSE	FALSE	FALSE	TRUE	10	124155381								PLEKHA1																														1	FALSE
rs2421021	FALSE	FALSE	FALSE	FALSE	FALSE	TRUE	10	124157046								PLEKHA1																														1	FALSE
rs11200608	FALSE	FALSE	FALSE	FALSE	FALSE	TRUE	10	124157821								PLEKHA1																														1	FALSE
rs1004782750;rs11335400;rs796992733	FALSE	FALSE	FALSE	FALSE	FALSE	TRUE	10	124157837								PLEKHA1																														1	FALSE
rs11200609	FALSE	FALSE	FALSE	FALSE	FALSE	TRUE	10	124157858								PLEKHA1																														1	FALSE
rs6585827	FALSE	FALSE	FALSE	FALSE	FALSE	TRUE	10	124165615								PLEKHA1																														1	FALSE
rs2421016	FALSE	FALSE	FALSE	FALSE	FALSE	TRUE	10	124167512								PLEKHA1																														1	FALSE
rs7097701	FALSE	FALSE	FALSE	FALSE	FALSE	TRUE	10	124171857								PLEKHA1																														1	FALSE
rs7079976	FALSE	FALSE	FALSE	FALSE	FALSE	TRUE	10	124172108								PLEKHA1																														1	FALSE
rs7908662	FALSE	FALSE	FALSE	FALSE	FALSE	TRUE	10	124172912								PLEKHA1																														1	FALSE
rs4612730	FALSE	FALSE	FALSE	FALSE	FALSE	TRUE	10	124176452								PLEKHA1																														1	FALSE
rs4311997	FALSE	FALSE	FALSE	FALSE	FALSE	TRUE	10	124179299								PLEKHA1																														1	FALSE
rs10887150	FALSE	FALSE	FALSE	FALSE	FALSE	TRUE	10	124180578								PLEKHA1																														1	FALSE
rs10887151	FALSE	FALSE	FALSE	FALSE	FALSE	TRUE	10	124180766								PLEKHA1																														1	FALSE
rs2292626	FALSE	FALSE	FALSE	FALSE	FALSE	TRUE	10	124186714								PLEKHA1																														1	FALSE
rs10510110	FALSE	FALSE	FALSE	FALSE	FALSE	TRUE	10	124192430								PLEKHA1																														1	FALSE
rs2280141	FALSE	FALSE	FALSE	FALSE	FALSE	TRUE	10	124193181								PLEKHA1																														1	FALSE
rs7072204	FALSE	FALSE	FALSE	FALSE	FALSE	TRUE	10	124195485								PLEKHA1																														1	FALSE
rs11200629	FALSE	FALSE	FALSE	FALSE	FALSE	TRUE	10	124198585								PLEKHA1																														1	FALSE
rs17159904	FALSE	FALSE	FALSE	FALSE	FALSE	TRUE	11	85786287								EED																														1	FALSE
rs112517484	FALSE	FALSE	FALSE	FALSE	FALSE	TRUE	11	85788684								EED																														1	FALSE
rs7128598	FALSE	FALSE	FALSE	FALSE	FALSE	TRUE	11	85795131								EED																														1	FALSE
rs56207019	FALSE	FALSE	FALSE	FALSE	FALSE	TRUE	11	85796264								EED																														1	FALSE
rs578231530	FALSE	FALSE	FALSE	FALSE	FALSE	TRUE	14	53211975								FERMT2																														1	FALSE
rs189528732	FALSE	FALSE	FALSE	FALSE	FALSE	TRUE	14	53350495								FERMT2																														1	FALSE
rs1284200261;rs1488148048;rs376208115	FALSE	FALSE	FALSE	FALSE	FALSE	TRUE	14	53418009								FERMT2																														1	FALSE
rs527462979	FALSE	FALSE	FALSE	FALSE	FALSE	TRUE	14	53418803								FERMT2																														1	FALSE
rs1435151800;rs201109351	FALSE	FALSE	FALSE	FALSE	FALSE	TRUE	14	53419631								FERMT2																														1	FALSE
rs118009462	FALSE	FALSE	FALSE	FALSE	FALSE	TRUE	14	53420610								FERMT2																														1	FALSE
rs117666337	FALSE	FALSE	FALSE	FALSE	FALSE	TRUE	14	53420884								FERMT2																														1	FALSE
rs7141679	FALSE	FALSE	FALSE	FALSE	FALSE	TRUE	14	53445874								FERMT2																														1	FALSE
rs8008029	FALSE	FALSE	FALSE	FALSE	FALSE	TRUE	14	53446284								FERMT2																														1	FALSE
rs78879082	FALSE	FALSE	FALSE	FALSE	FALSE	TRUE	14	53452818								FERMT2																														1	FALSE
rs80334609	FALSE	FALSE	FALSE	FALSE	FALSE	TRUE	14	53453877								FERMT2																														1	FALSE
rs183415378	FALSE	FALSE	FALSE	FALSE	FALSE	TRUE	14	53552071								FERMT2																														1	FALSE
rs11160070	FALSE	FALSE	FALSE	FALSE	FALSE	TRUE	14	92938391								SLC24A4-1																														1	FALSE
rs11160070	FALSE	FALSE	FALSE	FALSE	FALSE	TRUE	14	92938391								SLC24A4-2																														1	FALSE
rs6145444	FALSE	FALSE	FALSE	FALSE	FALSE	TRUE	14	92954763								SLC24A4-1																														1	FALSE
rs6145444	FALSE	FALSE	FALSE	FALSE	FALSE	TRUE	14	92954763								SLC24A4-2																														1	FALSE
rs1222534604;rs12888354	FALSE	FALSE	FALSE	FALSE	FALSE	TRUE	14	92960172								SLC24A4-1																														1	FALSE
rs1222534604;rs12888354	FALSE	FALSE	FALSE	FALSE	FALSE	TRUE	14	92960172								SLC24A4-2																														1	FALSE
rs17645935	FALSE	FALSE	FALSE	FALSE	FALSE	TRUE	15	50992009								SPPL2A																														1	FALSE
rs145032242	FALSE	FALSE	FALSE	FALSE	FALSE	TRUE	15	50995847								SPPL2A																														1	FALSE
rs12437783	FALSE	FALSE	FALSE	FALSE	FALSE	TRUE	15	50997349								SPPL2A																														1	FALSE
rs72740493	FALSE	FALSE	FALSE	FALSE	FALSE	TRUE	15	50999258								SPPL2A																														1	FALSE
rs78789557	FALSE	FALSE	FALSE	FALSE	FALSE	TRUE	15	50999391								SPPL2A																														1	FALSE
rs12440864	FALSE	FALSE	FALSE	FALSE	FALSE	TRUE	15	51005957								SPPL2A																														1	FALSE
rs12595082	FALSE	FALSE	FALSE	FALSE	FALSE	TRUE	15	51007729								SPPL2A																														1	FALSE
rs60695341	FALSE	FALSE	FALSE	FALSE	FALSE	TRUE	15	51010271								SPPL2A																														1	FALSE
rs147326432	FALSE	FALSE	FALSE	FALSE	FALSE	TRUE	15	51014881								SPPL2A																														1	FALSE
rs117598933	FALSE	FALSE	FALSE	FALSE	FALSE	TRUE	15	51015589								SPPL2A																														1	FALSE
rs114788110	FALSE	FALSE	FALSE	FALSE	FALSE	TRUE	15	51019867								SPPL2A																														1	FALSE
rs114026860	FALSE	FALSE	FALSE	FALSE	FALSE	TRUE	15	51019976								SPPL2A																														1	FALSE
rs75964827	FALSE	FALSE	FALSE	FALSE	FALSE	TRUE	15	51020264								SPPL2A																														1	FALSE
rs116906054	FALSE	FALSE	FALSE	FALSE	FALSE	TRUE	15	51025624								SPPL2A																														1	FALSE
rs149226787	FALSE	FALSE	FALSE	FALSE	FALSE	TRUE	15	51026526								SPPL2A																														1	FALSE
rs141079713	FALSE	FALSE	FALSE	FALSE	FALSE	TRUE	15	51029797								SPPL2A																														1	FALSE
rs138675518	FALSE	FALSE	FALSE	FALSE	FALSE	TRUE	15	51034110								SPPL2A																														1	FALSE
rs1170521103;rs1192589022;rs1212284299;rs1252764898;rs1295549421;rs1320004888;rs1325073589;rs1360104117;rs1377606957;rs1394971421;rs1416896293;rs1425776745;rs1438301774;rs1445835412;rs1459817553;rs1469138236;rs71127139	FALSE	FALSE	FALSE	FALSE	FALSE	TRUE	15	51038633								SPPL2A																														1	FALSE
rs76335151	FALSE	FALSE	FALSE	FALSE	FALSE	TRUE	15	51042630								SPPL2A																														1	FALSE
rs190391564	FALSE	FALSE	FALSE	FALSE	FALSE	TRUE	15	51045018								SPPL2A																														1	FALSE
rs116646026;rs945484242	FALSE	FALSE	FALSE	FALSE	FALSE	TRUE	15	51054100								SPPL2A																														1	FALSE
rs114349696	FALSE	FALSE	FALSE	FALSE	FALSE	TRUE	15	51054259								SPPL2A																														1	FALSE
rs142606517	FALSE	FALSE	FALSE	FALSE	FALSE	TRUE	15	51055071								SPPL2A																														1	FALSE
rs2414836	FALSE	FALSE	FALSE	FALSE	FALSE	TRUE	15	64351270								APH1B																														1	FALSE
rs332248	FALSE	FALSE	FALSE	FALSE	FALSE	TRUE	15	64363192								APH1B																														1	FALSE
rs332249	FALSE	FALSE	FALSE	FALSE	FALSE	TRUE	15	64363591								APH1B																														1	FALSE
rs397473	FALSE	FALSE	FALSE	FALSE	FALSE	TRUE	15	64368449								APH1B																														1	FALSE
rs367059	FALSE	FALSE	FALSE	FALSE	FALSE	TRUE	15	64370583								APH1B																														1	FALSE
rs7176404	FALSE	FALSE	FALSE	FALSE	FALSE	TRUE	15	64376238								APH1B																														1	FALSE
rs62023397	FALSE	FALSE	FALSE	FALSE	FALSE	TRUE	15	64379572								APH1B																														1	FALSE
rs62023397	FALSE	FALSE	FALSE	FALSE	FALSE	TRUE	15	64379572								SNX1																														1	FALSE
rs3911083	FALSE	FALSE	FALSE	FALSE	FALSE	TRUE	15	64406697								APH1B																														1	FALSE
rs3784382	FALSE	FALSE	FALSE	FALSE	FALSE	TRUE	15	64407381								APH1B																														1	FALSE
rs2290117	FALSE	FALSE	FALSE	FALSE	FALSE	TRUE	15	64410484								APH1B																														1	FALSE
rs6494464	FALSE	FALSE	FALSE	FALSE	FALSE	TRUE	15	64411495								APH1B																														1	FALSE
rs2290121	FALSE	FALSE	FALSE	FALSE	FALSE	TRUE	15	64418483								APH1B																														1	FALSE
rs3816385	FALSE	FALSE	FALSE	FALSE	FALSE	TRUE	15	64418655								APH1B																														1	FALSE
rs2898653	FALSE	FALSE	FALSE	FALSE	FALSE	TRUE	15	64421302								APH1B																														1	FALSE
rs10162981	FALSE	FALSE	FALSE	FALSE	FALSE	TRUE	15	64421598								APH1B																														1	FALSE
rs36037221	FALSE	FALSE	FALSE	FALSE	FALSE	TRUE	15	64441179								APH1B																														1	FALSE
rs36037221	FALSE	FALSE	FALSE	FALSE	FALSE	TRUE	15	64441179								SNX1																														1	FALSE
rs12901830;rs767906271	FALSE	FALSE	FALSE	FALSE	FALSE	TRUE	15	79239449								CTSH																														1	FALSE
rs1049320354;rs1458201	FALSE	FALSE	FALSE	FALSE	FALSE	TRUE	16	30916129								DOC2A																														1	FALSE
rs12599982	FALSE	FALSE	FALSE	FALSE	FALSE	TRUE	16	70653597								IL34																														1	FALSE
rs35752828;rs8057409	FALSE	FALSE	FALSE	FALSE	FALSE	TRUE	16	70673534								IL34																														1	FALSE
rs368297321;rs3837791	FALSE	FALSE	FALSE	FALSE	FALSE	TRUE	16	70725366								IL34																														1	FALSE
rs34128992;rs985118595	FALSE	FALSE	FALSE	FALSE	FALSE	TRUE	16	81920722								PLCG2-1																														1	FALSE
rs34128992;rs985118595	FALSE	FALSE	FALSE	FALSE	FALSE	TRUE	16	81920722								PLCG2-2																														1	FALSE
rs2746028	FALSE	FALSE	FALSE	FALSE	FALSE	TRUE	17	18139896								MYO15A																														1	FALSE
rs646876	FALSE	FALSE	FALSE	FALSE	FALSE	TRUE	17	47329365								ABI3																														1	FALSE
rs850521	FALSE	FALSE	FALSE	FALSE	FALSE	TRUE	17	47332807								ABI3																														1	FALSE
rs850520	FALSE	FALSE	FALSE	FALSE	FALSE	TRUE	17	47333067								ABI3																														1	FALSE
rs12948327	FALSE	FALSE	FALSE	FALSE	FALSE	TRUE	17	47333478								ABI3																														1	FALSE
rs1010322	FALSE	FALSE	FALSE	FALSE	FALSE	TRUE	17	47338083								ABI3																														1	FALSE
rs4794031	FALSE	FALSE	FALSE	FALSE	FALSE	TRUE	17	47342153								ABI3																														1	FALSE
rs12940278	FALSE	FALSE	FALSE	FALSE	FALSE	TRUE	17	47342782								ABI3																														1	FALSE
rs2411977	FALSE	FALSE	FALSE	FALSE	FALSE	TRUE	17	47343277								ABI3																														1	FALSE
rs1226584631;rs4794032	FALSE	FALSE	FALSE	FALSE	FALSE	TRUE	17	47347879								ABI3																														1	FALSE
rs7225606	FALSE	FALSE	FALSE	FALSE	FALSE	TRUE	17	47349052								ABI3																														1	FALSE
rs7406234	FALSE	FALSE	FALSE	FALSE	FALSE	TRUE	17	47350664								ABI3																														1	FALSE
rs1124881	FALSE	FALSE	FALSE	FALSE	FALSE	TRUE	17	47353487								ABI3																														1	FALSE
rs2107634	FALSE	FALSE	FALSE	FALSE	FALSE	TRUE	17	47356100								ABI3																														1	FALSE
rs57345398	FALSE	FALSE	FALSE	FALSE	FALSE	TRUE	17	47357450								ABI3																														1	FALSE
rs11079868	FALSE	FALSE	FALSE	FALSE	FALSE	TRUE	17	47357969								ABI3																														1	FALSE
rs4794034	FALSE	FALSE	FALSE	FALSE	FALSE	TRUE	17	47358560								ABI3																														1	FALSE
rs11655056	FALSE	FALSE	FALSE	FALSE	FALSE	TRUE	17	47364107								ABI3																														1	FALSE
rs12185242	FALSE	FALSE	FALSE	FALSE	FALSE	TRUE	17	47407071								ABI3																														1	FALSE
rs28394864	FALSE	FALSE	FALSE	FALSE	FALSE	TRUE	17	47450775								ABI3																														1	FALSE
rs8077276	FALSE	FALSE	FALSE	FALSE	FALSE	TRUE	17	61547562								ACE																														1	FALSE
rs185105129	FALSE	FALSE	FALSE	FALSE	FALSE	TRUE	17	61548353								ACE																														1	FALSE
rs3730025	FALSE	FALSE	FALSE	FALSE	FALSE	TRUE	17	61557773								ACE																														1	FALSE
rs187785786	FALSE	FALSE	FALSE	FALSE	FALSE	TRUE	19	1350777								ABCA7																														1	FALSE
rs187785786	FALSE	FALSE	FALSE	FALSE	FALSE	TRUE	19	1350777								KLF16																														1	FALSE
rs57897227	FALSE	FALSE	FALSE	FALSE	FALSE	TRUE	19	51283724								SIGLEC11																														1	FALSE
rs1560723	FALSE	FALSE	FALSE	FALSE	FALSE	TRUE	19	51400356								SIGLEC11																														1	FALSE
rs1701934	FALSE	FALSE	FALSE	FALSE	FALSE	TRUE	19	51400401								SIGLEC11																														1	FALSE
rs1367064575;rs1391757702;rs1416499901;rs78844808	FALSE	FALSE	FALSE	FALSE	FALSE	TRUE	19	55124542								LILRB2																														1	FALSE
rs10179642;rs1444568521	FALSE	FALSE	FALSE	FALSE	FALSE	TRUE	2	9683696								ADAM17																														1	FALSE
rs72846701	FALSE	FALSE	FALSE	FALSE	FALSE	TRUE	2	127840714								BIN1																														1	FALSE
rs58402148	FALSE	FALSE	FALSE	FALSE	FALSE	TRUE	2	127841945								BIN1																														1	FALSE
rs11691237	FALSE	FALSE	FALSE	FALSE	FALSE	TRUE	2	127842383								BIN1																														1	FALSE
rs77260225	FALSE	FALSE	FALSE	FALSE	FALSE	TRUE	2	127865104								BIN1																														1	FALSE
rs58570929;rs66966483	FALSE	FALSE	FALSE	FALSE	FALSE	TRUE	2	127879501								BIN1																														1	FALSE
rs11674775	FALSE	FALSE	FALSE	FALSE	FALSE	TRUE	2	127881367								BIN1																														1	FALSE
rs1401939357;rs36138569	FALSE	FALSE	FALSE	FALSE	FALSE	TRUE	2	234061153								INPP5D																														1	FALSE
rs36130536	FALSE	FALSE	FALSE	FALSE	FALSE	TRUE	2	234062051								INPP5D																														1	FALSE
rs28437319	FALSE	FALSE	FALSE	FALSE	FALSE	TRUE	2	234252985								INPP5D																														1	FALSE
rs13420976	FALSE	FALSE	FALSE	FALSE	FALSE	TRUE	2	234254231								INPP5D																														1	FALSE
rs28657808	FALSE	FALSE	FALSE	FALSE	FALSE	TRUE	2	234254707								INPP5D																														1	FALSE
rs6745134	FALSE	FALSE	FALSE	FALSE	FALSE	TRUE	2	234256520								INPP5D																														1	FALSE
rs566975759	FALSE	FALSE	FALSE	FALSE	FALSE	TRUE	20	54567689								CASS4																														1	FALSE
rs573897251	FALSE	FALSE	FALSE	FALSE	FALSE	TRUE	20	54674684								CASS4																														1	FALSE
rs184766724	FALSE	FALSE	FALSE	FALSE	FALSE	TRUE	20	61841366								SLC2A4RG																														1	FALSE
rs183157509	FALSE	FALSE	FALSE	FALSE	FALSE	TRUE	20	62089923								SLC2A4RG																														1	FALSE
rs3810479	FALSE	FALSE	FALSE	FALSE	FALSE	TRUE	20	62191558								SLC2A4RG																														1	FALSE
rs2777940	FALSE	FALSE	FALSE	FALSE	FALSE	TRUE	20	62319561								SLC2A4RG																														1	FALSE
rs6742	FALSE	FALSE	FALSE	FALSE	FALSE	TRUE	20	62374441								SLC2A4RG																														1	FALSE
rs1340976321;rs1788283	FALSE	FALSE	FALSE	FALSE	FALSE	TRUE	21	27515095								ADAMTS1																														1	FALSE
rs1340976321;rs1788283	FALSE	FALSE	FALSE	FALSE	FALSE	TRUE	21	27515095								APP																														1	FALSE
rs368196	FALSE	FALSE	FALSE	FALSE	FALSE	TRUE	21	27531267								ADAMTS1																														1	FALSE
rs368196	FALSE	FALSE	FALSE	FALSE	FALSE	TRUE	21	27531267								APP																														1	FALSE
rs2830489	FALSE	FALSE	FALSE	FALSE	FALSE	TRUE	21	28148191								ADAMTS1																														1	FALSE
rs2830489	FALSE	FALSE	FALSE	FALSE	FALSE	TRUE	21	28148191								APP																														1	FALSE
rs982657	FALSE	FALSE	FALSE	FALSE	FALSE	TRUE	21	28148730								ADAMTS1																														1	FALSE
rs982657	FALSE	FALSE	FALSE	FALSE	FALSE	TRUE	21	28148730								APP																														1	FALSE
rs2830500	FALSE	FALSE	FALSE	FALSE	FALSE	TRUE	21	28156856								ADAMTS1																														1	FALSE
rs2830500	FALSE	FALSE	FALSE	FALSE	FALSE	TRUE	21	28156856								APP																														1	FALSE
rs2830509	FALSE	FALSE	FALSE	FALSE	FALSE	TRUE	21	28160328								ADAMTS1																														1	FALSE
rs2830509	FALSE	FALSE	FALSE	FALSE	FALSE	TRUE	21	28160328								APP																														1	FALSE
rs2830510	FALSE	FALSE	FALSE	FALSE	FALSE	TRUE	21	28161146								ADAMTS1																														1	FALSE
rs2830510	FALSE	FALSE	FALSE	FALSE	FALSE	TRUE	21	28161146								APP																														1	FALSE
rs2830520	FALSE	FALSE	FALSE	FALSE	FALSE	TRUE	21	28162797								ADAMTS1																														1	FALSE
rs2830520	FALSE	FALSE	FALSE	FALSE	FALSE	TRUE	21	28162797								APP																														1	FALSE
rs11702792	FALSE	FALSE	FALSE	FALSE	FALSE	TRUE	21	28163086								ADAMTS1																														1	FALSE
rs11702792	FALSE	FALSE	FALSE	FALSE	FALSE	TRUE	21	28163086								APP																														1	FALSE
rs4816293	FALSE	FALSE	FALSE	FALSE	FALSE	TRUE	21	28163688								ADAMTS1																														1	FALSE
rs4816293	FALSE	FALSE	FALSE	FALSE	FALSE	TRUE	21	28163688								APP																														1	FALSE
rs4816294	FALSE	FALSE	FALSE	FALSE	FALSE	TRUE	21	28163720								ADAMTS1																														1	FALSE
rs4816294	FALSE	FALSE	FALSE	FALSE	FALSE	TRUE	21	28163720								APP																														1	FALSE
rs62215752	FALSE	FALSE	FALSE	FALSE	FALSE	TRUE	21	28164273								ADAMTS1																														1	FALSE
rs62215752	FALSE	FALSE	FALSE	FALSE	FALSE	TRUE	21	28164273								APP																														1	FALSE
rs2830524	FALSE	FALSE	FALSE	FALSE	FALSE	TRUE	21	28165898								ADAMTS1																														1	FALSE
rs2830524	FALSE	FALSE	FALSE	FALSE	FALSE	TRUE	21	28165898								APP																														1	FALSE
rs2830535	FALSE	FALSE	FALSE	FALSE	FALSE	TRUE	21	28168603								ADAMTS1																														1	FALSE
rs2830535	FALSE	FALSE	FALSE	FALSE	FALSE	TRUE	21	28168603								APP																														1	FALSE
rs6599388	FALSE	FALSE	FALSE	FALSE	FALSE	TRUE	4	939087								IDUA																														1	FALSE
rs4690221	FALSE	FALSE	FALSE	FALSE	FALSE	TRUE	4	983809								IDUA																														1	FALSE
rs557839927	FALSE	FALSE	FALSE	FALSE	FALSE	TRUE	6	40917271								TREM2-1																														1	FALSE
rs557839927	FALSE	FALSE	FALSE	FALSE	FALSE	TRUE	6	40917271								TREM2-2																														1	FALSE
rs557839927	FALSE	FALSE	FALSE	FALSE	FALSE	TRUE	6	40917271								TREML2																														1	FALSE
rs557839927	FALSE	FALSE	FALSE	FALSE	FALSE	TRUE	6	40917271								UNC5CL																														1	FALSE
rs557535959	FALSE	FALSE	FALSE	FALSE	FALSE	TRUE	6	40919608								TREM2-1																														1	FALSE
rs557535959	FALSE	FALSE	FALSE	FALSE	FALSE	TRUE	6	40919608								TREM2-2																														1	FALSE
rs557535959	FALSE	FALSE	FALSE	FALSE	FALSE	TRUE	6	40919608								TREML2																														1	FALSE
rs557535959	FALSE	FALSE	FALSE	FALSE	FALSE	TRUE	6	40919608								UNC5CL																														1	FALSE
rs7748513	FALSE	FALSE	FALSE	FALSE	FALSE	TRUE	6	41127972								TREM2-1																														1	FALSE
rs7748513	FALSE	FALSE	FALSE	FALSE	FALSE	TRUE	6	41127972								TREML2																														1	FALSE
rs7748513	FALSE	FALSE	FALSE	FALSE	FALSE	TRUE	6	41127972								UNC5CL																														1	FALSE
rs34375289;rs796426742	FALSE	FALSE	FALSE	FALSE	FALSE	TRUE	6	41201363								TREM2-1																														1	FALSE
rs34375289;rs796426742	FALSE	FALSE	FALSE	FALSE	FALSE	TRUE	6	41201363								TREM2-2																														1	FALSE
rs34375289;rs796426742	FALSE	FALSE	FALSE	FALSE	FALSE	TRUE	6	41201363								TREML2																														1	FALSE
rs34375289;rs796426742	FALSE	FALSE	FALSE	FALSE	FALSE	TRUE	6	41201363								UNC5CL																														1	FALSE
rs35251445;rs9369267	FALSE	FALSE	FALSE	FALSE	FALSE	TRUE	6	41209201								TREM2-1																														1	FALSE
rs35251445;rs9369267	FALSE	FALSE	FALSE	FALSE	FALSE	TRUE	6	41209201								TREM2-2																														1	FALSE
rs35251445;rs9369267	FALSE	FALSE	FALSE	FALSE	FALSE	TRUE	6	41209201								TREML2																														1	FALSE
rs35251445;rs9369267	FALSE	FALSE	FALSE	FALSE	FALSE	TRUE	6	41209201								UNC5CL																														1	FALSE
rs2717933	FALSE	FALSE	FALSE	FALSE	FALSE	TRUE	7	37674708								EPDR1																														1	FALSE
rs2122446	FALSE	FALSE	FALSE	FALSE	FALSE	TRUE	7	37678034								EPDR1																														1	FALSE
rs2718074	FALSE	FALSE	FALSE	FALSE	FALSE	TRUE	7	37690082								EPDR1																														1	FALSE
rs2718077	FALSE	FALSE	FALSE	FALSE	FALSE	TRUE	7	37707707								EPDR1																														1	FALSE
rs1901194	FALSE	FALSE	FALSE	FALSE	FALSE	TRUE	7	37895157								EPDR1																														1	FALSE
rs2722353	FALSE	FALSE	FALSE	FALSE	FALSE	TRUE	7	37896599								EPDR1																														1	FALSE
rs13228694	FALSE	FALSE	FALSE	FALSE	FALSE	TRUE	7	99940307								SPDYE3																														1	FALSE
rs13235951	FALSE	FALSE	FALSE	FALSE	FALSE	TRUE	7	100087459								SPDYE3																														1	FALSE
rs6557994	FALSE	FALSE	FALSE	FALSE	FALSE	TRUE	8	27232018								CLU																														1	FALSE
rs6557994	FALSE	FALSE	FALSE	FALSE	FALSE	TRUE	8	27232018								PTK2B																														1	FALSE
rs17375086	FALSE	FALSE	FALSE	FALSE	FALSE	TRUE	8	27243716								CLU																														1	FALSE
rs17375086	FALSE	FALSE	FALSE	FALSE	FALSE	TRUE	8	27243716								PTK2B																														1	FALSE
rs56085315	FALSE	FALSE	FALSE	FALSE	FALSE	TRUE	8	27246848								CLU																														1	FALSE
rs56085315	FALSE	FALSE	FALSE	FALSE	FALSE	TRUE	8	27246848								PTK2B																														1	FALSE
rs10105298	FALSE	FALSE	FALSE	FALSE	FALSE	TRUE	8	27247820								CLU																														1	FALSE
rs10105298	FALSE	FALSE	FALSE	FALSE	FALSE	TRUE	8	27247820								PTK2B																														1	FALSE
rs13260543	FALSE	FALSE	FALSE	FALSE	FALSE	TRUE	8	27251325								CLU																														1	FALSE
rs13260543	FALSE	FALSE	FALSE	FALSE	FALSE	TRUE	8	27251325								PTK2B																														1	FALSE
rs60795589	FALSE	FALSE	FALSE	FALSE	FALSE	TRUE	8	27259933								CLU																														1	FALSE
rs60795589	FALSE	FALSE	FALSE	FALSE	FALSE	TRUE	8	27259933								PTK2B																														1	FALSE
rs7005183	FALSE	FALSE	FALSE	FALSE	FALSE	TRUE	8	27260484								CLU																														1	FALSE
rs7005183	FALSE	FALSE	FALSE	FALSE	FALSE	TRUE	8	27260484								PTK2B																														1	FALSE
rs142996206;rs1483154722;rs769258210	FALSE	FALSE	FALSE	FALSE	FALSE	TRUE	8	27261556								CLU																														1	FALSE
rs142996206;rs1483154722;rs769258210	FALSE	FALSE	FALSE	FALSE	FALSE	TRUE	8	27261556								PTK2B																														1	FALSE
rs10556051;rs200003628	FALSE	FALSE	FALSE	FALSE	FALSE	TRUE	8	27263780								CLU																														1	FALSE
rs10556051;rs200003628	FALSE	FALSE	FALSE	FALSE	FALSE	TRUE	8	27263780								PTK2B																														1	FALSE
rs6996432	FALSE	FALSE	FALSE	FALSE	FALSE	TRUE	8	27270417								CLU																														1	FALSE
rs6996432	FALSE	FALSE	FALSE	FALSE	FALSE	TRUE	8	27270417								PTK2B																														1	FALSE
rs3824477	FALSE	FALSE	FALSE	FALSE	FALSE	TRUE	9	107588328								ABCA1																														1	FALSE
rs2066718	FALSE	FALSE	FALSE	FALSE	FALSE	TRUE	9	107589255								ABCA1																														1	FALSE
rs7024300	FALSE	FALSE	FALSE	FALSE	FALSE	TRUE	9	107589567								ABCA1																														1	FALSE
rs12686004	FALSE	FALSE	FALSE	FALSE	FALSE	TRUE	9	107653426								ABCA1																														1	FALSE
rs2254708	FALSE	FALSE	FALSE	FALSE	FALSE	TRUE	9	107667147								ABCA1																														1	FALSE

### Sheet: S2 - epigenomic_overlaps
Epigenomic Overlaps
RSID	LOCUS	cell_type
rs3844143	EED	microglia_atac
rs10792831	EED	microglia_atac
rs10792832	EED	microglia_atac
rs74093831	IGH	microglia_atac
rs28577986	IGH	microglia_atac
rs117618017	APH1B	microglia_atac
rs117618017	SNX1	microglia_atac
rs12446759	PLCG2	microglia_atac
rs12446781	PLCG2	microglia_atac
rs12444183	PLCG2	microglia_atac
rs4407053	PLCG2	microglia_atac
rs4544235	PLCG2	microglia_atac
rs2526377	TSPOAP1	microglia_atac
rs4292	ACE	microglia_atac
rs4295	ACE	microglia_atac
rs10933431	INPP5D	microglia_atac
rs6733839	BIN1	microglia_atac
rs17462136	CASS4	microglia_atac
rs62375397	COX7C	microglia_atac
rs116347724	RASGEF1C	microglia_atac
rs113706587	RASGEF1C	microglia_atac
rs12672077	ICA1	microglia_atac
rs12672077	UMAD1	microglia_atac
rs201841114;rs6943429	ICA1	microglia_atac
rs201841114;rs6943429	UMAD1	microglia_atac
rs74504435	SEC61G	microglia_atac
rs11769559	EPHA1	microglia_atac
rs34173062	SHARPIN	microglia_atac
rs117618017	APH1B	microglia_promoter
rs117618017	SNX1	microglia_promoter
rs2526377	TSPOAP1	microglia_promoter
rs17462136	CASS4	microglia_promoter
rs6014722	CASS4	microglia_promoter
rs143332484	TREM2	microglia_promoter
rs143332484	TREML2	microglia_promoter
rs143332484	UNC5CL	microglia_promoter
rs75932628	TREM2	microglia_promoter
rs75932628	TREML2	microglia_promoter
rs75932628	UNC5CL	microglia_promoter
rs2405442	SPDYE3	microglia_promoter
rs1859788	SPDYE3	microglia_promoter
rs34173062	SHARPIN	microglia_promoter
rs7912495	USP6NL	microglia_enhancer
rs6586028	TSPAN14	microglia_enhancer
rs11500477	SPI1	microglia_enhancer
rs10838702	SPI1	microglia_enhancer
rs11234556	EED	microglia_enhancer
rs3844143	EED	microglia_enhancer
rs10792831	EED	microglia_enhancer
rs10792832	EED	microglia_enhancer
rs3851179	EED	microglia_enhancer
rs987482	SORL1	microglia_enhancer
rs11218343	SORL1	microglia_enhancer
rs78924645	BCKDK	microglia_enhancer
rs9939286	BCKDK	microglia_enhancer
rs450674	MAF	microglia_enhancer
rs12446759	PLCG2	microglia_enhancer
rs12446781	PLCG2	microglia_enhancer
rs12444183	PLCG2	microglia_enhancer
rs4407053	PLCG2	microglia_enhancer
rs4544235	PLCG2	microglia_enhancer
rs113762960	SCIMP	microglia_enhancer
rs78534596;rs974577071	SCIMP	microglia_enhancer
rs616338	ABI3	microglia_enhancer
rs143080277	NCK2	microglia_enhancer
rs6733839	BIN1	microglia_enhancer
rs10933431	INPP5D	microglia_enhancer
rs6014724	CASS4	microglia_enhancer
rs62375397	COX7C	microglia_enhancer
rs111274391	RASGEF1C	microglia_enhancer
rs116347724	RASGEF1C	microglia_enhancer
rs113706587	RASGEF1C	microglia_enhancer
rs76792388	RASGEF1C	microglia_enhancer
rs12671102	ICA1	microglia_enhancer
rs12671102	UMAD1	microglia_enhancer
rs12669393	ICA1	microglia_enhancer
rs12669393	UMAD1	microglia_enhancer
rs12672077	ICA1	microglia_enhancer
rs12672077	UMAD1	microglia_enhancer
rs201841114;rs6943429	ICA1	microglia_enhancer
rs201841114;rs6943429	UMAD1	microglia_enhancer
rs1065712	CTSB	microglia_enhancer
rs117618017	APH1B	neuronal_promoter
rs117618017	SNX1	neuronal_promoter
rs1140239;rs770869050	DOC2A	neuronal_promoter
rs2526377	TSPOAP1	neuronal_promoter
rs4291	ACE	neuronal_promoter
rs4292	ACE	neuronal_promoter
rs34173062	SHARPIN	neuronal_promoter
rs6586028	TSPAN14	neuronal_enhancer
rs987482	SORL1	neuronal_enhancer
rs2009833	SPPL2A	neuronal_enhancer
rs78924645	BCKDK	neuronal_enhancer
rs149080927	ABCA7	neuronal_enhancer
rs149080927	KLF16	neuronal_enhancer
rs143080277	NCK2	neuronal_enhancer
rs2829941	APP	neuronal_enhancer
rs4816263	APP	neuronal_enhancer
rs1004950	ADAMTS1	neuronal_enhancer
rs1004950	APP	neuronal_enhancer
rs201048319;rs3822030;rs780018154	IDUA	neuronal_enhancer
rs73223431	CLU	neuronal_enhancer
rs73223431	PTK2B	neuronal_enhancer
rs1532276	CLU	neuronal_enhancer
rs1532276	PTK2B	neuronal_enhancer
rs117618017	APH1B	astrocyte_promoter
rs117618017	SNX1	astrocyte_promoter
rs2526377	TSPOAP1	astrocyte_promoter
rs34173062	SHARPIN	astrocyte_promoter
rs12434433	IGH	astrocyte_enhancer
rs1065712	CTSB	astrocyte_enhancer
rs4236673	CLU	astrocyte_enhancer
rs4236673	PTK2B	astrocyte_enhancer
rs11787077	CLU	astrocyte_enhancer
rs11787077	PTK2B	astrocyte_enhancer
rs1532276	CLU	astrocyte_enhancer
rs1532276	PTK2B	astrocyte_enhancer
rs1799777;rs992537601	ABCA1	astrocyte_enhancer
rs117618017	APH1B	oligodendrocyte_promoter
rs117618017	SNX1	oligodendrocyte_promoter
rs2526377	TSPOAP1	oligodendrocyte_promoter
rs34173062	SHARPIN	oligodendrocyte_promoter
rs2009833	SPPL2A	oligodendrocyte_enhancer
rs78924645	BCKDK	oligodendrocyte_enhancer
rs6733839	BIN1	oligodendrocyte_enhancer
rs1532276	CLU	oligodendrocyte_enhancer
rs1532276	PTK2B	oligodendrocyte_enhancer

### Sheet: S3 -mpra_library_prioritization
library	chr	start	end	variant_id	effect_allele	non_effect_allele	source	statistic	pval	fdr	df.test	df.rna.full	df.rna.red	logFC	significance	Bellenguez_finemapping	caQTL_finemapping	lead_eQTL	LD_eQTL_ABC	LD_eQTL_sig_peak	Schwartzentruber_finemapping	Bellenguez_gwas	Jansen_gwas	Kunkle_gwas
MAIN_LIB_00001	chr1	99728749	99728750	rs7522921	C	G	Significant_Peak	7.4294	0.00641666	0.0432927	1	3	2	-0.177442	true	0	0	0	0	1	0	0	0	0
MAIN_LIB_00003	chr1	99737167	99737168	rs4333869	A	G	Significant_Peak	16.3264	5.33161e-05	0.00123467	1	3	2	-0.268617	true	0	0	0	0	1	0	0	0	0
MAIN_LIB_00005	chr1	99737287	99737288	rs11166315	C	G	Significant_Peak	4.26717	0.0388555	0.14854	1	3	2	-0.212675	false	0	0	0	0	1	0	0	0	0
MAIN_LIB_00007	chr1	109740350	109740351	rs1332018	T	G	Significant_Peak	0.371717	0.54207	0.748268	1	3	2	-0.0279045	false	0	0	0	0	1	0	0	0	0
MAIN_LIB_00009	chr1	111133952	111133953	rs12137472	T	G	Significant_Peak	2.50074	0.113793	0.299875	1	3	2	0.111616	false	0	0	1	1	1	0	0	0	0
MAIN_LIB_00011	chr1	112841844	112841845	rs6674386	T	C	Significant_Peak	0.602628	0.437577	0.66513	1	3	2	0.0632888	false	0	0	0	1	1	0	0	0	0
MAIN_LIB_00013	chr1	112841878	112841879	rs6687054	A	C	Significant_Peak	0.1419	0.7064	0.859538	1	3	2	0.0311178	false	0	0	0	1	1	0	0	0	0
MAIN_LIB_00015	chr1	112841920	112841921	rs6698018	T	G	Significant_Peak	2.09712	0.147577	0.353037	1	3	2	0.108188	false	0	0	0	1	1	0	0	0	0
MAIN_LIB_00017	chr1	112842177	112842178	rs6677225	T	C	Significant_Peak	0.549001	0.458726	0.682729	1	3	2	0.0458697	false	0	0	0	1	1	0	0	0	0
MAIN_LIB_00019	chr1	112842208	112842209	rs6677237	T	C	Significant_Peak	1.55368	0.212593	0.440121	1	3	2	-0.0875205	false	0	0	0	1	1	0	0	0	0
MAIN_LIB_00021	chr1	112842298	112842299	rs6692406	T	C	Significant_Peak	7.75866	0.00534555	0.0380124	1	3	2	-0.171824	true	0	0	0	1	1	0	0	0	0
MAIN_LIB_00023	chr1	112842494	112842495	rs12741871	T	G	Significant_Peak	1.9658	0.160894	0.372156	1	3	2	-0.0919739	false	0	0	0	0	1	0	0	0	0
MAIN_LIB_00025	chr1	112842543	112842544	rs12742016	T	C	Significant_Peak	0.570413	0.450095	0.676027	1	3	2	-0.0456178	false	0	0	0	0	1	0	0	0	0
MAIN_LIB_00027	chr1	112842547	112842548	rs12756538	T	C	Significant_Peak	2.73211	0.0983491	0.275305	1	3	2	-0.77428	false	0	0	0	0	1	0	0	0	0
MAIN_LIB_00029	chr1	147084779	147084780	rs4528168	C	G	Significant_Peak	1.11549	0.290891	0.528528	1	3	2	-0.0910665	false	0	0	0	0	1	0	0	0	0
MAIN_LIB_00031	chr1	147085192	147085193	rs1867143	A	G	Significant_Peak	1.75426	0.185342	0.406852	1	3	2	0.0547117	false	0	0	0	0	1	0	0	0	0
MAIN_LIB_00033	chr1	149928372	149928373	rs72692814	C	G	Significant_Peak	0.504355	0.477593	0.697852	1	3	2	0.0412245	false	0	0	0	0	1	0	0	0	0
MAIN_LIB_00035	chr1	160665668	160665669	rs12085466	T	C	Significant_Peak	0.0223912	0.881051	0.96133	1	3	2	0.0108487	false	0	0	0	0	1	0	0	0	0
MAIN_LIB_00037	chr1	160665680	160665681	rs12058478	T	C	Significant_Peak	1.0772	0.299324	0.537969	1	3	2	0.0662187	false	0	0	0	0	1	0	0	0	0
MAIN_LIB_00039	chr1	160863736	160863737	rs4656943	A	G	Significant_Peak	0.327746	0.566989	0.767162	1	3	2	-0.0324366	false	0	0	0	0	1	0	0	0	0
MAIN_LIB_00041	chr1	160864015	160864016	rs12040750	T	G	Significant_Peak	0.201519	0.653497	0.827167	1	3	2	-0.02561	false	0	0	0	0	1	0	0	0	0
MAIN_LIB_00043	chr1	161726298	161726299	rs1417582	T	C	Significant_Peak	6.59355	0.0102349	0.0599194	1	3	2	0.125312	false	0	0	0	0	1	0	0	0	0
MAIN_LIB_00045	chr1	161727529	161727530	rs34868416	A	G	Significant_Peak	0.442424	0.505955	0.718588	1	3	2	0.0343745	false	0	0	0	0	1	0	0	0	0
MAIN_LIB_00047	chr1	162229561	162229562	rs12123267	T	C	Significant_Peak	0.532275	0.465652	0.687977	1	3	2	0.0707918	false	0	0	0	0	1	0	0	0	0
MAIN_LIB_00049	chr1	16216340	16216341	rs2273314	A	G	Significant_Peak	12.9179	0.000325462	0.00487682	1	3	2	-0.217052	true	0	0	0	1	1	0	0	0	0
MAIN_LIB_00051	chr1	16216381	16216382	rs2273313	A	T	Significant_Peak	0.633204	0.426183	0.656366	1	3	2	-0.0411048	false	0	0	0	1	1	0	0	0	0
MAIN_LIB_00053	chr1	16216442	16216443	rs2273312	T	G	Significant_Peak	3.1515	0.075857	0.231386	1	3	2	-0.080623	false	0	0	0	1	1	0	0	0	0
MAIN_LIB_00055	chr1	168149054	168149055	rs2902570	A	G	Significant_Peak	0.261852	0.608851	0.796849	1	3	2	0.0409598	false	0	0	0	1	1	0	0	0	0
MAIN_LIB_00057	chr1	169697846	169697847	rs4987353	A	G	Significant_Peak	1.14222	0.285184	0.522249	1	3	2	-0.103956	false	0	0	0	1	1	0	0	0	0
MAIN_LIB_00059	chr1	169907145	169907146	rs12124750	T	C	Significant_Peak	15.8841	6.73404e-05	0.00146754	1	3	2	-0.305005	true	0	0	0	0	1	0	0	0	0
MAIN_LIB_00061	chr1	171820059	171820060	rs7549347	A	G	Significant_Peak	1.80497	0.179113	0.398056	1	3	2	-0.110611	false	0	0	0	0	1	0	0	0	0
MAIN_LIB_00063	chr1	171820065	171820066	rs7517546	A	G	Significant_Peak	2.08464	0.148787	0.354583	1	3	2	-0.107421	false	0	0	0	0	1	0	0	0	0
MAIN_LIB_00065	chr1	171820086	171820087	rs7517555	A	C	Significant_Peak	0.660712	0.416309	0.648478	1	3	2	0.058409	false	0	0	0	0	1	0	0	0	0
MAIN_LIB_00067	chr1	171820222	171820223	rs7520688	T	G	Significant_Peak	11.9107	0.000558112	0.00728926	1	3	2	-0.215073	true	0	0	0	0	1	0	0	0	0
MAIN_LIB_00069	chr1	183623281	183623282	rs2761573	T	G	Significant_Peak	0.618284	0.431686	0.660934	1	3	2	-0.0560669	false	0	0	0	0	1	0	0	0	0
MAIN_LIB_00071	chr1	183623435	183623436	rs17488675	T	C	Significant_Peak	0.834292	0.361034	0.597882	1	3	2	-0.0562449	false	0	0	0	0	1	0	0	0	0
MAIN_LIB_00073	chr1	183842643	183842644	rs2500103	A	G	Significant_Peak	10.3098	0.00132328	0.0136848	1	3	2	0.214098	true	0	0	0	0	1	0	0	0	0
MAIN_LIB_00075	chr1	186618017	186618018	rs12061722	C	G	Significant_Peak	2.31752	0.127924	0.32186	1	3	2	-0.11282	false	0	0	0	0	1	0	0	0	0
MAIN_LIB_00077	chr1	199399587	199399588	rs13375705	A	T	Significant_Peak	0.012854	0.909733	0.975334	1	3	2	0.0101394	false	0	0	0	0	1	0	0	0	0
MAIN_LIB_00079	chr1	199399755	199399756	rs13375326	T	G	Significant_Peak	1.67891	0.195069	0.418557	1	3	2	-0.0997429	false	0	0	0	0	1	0	0	0	0
MAIN_LIB_00081	chr1	199399769	199399770	rs13375709	T	C	Significant_Peak	2.4139	0.120262	0.309581	1	3	2	-0.107124	false	0	0	0	0	1	0	0	0	0
MAIN_LIB_00083	chr1	199400351	199400352	rs12059945	T	C	Significant_Peak	2.53694	0.11121	0.296259	1	3	2	-0.160064	false	0	0	0	0	1	0	0	0	0
MAIN_LIB_00085	chr1	199400405	199400406	rs12059985	A	C	Significant_Peak	0.761398	0.382891	0.619266	1	3	2	-0.0964225	false	0	0	0	0	1	0	0	0	0
MAIN_LIB_00087	chr1	199400747	199400748	rs72745587	A	G	Significant_Peak	0.0177535	0.894002	0.968157	1	3	2	0.00910445	false	0	0	0	0	1	0	0	0	0
MAIN_LIB_00089	chr1	199461249	199461250	rs72747280	T	C	Significant_Peak	1.62984	0.201725	0.426244	1	3	2	0.172357	false	0	0	0	0	1	0	0	0	0
MAIN_LIB_00091	chr1	205813590	205813591	rs9438393	A	G	Significant_Peak	2.97596	0.0845099	0.249353	1	3	2	0.0820531	false	0	0	0	0	1	0	0	0	0
MAIN_LIB_00093	chr1	206699286	206699287	rs35125368	A	G	Significant_Peak	1.15226	0.283076	0.520266	1	3	2	-0.048059	false	0	0	0	0	1	0	0	0	0
MAIN_LIB_00095	chr1	214362718	214362719	rs3002297	A	G	Significant_Peak	0.743994	0.388384	0.623923	1	3	2	0.0664378	false	0	0	1	1	1	0	0	0	0
MAIN_LIB_00097	chr1	217043038	217043039	rs71643439	T	C	Significant_Peak	0.0222183	0.881508	0.96133	1	3	2	0.0130391	false	0	0	0	0	1	0	0	0	0
MAIN_LIB_00099	chr1	21439960	21439961	rs1976403	A	C	Significant_Peak	29.5267	5.51517e-08	4.97798e-06	1	3	2	0.274658	true	0	0	0	0	1	0	0	0	0
MAIN_LIB_00101	chr1	21440170	21440171	rs1566523	C	G	Significant_Peak	5.62823	0.0176735	0.0867255	1	3	2	0.144036	false	0	0	0	0	1	0	0	0	0
MAIN_LIB_00103	chr1	221334222	221334223	rs6679291	A	G	Significant_Peak	1.24707	0.264114	0.499904	1	3	2	-0.113853	false	0	0	0	0	1	0	0	0	0
MAIN_LIB_00105	chr1	224169591	224169592	rs113935760	T	C	Significant_Peak	18.1355	2.05733e-05	0.0005823	1	3	2	-0.269559	true	0	0	0	0	1	0	0	0	0
MAIN_LIB_00107	chr1	224169782	224169783	rs7520429	C	G	Significant_Peak	1.4373	0.230576	0.460871	1	3	2	-0.0697972	false	0	0	0	0	1	0	0	0	0
MAIN_LIB_00109	chr1	224169918	224169919	rs6692443	T	C	Significant_Peak	2.75966	0.0966688	0.272064	1	3	2	0.0764346	false	0	0	0	0	1	0	0	0	0
MAIN_LIB_00111	chr1	225812277	225812278	rs6426089	A	G	Significant_Peak	2.76151	0.0965571	0.271883	1	3	2	-0.106	false	0	0	1	1	1	0	0	0	0
MAIN_LIB_00113	chr1	226988461	226988462	rs34267809	C	G	Significant_Peak								false	0	0	0	0	1	0	0	0	0
MAIN_LIB_00115	chr1	226988463	226988464	rs10592663	A	G	Significant_Peak								false	0	0	0	0	1	0	0	0	0
MAIN_LIB_00117	chr1	226989360	226989361	rs12406714	T	C	Significant_Peak	1.12118	0.289663	0.526799	1	3	2	-0.0667999	false	0	0	0	0	1	0	0	0	0
MAIN_LIB_00119	chr1	226989492	226989493	rs3768421	A	G	Significant_Peak	1.82521	0.176694	0.395055	1	3	2	0.126134	false	0	0	0	0	1	0	0	0	0
MAIN_LIB_00121	chr1	226989592	226989593	rs3768423	A	G	Significant_Peak	2.14776	0.142778	0.345725	1	3	2	-0.103303	false	0	0	0	0	1	0	0	0	0
MAIN_LIB_00123	chr1	226989743	226989744	rs3768424	A	G	Significant_Peak	8.00474	0.0046655	0.0344814	1	3	2	0.18687	true	0	0	0	0	1	0	0	0	0
MAIN_LIB_00125	chr1	226990426	226990427	rs3768425	A	G	Significant_Peak	0.717409	0.396995	0.631948	1	3	2	-0.0434082	false	0	0	0	0	1	0	0	0	0
MAIN_LIB_00127	chr1	229582109	229582110	rs6687883	T	C	Significant_Peak	0.014258	0.904953	0.97394	1	3	2	-0.00696108	false	0	0	0	0	1	0	0	0	0
MAIN_LIB_00129	chr1	229582232	229582233	rs6678454	C	G	Significant_Peak	4.3047	0.0380071	0.146298	1	3	2	-0.138924	false	0	0	1	0	1	0	0	0	0
MAIN_LIB_00131	chr1	229582254	229582255	rs12049351	C	G	Significant_Peak	0.0411527	0.839243	0.938482	1	3	2	-0.0136294	false	0	0	0	0	1	0	0	0	0
MAIN_LIB_00133	chr1	229582388	229582389	rs12042088	T	G	Significant_Peak	4.39902	0.0359596	0.14054	1	3	2	0.154946	false	0	0	0	0	1	0	0	0	0
MAIN_LIB_00135	chr1	231054072	231054073	rs6679453	A	G	Significant_Peak	0.0705484	0.79054	0.910918	1	3	2	-0.0192593	false	0	1	1	0	1	0	0	0	0
MAIN_LIB_00137	chr1	23728310	23728311	rs1737362	T	C	Significant_Peak	0.298205	0.58501	0.780581	1	3	2	0.0305452	false	0	0	0	0	1	0	0	0	0
MAIN_LIB_00139	chr1	25140456	25140457	rs2143162	T	C	Significant_Peak	1.78515	0.181518	0.401842	1	3	2	0.106175	false	0	1	0	0	1	0	0	0	0
MAIN_LIB_00141	chr1	25146799	25146800	rs2143163	T	C	Significant_Peak	6.17345	0.0129681	0.0709563	1	3	2	-0.178206	false	0	0	1	0	1	0	0	0	0
MAIN_LIB_00143	chr1	27887472	27887473	rs11247706	C	G	Significant_Peak	7.05028	0.00792527	0.0501272	1	3	2	0.129509	false	0	0	0	1	1	0	0	0	0
MAIN_LIB_00145	chr1	28581801	28581802	rs12074935	C	G	Significant_Peak	8.39442	0.00376374	0.0293495	1	3	2	0.216574	true	0	0	1	0	1	0	0	0	0
MAIN_LIB_00147	chr1	32240525	32240526	rs3795426	A	G	Significant_Peak	2.45608	0.117071	0.30458	1	3	2	-0.0992811	false	0	0	0	0	1	0	0	0	0
MAIN_LIB_00149	chr1	36663986	36663987	rs7531479	A	G	Significant_Peak	8.35289	0.00385074	0.0298654	1	3	2	-0.205763	true	0	0	0	0	1	0	0	0	0
MAIN_LIB_00151	chr1	39026790	39026791	rs3768324	T	C	Significant_Peak	7.43492	0.00639703	0.0431916	1	3	2	0.168278	true	0	0	1	0	1	0	0	0	0
MAIN_LIB_00153	chr1	39738752	39738753	rs7548120	A	T	Significant_Peak	0.933426	0.333974	0.572886	1	3	2	0.050912	false	0	0	0	0	1	0	0	0	0
MAIN_LIB_00155	chr1	44672527	44672528	rs3889696	A	G	Significant_Peak	7.46515	0.00629049	0.0428449	1	3	2	-0.221257	true	0	0	1	1	1	0	0	0	0
MAIN_LIB_00157	chr1	45500031	45500032	rs3748643	T	G	Significant_Peak	0.340291	0.559661	0.76254	1	3	2	0.0376945	false	0	0	0	0	1	0	0	0	0
MAIN_LIB_00159	chr1	46204587	46204588	rs953823	A	G	Significant_Peak	19.6728	9.18996e-06	0.000312595	1	3	2	0.396821	true	0	0	0	1	1	0	0	0	0
MAIN_LIB_00161	chr1	46581769	46581770	rs3766236	A	G	Significant_Peak	12.4548	0.000416927	0.00584742	1	3	2	0.265487	true	0	0	1	0	1	0	0	0	0
MAIN_LIB_00163	chr1	63593801	63593802	rs11584276	T	C	Significant_Peak	2.38888	0.122201	0.312537	1	3	2	0.0630771	false	0	1	0	0	1	0	0	0	0
MAIN_LIB_00165	chr1	63593973	63593974	rs217490	C	G	Significant_Peak	0.109896	0.740262	0.881807	1	3	2	0.0150849	false	0	0	0	0	1	0	0	0	0
MAIN_LIB_00167	chr1	66732959	66732960	rs485122	T	C	Significant_Peak	2.40193	0.121186	0.310703	1	3	2	-0.0918336	false	0	0	0	0	1	0	0	0	0
MAIN_LIB_00169	chr1	66739644	66739645	rs473470	T	C	Significant_Peak	2.15274	0.142316	0.345126	1	3	2	0.105448	false	0	0	0	0	1	0	0	0	0
MAIN_LIB_00171	chr1	66752321	66752322	rs500905	C	G	Significant_Peak	5.12404	0.0235966	0.10624	1	3	2	-0.13027	false	0	0	0	0	1	0	0	0	0
MAIN_LIB_00173	chr1	89757841	89757842	rs519989	A	C	Significant_Peak	9.69062	0.00185211	0.0174451	1	3	2	0.192705	true	0	0	1	1	1	0	0	0	0
MAIN_LIB_00175	chr1	93042350	93042351	rs12141895	C	G	Significant_Peak	0.0360481	0.849416	0.944494	1	3	2	-0.0148056	false	0	0	0	0	1	0	0	0	0
MAIN_LIB_00177	chr10	11678309	11678310	rs7920721	A	G	Significant_Peak	4.24435	0.039381	0.149776	1	3	2	0.160961	false	1	0	0	0	1	1	0	0	1
MAIN_LIB_00179	chr10	119290506	119290507	rs4752276	T	C	Significant_Peak	0.683837	0.408269	0.641582	1	3	2	0.0479356	false	0	0	0	0	1	0	0	0	0
MAIN_LIB_00181	chr10	122407996	122407997	rs2421016	T	C	Significant_Peak	0.200335	0.654451	0.827849	1	3	2	0.0579796	false	1	0	1	0	1	0	0	0	0
MAIN_LIB_00183	chr10	124957702	124957703	rs10901846	A	G	Significant_Peak	2.41223	0.120391	0.309672	1	3	2	0.100876	false	0	0	0	1	1	0	0	0	0
MAIN_LIB_00185	chr10	18178815	18178816	rs16916922	A	T	Significant_Peak	2.45797	0.11693	0.30436	1	3	2	-0.104368	false	0	0	1	0	1	0	0	0	0
MAIN_LIB_00187	chr10	18179282	18179283	rs16916925	A	G	Significant_Peak	2.539	0.111065	0.296139	1	3	2	0.126775	false	0	0	0	1	1	0	0	0	0
MAIN_LIB_00189	chr10	27615214	27615215	rs2934710	A	G	Significant_Peak	0.0553037	0.814079	0.924849	1	3	2	-0.0202559	false	0	0	0	0	1	0	0	0	0
MAIN_LIB_00191	chr10	27615246	27615247	rs2451928	A	G	Significant_Peak	0.529947	0.466629	0.688679	1	3	2	0.0712805	false	0	0	0	0	1	0	0	0	0
MAIN_LIB_00193	chr10	31962003	31962004	rs1755085	T	C	Significant_Peak	0.845995	0.357688	0.594487	1	3	2	0.0761635	false	0	0	0	0	1	0	0	0	0
MAIN_LIB_00195	chr10	44940296	44940297	rs7074238	T	C	Significant_Peak	1.35809	0.243869	0.477043	1	3	2	-0.0626179	false	0	0	0	1	1	0	0	0	0
MAIN_LIB_00197	chr10	48493830	48493831	rs10745277	A	G	Significant_Peak	5.07044	0.0243372	0.108509	1	3	2	-0.111384	false	0	0	0	0	1	0	0	0	0
MAIN_LIB_00199	chr10	5852177	5852178	rs11255549	A	G	Significant_Peak	2.84026	0.0919295	0.262987	1	3	2	0.0972395	false	0	0	0	0	1	0	0	0	0
MAIN_LIB_00201	chr10	5852199	5852200	rs10905302	A	G	Significant_Peak	0.3332	0.563781	0.764988	1	3	2	0.0334997	false	0	0	0	0	1	0	0	0	0
MAIN_LIB_00203	chr10	5852217	5852218	rs10905303	A	C	Significant_Peak	0.288086	0.59145	0.785461	1	3	2	0.0536958	false	0	0	0	0	1	0	0	0	0
MAIN_LIB_00205	chr10	5852537	5852538	rs10905307	A	G	Significant_Peak	0.173437	0.677075	0.842339	1	3	2	0.0316554	false	0	0	0	1	1	0	0	0	0
MAIN_LIB_00207	chr10	5852687	5852688	rs2380201	T	C	Significant_Peak	0.0820241	0.774573	0.901896	1	3	2	0.0163003	false	0	0	0	1	1	0	0	0	0
MAIN_LIB_00209	chr10	5852976	5852977	rs2380200	A	G	Significant_Peak	0.858759	0.354086	0.5909	1	3	2	0.145718	false	0	0	0	0	1	0	0	0	0
MAIN_LIB_00211	chr10	5866722	5866723	rs11524382	T	C	Significant_Peak	0.056492	0.812129	0.923647	1	3	2	0.0222884	false	0	0	0	0	1	0	0	0	0
MAIN_LIB_00213	chr10	59980299	59980300	rs4948380	A	G	Significant_Peak	8.18816	0.00421646	0.0320378	1	3	2	-0.294194	true	0	1	1	0	1	0	0	0	0
MAIN_LIB_00215	chr10	59980504	59980505	rs10821626	A	G	Significant_Peak	0.22777	0.633182	0.813437	1	3	2	-0.0449005	false	0	0	0	0	1	0	0	0	0
MAIN_LIB_00217	chr10	65570468	65570469	rs80074217	A	G	Significant_Peak	5.67858	0.0171733	0.0853661	1	3	2	-0.197744	false	0	0	0	0	1	0	0	0	0
MAIN_LIB_00219	chr10	71235456	71235457	rs1124397	T	C	Significant_Peak	10.5307	0.00117408	0.0125663	1	3	2	0.162977	true	0	0	1	1	1	0	0	0	0
MAIN_LIB_00221	chr10	74168896	74168897	rs12357530	A	C	Significant_Peak	12.2102	0.000475284	0.00643232	1	3	2	-0.206203	true	0	0	0	1	1	0	0	0	0
MAIN_LIB_00223	chr10	77556094	77556095	rs35981703	A	T	Significant_Peak	1.5817	0.208516	0.43498	1	3	2	-0.0925089	false	0	0	0	1	1	0	0	0	0
MAIN_LIB_00225	chr10	77574703	77574704	rs34270751	T	C	Significant_Peak	0.937111	0.333022	0.572242	1	3	2	-0.0593538	false	0	0	0	0	1	0	0	0	0
MAIN_LIB_00227	chr10	84406840	84406841	rs6585858	A	G	Significant_Peak	0.738367	0.390184	0.625725	1	3	2	-0.0464405	false	0	0	0	0	1	0	0	0	0
MAIN_LIB_00229	chr10	84500357	84500358	rs12774137	A	G	Significant_Peak	0.628334	0.427967	0.657905	1	3	2	-0.0650948	false	0	0	0	0	1	0	0	0	0
MAIN_LIB_00231	chr10	89392836	89392837	rs303218	A	G	Significant_Peak	2.1071	0.146617	0.351311	1	3	2	-0.110458	false	0	0	0	0	1	0	0	0	0
MAIN_LIB_00233	chr10	89809104	89809105	rs61870823	A	C	Significant_Peak	0.158117	0.690896	0.851219	1	3	2	-0.0278947	false	0	0	0	0	1	0	0	0	0
MAIN_LIB_00235	chr10	89837109	89837110	rs7076194	T	G	Significant_Peak	3.40867	0.0648546	0.20877	1	3	2	0.0993134	false	0	0	0	0	1	0	0	0	0
MAIN_LIB_00237	chr10	89837163	89837164	rs7076219	T	G	Significant_Peak	0.0112429	0.915557	0.977105	1	3	2	0.00938341	false	0	0	0	0	1	0	0	0	0
MAIN_LIB_00239	chr10	89837189	89837190	rs68147789	C	G	Significant_Peak	0.0178387	0.893749	0.968157	1	3	2	0.00868525	false	0	0	0	0	1	0	0	0	0
MAIN_LIB_00241	chr10	89837351	89837352	rs61869800	A	G	Significant_Peak	4.27306	0.0387211	0.148299	1	3	2	-0.12017	false	0	0	0	0	1	0	0	0	0
MAIN_LIB_00243	chr10	89837669	89837670	rs3740040	T	C	Significant_Peak	0.178169	0.672951	0.839923	1	3	2	-0.0203423	false	0	0	0	1	1	0	0	0	0
MAIN_LIB_00245	chr10	89837797	89837798	rs77893640	T	C	Significant_Peak	0.107246	0.743301	0.884137	1	3	2	0.0140689	false	0	0	0	1	1	0	0	0	0
MAIN_LIB_00247	chr10	89837870	89837871	rs1326199	C	G	Significant_Peak	29.7	5.04346e-08	4.60659e-06	1	3	2	-0.233818	true	0	0	0	1	1	0	0	0	0
MAIN_LIB_00249	chr10	89837879	89837880	rs1326198	A	G	Significant_Peak	1.47138	0.225129	0.45466	1	3	2	0.056103	false	0	0	0	1	1	0	0	0	0
MAIN_LIB_00251	chr10	89838162	89838163	rs3740042	T	G	Significant_Peak	2.21352	0.136806	0.336093	1	3	2	-0.0752988	false	0	0	0	0	1	0	0	0	0
MAIN_LIB_00253	chr10	89838417	89838418	rs58933281	T	G	Significant_Peak	0.730263	0.392798	0.628949	1	3	2	0.0360888	false	0	0	0	0	1	0	0	0	0
MAIN_LIB_00255	chr10	91609339	91609340	rs4933677	A	G	Significant_Peak	36.5243	1.50775e-09	2.46904e-07	1	3	2	0.274215	true	0	0	0	0	1	0	0	0	0
MAIN_LIB_00257	chr10	91633251	91633252	rs10881934	C	G	Significant_Peak	44.5767	2.44581e-11	8.18354e-09	1	3	2	0.406393	true	0	0	0	0	1	0	0	0	0
MAIN_LIB_00259	chr10	93063138	93063139	rs12263200	T	G	Significant_Peak	1.92082	0.165766	0.379457	1	3	2	0.0574279	false	0	0	0	0	1	0	0	0	0
MAIN_LIB_00261	chr10	94363100	94363101	rs7101207	A	G	Significant_Peak	1.04334	0.307045	0.546057	1	3	2	-0.0491656	false	0	0	0	0	1	0	0	0	0
MAIN_LIB_00263	chr10	97366012	97366013	rs11189168	T	C	Significant_Peak	0.00121415	0.972204	1	1	3	2	-0.00308278	false	0	0	0	0	1	0	0	0	0
MAIN_LIB_00265	chr10	97366031	97366032	rs10882907	C	G	Significant_Peak	8.80722	0.00300041	0.0247972	1	3	2	0.211689	true	0	0	0	0	1	0	0	0	0
MAIN_LIB_00267	chr10	97400206	97400207	rs9888117	C	G	Significant_Peak	3.13072	0.0768297	0.233359	1	3	2	0.112586	false	0	0	0	0	1	0	0	0	0
MAIN_LIB_00269	chr10	97400289	97400290	rs2297668	T	C	Significant_Peak	0.0488013	0.825162	0.930713	1	3	2	0.0126405	false	0	0	0	0	1	0	0	0	0
MAIN_LIB_00271	chr10	97400395	97400396	rs1048442	A	G	Significant_Peak	0.630447	0.427192	0.65739	1	3	2	0.0421315	false	0	0	0	0	1	0	0	0	0
MAIN_LIB_00273	chr11	107825187	107825188	rs73003351	A	G	Significant_Peak	1.01891	0.312779	0.552022	1	3	2	-0.0827959	false	0	0	0	0	1	0	0	0	0
MAIN_LIB_00275	chr11	110486409	110486410	rs2136361	T	C	Significant_Peak	0.231033	0.630759	0.812221	1	3	2	0.0728275	false	0	0	1	0	1	0	0	0	0
MAIN_LIB_00277	chr11	110486585	110486586	rs10891125	A	G	Significant_Peak	15.5709	7.94703e-05	0.00166235	1	3	2	0.286656	true	0	0	0	0	1	0	0	0	0
MAIN_LIB_00279	chr11	117313198	117313199	rs477036	T	C	Significant_Peak	0.00463185	0.94574	0.993222	1	3	2	0.00422599	false	0	0	1	1	1	0	0	0	0
MAIN_LIB_00281	chr11	118700205	118700206	rs659564	A	C	Significant_Peak	33.3064	7.87242e-09	9.91665e-07	1	3	2	-0.473784	true	0	0	0	0	1	0	0	0	0
MAIN_LIB_00283	chr11	118700210	118700211	rs642224	A	G	Significant_Peak	0.150997	0.697585	0.854866	1	3	2	-0.0224485	false	0	0	0	0	1	0	0	0	0
MAIN_LIB_00285	chr11	118700314	118700315	rs541631	A	G	Significant_Peak	2.15571	0.142041	0.344887	1	3	2	-0.111385	false	0	0	0	0	1	0	0	0	0
MAIN_LIB_00287	chr11	118700414	118700415	rs658676	T	C	Significant_Peak	2.45908	0.116847	0.30436	1	3	2	-0.137432	false	0	0	0	0	1	0	0	0	0
MAIN_LIB_00289	chr11	118700459	118700460	rs488141	A	G	Significant_Peak	0.575541	0.448066	0.673718	1	3	2	-0.0584859	false	0	0	0	0	1	0	0	0	0
MAIN_LIB_00291	chr11	12171080	12171081	rs76619518	T	C	Significant_Peak	3.12448	0.0771243	0.234068	1	3	2	0.0813058	false	0	0	1	0	1	0	0	0	0
MAIN_LIB_00293	chr11	123457495	123457496	rs11219147	A	G	Significant_Peak	3.36799	0.0664749	0.211853	1	3	2	-0.188652	false	0	0	0	1	1	0	0	0	0
MAIN_LIB_00295	chr11	126214601	126214602	rs692955	A	G	Significant_Peak	2.11603	0.145764	0.350459	1	3	2	0.152511	false	0	0	1	0	1	0	0	0	0
MAIN_LIB_00297	chr11	12989420	12989421	rs61878847	A	G	Significant_Peak	0.0695445	0.792001	0.911792	1	3	2	-0.023151	false	0	0	0	0	1	0	0	0	0
MAIN_LIB_00299	chr11	12989428	12989429	rs61878848	A	G	Significant_Peak	14.1936	0.000164933	0.00287767	1	3	2	-0.321599	true	0	0	0	0	1	0	0	0	0
MAIN_LIB_00301	chr11	12989456	12989457	rs61878849	A	C	Significant_Peak	0.000159172	0.989934	1	1	3	2	0.000951631	false	0	0	0	0	1	0	0	0	0
MAIN_LIB_00303	chr11	132079115	132079116	rs77815606	A	C	Significant_Peak	1.15277	0.28297	0.520156	1	3	2	0.0826098	false	0	0	1	0	1	0	0	0	0
MAIN_LIB_00305	chr11	134149466	134149467	rs597320	A	G	Significant_Peak	2.80288	0.0940949	0.267579	1	3	2	-0.161459	false	0	1	1	1	1	0	0	0	0
MAIN_LIB_00307	chr11	13448939	13448940	rs10741618	T	C	Significant_Peak	5.23843	0.0220932	0.101383	1	3	2	-0.205423	false	0	0	0	1	1	0	0	0	0
MAIN_LIB_00309	chr11	13449082	13449083	rs10741619	T	C	Significant_Peak	2.71967	0.0991187	0.276659	1	3	2	-0.105851	false	0	0	0	1	1	0	0	0	0
MAIN_LIB_00311	chr11	13487269	13487270	rs307254	T	C	Significant_Peak	24.302	8.23551e-07	4.62763e-05	1	3	2	0.237139	true	0	0	0	0	1	0	0	0	0
MAIN_LIB_00313	chr11	2301990	2301991	rs734094	A	G	Significant_Peak	13.0021	0.000311143	0.00471154	1	3	2	0.216625	true	0	0	0	0	1	0	0	0	0
MAIN_LIB_00315	chr11	2303210	2303211	rs10831733	T	C	Significant_Peak	7.10988	0.00766601	0.0491199	1	3	2	0.119394	true	0	0	0	0	1	0	0	0	0
MAIN_LIB_00317	chr11	308426	308427	rs1058964	C	G	Significant_Peak	4.16144	0.0413541	0.154367	1	3	2	-0.108476	false	0	0	1	0	1	0	0	0	0
MAIN_LIB_00319	chr11	31107174	31107175	rs208078	T	G	Significant_Peak	0.0919426	0.761722	0.894083	1	3	2	-0.0213203	false	0	0	0	0	1	0	0	0	0
MAIN_LIB_00321	chr11	31209987	31209988	rs2774406	T	C	Significant_Peak	4.62593	0.0314921	0.129389	1	3	2	0.105747	false	0	0	0	0	1	0	0	0	0
MAIN_LIB_00323	chr11	320394	320395	rs6421983	T	C	Significant_Peak	15.159	9.88248e-05	0.00194979	1	3	2	-0.225434	true	0	0	0	0	1	0	0	0	0
MAIN_LIB_00325	chr11	320836	320837	rs34481144	T	C	Significant_Peak	0.49325	0.482481	0.70147	1	3	2	0.0414953	false	0	0	1	0	1	0	0	0	0
MAIN_LIB_00327	chr11	33700538	33700539	rs149234067	T	G	Significant_Peak	3.66276	0.0556414	0.188592	1	3	2	-0.983631	false	0	0	1	0	1	0	0	0	0
MAIN_LIB_00329	chr11	40787066	40787067	rs12277565	T	C	Significant_Peak	3.19836	0.0737121	0.227201	1	3	2	0.191596	false	0	0	0	0	1	0	0	0	0
MAIN_LIB_00331	chr11	40787093	40787094	rs12270654	T	G	Significant_Peak	2.58746	0.107713	0.290659	1	3	2	-0.128138	false	0	0	0	0	1	0	0	0	0
MAIN_LIB_00333	chr11	40787466	40787467	rs75426780	A	G	Significant_Peak	1.33417	0.248066	0.481799	1	3	2	-0.0806992	false	0	0	1	0	1	0	0	0	0
MAIN_LIB_00335	chr11	45858188	45858189	rs1401419	T	C	Significant_Peak	0.169237	0.680791	0.84488	1	3	2	0.0217744	false	0	0	0	0	1	0	0	0	0
MAIN_LIB_00337	chr11	59765131	59765132	rs573592	T	C	Significant_Peak	0.959314	0.32736	0.566932	1	3	2	-0.0685752	false	0	0	0	0	1	0	0	0	0
MAIN_LIB_00339	chr11	59765214	59765215	rs77531910	C	G	Significant_Peak	0.138353	0.709924	0.861711	1	3	2	-0.0268296	false	0	0	0	0	1	0	0	0	0
MAIN_LIB_00341	chr11	59765586	59765587	rs60009036	A	C	Significant_Peak	8.93294	0.00280074	0.0235545	1	3	2	-0.160458	true	0	0	0	0	1	0	0	0	0
MAIN_LIB_00343	chr11	59787186	59787187	rs75068197	A	G	Significant_Peak	4.18896	0.0406881	0.15282	1	3	2	0.125639	false	0	0	1	0	1	0	0	0	0
MAIN_LIB_00345	chr11	59787235	59787236	rs75459935	A	C	Significant_Peak	9.00542	0.0026918	0.0230097	1	3	2	-0.251109	true	0	0	0	0	1	0	0	0	0
MAIN_LIB_00347	chr11	60252135	60252136	rs17154687	A	G	Significant_Peak	0.254743	0.613755	0.800568	1	3	2	-0.0494417	false	0	0	0	1	1	0	0	0	0
MAIN_LIB_00349	chr11	61828092	61828093	rs968567	T	C	Significant_Peak	0.901384	0.342411	0.57987	1	3	2	-0.056045	false	0	0	0	0	1	0	0	0	0
MAIN_LIB_00351	chr11	61922711	61922712	rs2727258	A	G	Significant_Peak	14.9788	0.000108728	0.00209823	1	3	2	-0.219082	true	0	0	0	1	1	0	0	0	0
MAIN_LIB_00353	chr11	63614405	63614406	rs3809073	T	G	Significant_Peak	0.0148929	0.90287	0.972615	1	3	2	-0.00708298	false	0	0	0	0	1	0	0	0	0
MAIN_LIB_00355	chr11	63614551	63614552	rs58658207	A	C	Significant_Peak	8.9437	0.00278428	0.0234333	1	3	2	-0.168453	true	0	0	1	0	1	0	0	0	0
MAIN_LIB_00357	chr11	64391211	64391212	rs692842	T	C	Significant_Peak	0.592136	0.441594	0.668339	1	3	2	0.0532573	false	0	0	1	0	1	0	0	0	0
MAIN_LIB_00359	chr11	64391234	64391235	rs692813	A	G	Significant_Peak	0.418858	0.517507	0.72859	1	3	2	-0.0480204	false	0	0	0	0	1	0	0	0	0
MAIN_LIB_00361	chr11	66480373	66480374	rs2279864	A	G	Significant_Peak	2.44066	0.118226	0.306582	1	3	2	0.100977	false	0	0	0	0	1	0	0	0	0
MAIN_LIB_00363	chr11	67997192	67997193	rs2428815	C	G	Significant_Peak	4.18006	0.0409023	0.153323	1	3	2	-0.0967559	false	0	0	0	0	1	0	0	0	0
MAIN_LIB_00365	chr11	68855760	68855761	rs11228383	T	G	Significant_Peak	0.773488	0.37914	0.61568	1	3	2	0.0565667	false	0	0	0	1	1	0	0	0	0
MAIN_LIB_00367	chr11	6926908	6926909	rs1491823	T	G	Significant_Peak	0.0246928	0.875135	0.958622	1	3	2	0.028275	false	0	0	1	0	1	0	0	0	0
MAIN_LIB_00369	chr11	70470286	70470287	rs55678639	A	G	Significant_Peak	0.022971	0.879532	0.960885	1	3	2	0.0135013	false	0	0	1	0	1	0	0	0	0
MAIN_LIB_00371	chr11	74311772	74311773	rs7943938	T	G	Significant_Peak	1.6272	0.20209	0.426736	1	3	2	0.239399	false	0	0	0	0	1	0	0	0	0
MAIN_LIB_00373	chr11	86156833	86156834	rs10792832	A	G	Significant_Peak								false	1	1	0	1	1	1	0	0	0
MAIN_LIB_00375	chr11	86672637	86672638	rs670736	A	G	Significant_Peak	0.213674	0.643903	0.820062	1	3	2	0.0300002	false	0	0	0	0	1	0	0	0	0
MAIN_LIB_00377	chr11	95307742	95307743	rs498156	T	C	Significant_Peak	0.0355026	0.850546	0.944932	1	3	2	-0.0092054	false	0	0	0	0	1	0	0	0	0
MAIN_LIB_00379	chr11	9708639	9708640	rs10840292	T	C	Significant_Peak	0.503907	0.477788	0.69796	1	3	2	0.0373945	false	0	0	0	0	1	0	0	0	0
MAIN_LIB_00381	chr12	101777698	101777699	rs55829819	T	G	Significant_Peak	3.34345	0.0674731	0.214191	1	3	2	0.129668	false	0	0	0	1	1	0	0	0	0
MAIN_LIB_00383	chr12	101777809	101777810	rs55847668	T	C	Significant_Peak	0.0340784	0.85354	0.94667	1	3	2	-0.0163461	false	0	0	0	1	1	0	0	0	0
MAIN_LIB_00385	chr12	10167410	10167411	rs2634160	C	G	Significant_Peak	0.159236	0.689861	0.850401	1	3	2	0.0415985	false	0	0	0	0	1	0	0	0	0
MAIN_LIB_00387	chr12	10167845	10167846	rs3741860	A	G	Significant_Peak	4.29404	0.0382461	0.146921	1	3	2	0.16029	false	0	0	0	0	1	0	0	0	0
MAIN_LIB_00389	chr12	103400468	103400469	rs10745965	A	C	Significant_Peak	10.4696	0.00121354	0.012821	1	3	2	-0.190613	true	0	0	0	0	1	0	0	0	0
MAIN_LIB_00391	chr12	103442978	103442979	rs10861015	A	G	Significant_Peak	4.1536	0.041546	0.154724	1	3	2	0.187265	false	0	0	0	1	1	0	0	0	0
MAIN_LIB_00393	chr12	107880991	107880992	rs1122572	A	G	Significant_Peak	5.70569	0.01691	0.0843882	1	3	2	0.137025	false	0	0	0	0	1	0	0	0	0
MAIN_LIB_00395	chr12	119675638	119675639	rs278147	T	G	Significant_Peak	1.96501	0.160978	0.37226	1	3	2	0.0913375	false	0	0	0	0	1	0	0	0	0
MAIN_LIB_00397	chr12	119675817	119675818	rs278148	A	G	Significant_Peak	1.01044	0.314798	0.553625	1	3	2	0.0579382	false	0	0	0	0	1	0	0	0	0
MAIN_LIB_00399	chr12	119676400	119676401	rs10849690	C	G	Significant_Peak	14.3896	0.000148624	0.00266347	1	3	2	-0.26363	true	0	0	0	1	1	0	0	0	0
MAIN_LIB_00401	chr12	121425490	121425491	rs28682461	A	G	Significant_Peak	3.18875	0.0741468	0.228019	1	3	2	0.112407	false	0	0	0	0	1	0	0	0	0
MAIN_LIB_00403	chr12	121461233	121461234	rs74543852	A	G	Significant_Peak	1.20655	0.272017	0.510081	1	3	2	-0.0596328	false	0	0	0	0	1	0	0	0	0
MAIN_LIB_00405	chr12	121939291	121939292	rs77526229	A	C	Significant_Peak	0.646068	0.421522	0.652784	1	3	2	0.0445306	false	0	0	0	0	1	0	0	0	0
MAIN_LIB_00407	chr12	12817858	12817859	rs2058609	A	G	Significant_Peak	2.52538	0.112028	0.297513	1	3	2	0.129614	false	0	0	0	0	1	0	0	0	0
MAIN_LIB_00409	chr12	14554194	14554195	rs7296684	T	C	Significant_Peak	3.42739	0.0641233	0.207523	1	3	2	0.149031	false	0	0	0	0	1	0	0	0	0
MAIN_LIB_00411	chr12	14554839	14554840	rs2032762	C	G	Significant_Peak	0.035425	0.850708	0.94502	1	3	2	0.00696065	false	0	0	0	0	1	0	0	0	0
MAIN_LIB_00413	chr12	27095016	27095017	rs859224	T	G	Significant_Peak	2.65428	0.103272	0.28341	1	3	2	-0.112713	false	0	0	0	0	1	0	0	0	0
MAIN_LIB_00415	chr12	27193245	27193246	rs7315986	T	C	Significant_Peak	0.264392	0.607119	0.795542	1	3	2	-0.038361	false	0	0	0	0	1	0	0	0	0
MAIN_LIB_00417	chr12	32217344	32217345	rs60062551	T	C	Significant_Peak	3.84445	0.0499109	0.176023	1	3	2	-0.177857	false	0	0	0	0	1	0	0	0	0
MAIN_LIB_00419	chr12	32217359	32217360	rs56082138	A	G	Significant_Peak	1.01936	0.31267	0.551915	1	3	2	0.087318	false	0	0	0	0	1	0	0	0	0
MAIN_LIB_00421	chr12	32217476	32217477	rs16919490	T	C	Significant_Peak	3.38115	0.0659459	0.21092	1	3	2	-0.182049	false	0	0	0	0	1	0	0	0	0
MAIN_LIB_00423	chr12	32217754	32217755	rs74072020	A	G	Significant_Peak	8.70317	0.00317657	0.0258799	1	3	2	0.200019	true	0	0	0	0	1	0	0	0	0
MAIN_LIB_00425	chr12	32217794	32217795	rs74072021	T	C	Significant_Peak	9.23241	0.00237769	0.0209496	1	3	2	-0.177895	true	0	0	0	0	1	0	0	0	0
MAIN_LIB_00427	chr12	32217849	32217850	rs79841545	C	G	Significant_Peak	1.66905	0.196385	0.419799	1	3	2	0.0971949	false	0	0	0	0	1	0	0	0	0
MAIN_LIB_00429	chr12	32217880	32217881	rs76678742	T	C	Significant_Peak	1.16364	0.280712	0.518418	1	3	2	-0.0787646	false	0	0	0	0	1	0	0	0	0
MAIN_LIB_00431	chr12	32217888	32217889	rs77092632	A	G	Significant_Peak	6.155e-05	0.99374	1	1	3	2	0.000628688	false	0	0	0	0	1	0	0	0	0
MAIN_LIB_00433	chr12	40147641	40147642	rs17458780	A	G	Significant_Peak	4.25484	0.0391387	0.149241	1	3	2	0.144124	false	0	0	0	1	1	0	0	0	0
MAIN_LIB_00435	chr12	40147654	40147655	rs17489985	T	C	Significant_Peak	2.71051	0.0996892	0.277742	1	3	2	0.1284	false	0	0	0	1	1	0	0	0	0
MAIN_LIB_00437	chr12	47054816	47054817	rs11183711	T	G	Significant_Peak	11.332	0.000761819	0.00910608	1	3	2	-0.295513	true	0	0	0	0	1	0	0	0	0
MAIN_LIB_00439	chr12	48279351	48279352	rs2732443	A	G	Significant_Peak	2.31405	0.12821	0.322298	1	3	2	-0.0850417	false	0	0	0	0	1	0	0	0	0
MAIN_LIB_00441	chr12	48280838	48280839	rs2634701	C	G	Significant_Peak	0.0972117	0.755202	0.891143	1	3	2	0.0202896	false	0	0	0	0	1	0	0	0	0
MAIN_LIB_00443	chr12	48282920	48282921	rs2634699	C	G	Significant_Peak	16.936	3.86615e-05	0.000951023	1	3	2	-0.282002	true	0	0	0	0	1	0	0	0	0
MAIN_LIB_00445	chr12	49904151	49904152	rs297918	A	C	Significant_Peak	15.6732	7.52832e-05	0.00160106	1	3	2	0.231937	true	0	0	0	0	1	0	0	0	0
MAIN_LIB_00447	chr12	57476865	57476866	rs512490	A	G	Significant_Peak	12.6352	0.000378541	0.00540911	1	3	2	0.225327	true	0	0	1	0	1	0	0	0	0
MAIN_LIB_00449	chr12	64459625	64459626	rs61933196	A	G	Significant_Peak	4.54622	0.0329915	0.13335	1	3	2	-0.119247	false	0	0	0	1	1	0	0	0	0
MAIN_LIB_00451	chr12	6471083	6471084	rs2072378	T	C	Significant_Peak	7.72025	0.0054605	0.0386381	1	3	2	0.127674	true	0	0	0	0	1	0	0	0	0
MAIN_LIB_00453	chr12	68326847	68326848	rs962976	A	G	Significant_Peak	0.944937	0.331012	0.570022	1	3	2	-0.0565495	false	0	0	0	0	1	0	0	0	0
MAIN_LIB_00455	chr12	68984896	68984897	rs10082950	A	G	Significant_Peak	0.00783779	0.929454	0.984907	1	3	2	-0.00496604	false	0	0	0	0	1	0	0	0	0
MAIN_LIB_00457	chr12	69359585	69359586	rs2617834	T	C	Significant_Peak	0.949333	0.329889	0.569334	1	3	2	-0.0607809	false	0	0	0	0	1	0	0	0	0
MAIN_LIB_00459	chr12	69359640	69359641	rs2617835	A	C	Significant_Peak	6.31203	0.0119922	0.067155	1	3	2	0.156856	false	0	0	0	0	1	0	0	0	0
MAIN_LIB_00461	chr12	69359732	69359733	rs2249093	C	G	Significant_Peak	2.01249	0.156009	0.36559	1	3	2	0.0682966	false	0	0	0	0	1	0	0	0	0
MAIN_LIB_00463	chr12	69360050	69360051	rs623853	A	G	Significant_Peak	0.972122	0.324152	0.563505	1	3	2	0.0644415	false	0	0	0	0	1	0	0	0	0
MAIN_LIB_00465	chr12	69360067	69360068	rs554591	T	C	Significant_Peak	3.54748	0.0596359	0.197745	1	3	2	0.11011	false	0	0	0	0	1	0	0	0	0
MAIN_LIB_00467	chr12	69360232	69360233	rs634512	T	C	Significant_Peak	0.779331	0.377346	0.613984	1	3	2	-0.0590891	false	0	0	0	0	1	0	0	0	0
MAIN_LIB_00469	chr12	69360409	69360410	rs11177615	A	G	Significant_Peak	15.0764	0.000103246	0.00201619	1	3	2	-0.23996	true	0	0	1	0	1	0	0	0	0
MAIN_LIB_00471	chr12	617683	617684	rs11615697	A	G	Significant_Peak	0.61415	0.433229	0.661708	1	3	2	0.0294205	false	0	0	0	1	1	0	0	0	0
MAIN_LIB_00473	chr12	75366523	75366524	rs12372516	T	C	Significant_Peak	14.272	0.000158198	0.00279419	1	3	2	0.229289	true	0	0	0	0	1	0	0	0	0
MAIN_LIB_00475	chr12	75390993	75390994	rs7978856	T	C	Significant_Peak	0.0852924	0.770249	0.899498	1	3	2	-0.0995004	false	0	0	0	0	1	0	0	0	0
MAIN_LIB_00477	chr12	75391320	75391321	rs11180483	T	C	Significant_Peak	3.72287	0.053672	0.184094	1	3	2	-0.0939848	false	0	0	0	0	1	0	0	0	0
MAIN_LIB_00479	chr12	77805151	77805152	rs10777454	C	G	Significant_Peak	0.0819343	0.774693	0.90192	1	3	2	0.0156628	false	0	0	0	0	1	0	0	0	0
MAIN_LIB_00481	chr12	77805379	77805380	rs7967041	A	G	Significant_Peak								false	0	0	0	0	1	0	0	0	0
MAIN_LIB_00483	chr12	77805380	77805381	rs7980033	T	G	Significant_Peak								false	0	0	0	0	1	0	0	0	0
MAIN_LIB_00485	chr12	77820051	77820052	rs11106845	T	C	Significant_Peak	2.52223	0.112252	0.297513	1	3	2	-0.179007	false	0	0	0	0	1	0	0	0	0
MAIN_LIB_00487	chr12	82070492	82070493	rs113827409	T	C	Significant_Peak	0.692229	0.405407	0.639252	1	3	2	-0.0526383	false	0	0	0	0	1	0	0	0	0
MAIN_LIB_00489	chr12	96036106	96036107	rs112332456	A	T	Significant_Peak	0.0300839	0.8623	0.951649	1	3	2	-0.0132568	false	0	0	1	0	1	0	0	0	0
MAIN_LIB_00491	chr13	109731177	109731178	rs7324369	A	G	Significant_Peak	16.0749	6.08845e-05	0.00136847	1	3	2	0.237669	true	0	1	1	0	1	0	0	0	0
MAIN_LIB_00493	chr13	109731202	109731203	rs7324049	T	C	Significant_Peak	3.10062	0.0782627	0.236279	1	3	2	-0.0750519	false	0	0	0	0	1	0	0	0	0
MAIN_LIB_00495	chr13	109731590	109731591	rs9515109	A	G	Significant_Peak	0.539115	0.4628	0.68603	1	3	2	0.0494914	false	0	0	0	0	1	0	0	0	0
MAIN_LIB_00497	chr13	109731998	109731999	rs9515111	A	G	Significant_Peak	6.08207	0.0136561	0.0733424	1	3	2	0.195801	false	0	0	0	1	1	0	0	0	0
MAIN_LIB_00499	chr13	109732161	109732162	rs9521494	T	C	Significant_Peak	2.4399	0.118284	0.306582	1	3	2	-0.114479	false	0	0	0	1	1	0	0	0	0
MAIN_LIB_00501	chr13	109732169	109732170	rs9521495	C	G	Significant_Peak	0.0536179	0.816883	0.926666	1	3	2	-0.0148129	false	0	0	0	1	1	0	0	0	0
MAIN_LIB_00503	chr13	109738633	109738634	rs4771639	A	C	Significant_Peak	0.400355	0.526906	0.736576	1	3	2	0.0503569	false	0	0	0	1	1	0	0	0	0
MAIN_LIB_00505	chr13	109738792	109738793	rs9559634	A	G	Significant_Peak	24.1092	9.10265e-07	4.99252e-05	1	3	2	0.370107	true	0	0	0	1	1	0	0	0	0
MAIN_LIB_00507	chr13	21344705	21344706	rs7336525	A	G	Significant_Peak	24.0848	9.21858e-07	5.00818e-05	1	3	2	0.289891	true	0	0	0	0	1	0	0	0	0
MAIN_LIB_00509	chr13	21344884	21344885	rs7318257	A	G	Significant_Peak	1.29004	0.25604	0.4908	1	3	2	-0.0556711	false	0	1	0	0	1	0	0	0	0
MAIN_LIB_00511	chr13	22893231	22893232	rs2335558	A	G	Significant_Peak	2.31404	0.128211	0.322298	1	3	2	-0.137946	false	0	0	0	0	1	0	0	0	0
MAIN_LIB_00513	chr13	22893374	22893375	rs2335559	T	C	Significant_Peak	0.0575666	0.810384	0.922619	1	3	2	0.0184168	false	0	0	0	0	1	0	0	0	0
MAIN_LIB_00515	chr13	22893413	22893414	rs2335560	A	G	Significant_Peak								false	0	0	0	0	1	0	0	0	0
MAIN_LIB_00517	chr13	22893418	22893419	rs2335561	A	G	Significant_Peak	0.00836496	0.927127	0.983994	1	3	2	0.00550461	false	0	0	0	0	1	0	0	0	0
MAIN_LIB_00519	chr13	22893950	22893951	rs2335562	T	C	Significant_Peak	0.233734	0.628769	0.810934	1	3	2	-0.0349564	false	0	0	0	1	1	0	0	0	0
MAIN_LIB_00521	chr13	22893972	22893973	rs4442639	A	G	Significant_Peak	0.371491	0.542192	0.748268	1	3	2	0.0579335	false	0	0	0	1	1	0	0	0	0
MAIN_LIB_00523	chr13	22894009	22894010	rs4620816	C	G	Significant_Peak	0.110291	0.739814	0.881455	1	3	2	-0.0335284	false	0	0	0	1	1	0	0	0	0
MAIN_LIB_00525	chr13	22894148	22894149	rs2335563	A	G	Significant_Peak	3.62809	0.056812	0.191653	1	3	2	-0.171299	false	0	0	0	1	1	0	0	0	0
MAIN_LIB_00527	chr13	22894283	22894284	rs9552756	T	C	Significant_Peak	1.42926	0.231885	0.46276	1	3	2	-0.0856011	false	0	0	0	0	1	0	0	0	0
MAIN_LIB_00529	chr13	27347521	27347522	rs77605840	A	G	Significant_Peak	1.50961	0.219198	0.44837	1	3	2	0.0868172	false	0	0	0	0	1	0	0	0	0
MAIN_LIB_00531	chr13	27347580	27347581	rs74918771	T	G	Significant_Peak	6.55968	0.0104315	0.0606373	1	3	2	0.175828	false	0	0	0	0	1	0	0	0	0
MAIN_LIB_00533	chr13	27347628	27347629	rs75866904	T	C	Significant_Peak	0.216979	0.641352	0.818618	1	3	2	-0.0257512	false	0	0	0	0	1	0	0	0	0
MAIN_LIB_00535	chr13	27347665	27347666	rs189964900	A	G	Significant_Peak	0.330141	0.565576	0.766501	1	3	2	-0.155757	false	0	0	0	0	1	0	0	0	0
MAIN_LIB_00537	chr13	27347688	27347689	rs118067250	T	C	Significant_Peak	0.595486	0.440306	0.667622	1	3	2	-0.0343754	false	0	0	0	0	1	0	0	0	0
MAIN_LIB_00539	chr13	27347862	27347863	rs117209028	A	G	Significant_Peak	3.92167	0.0476675	0.170567	1	3	2	0.137565	false	0	0	0	0	1	0	0	0	0
MAIN_LIB_00541	chr13	27350166	27350167	rs17524459	T	C	Significant_Peak	0.246825	0.61932	0.804814	1	3	2	0.0263772	false	0	0	0	0	1	0	0	0	0
MAIN_LIB_00543	chr13	27350467	27350468	rs77197829	T	G	Significant_Peak	5.72723	0.0167038	0.083797	1	3	2	-0.125312	false	0	0	0	0	1	0	0	0	0
MAIN_LIB_00545	chr13	28742401	28742402	rs12867487	A	G	Significant_Peak	0.845444	0.357844	0.594661	1	3	2	-0.0537727	false	0	0	0	0	1	0	0	0	0
MAIN_LIB_00547	chr13	39655607	39655608	rs9603589	T	C	Significant_Peak	25.1976	5.17457e-07	3.2237e-05	1	3	2	-0.488032	true	0	0	0	0	1	0	0	0	0
MAIN_LIB_00549	chr13	43023570	43023571	rs17553284	T	C	Significant_Peak	0.349054	0.554649	0.759067	1	3	2	0.0306745	false	0	0	1	0	1	0	0	0	0
MAIN_LIB_00551	chr13	43023729	43023730	rs12015	A	G	Significant_Peak	0.152799	0.695875	0.853925	1	3	2	0.0201921	false	0	0	0	0	1	0	0	0	0
MAIN_LIB_00553	chr13	43023796	43023797	rs2281777	C	G	Significant_Peak	0.5472	0.459464	0.683117	1	3	2	-0.0724244	false	0	0	0	0	1	0	0	0	0
MAIN_LIB_00555	chr13	43023841	43023842	rs2281778	C	G	Significant_Peak								false	0	0	0	0	1	0	0	0	0
MAIN_LIB_00557	chr13	43023844	43023845	rs2281779	A	G	Significant_Peak								false	0	0	0	0	1	0	0	0	0
MAIN_LIB_00559	chr13	43023859	43023860	rs2281780	T	G	Significant_Peak	0.108453	0.741912	0.882855	1	3	2	0.0327181	false	0	0	0	0	1	0	0	0	0
MAIN_LIB_00561	chr13	43023989	43023990	rs9594863	A	G	Significant_Peak	6.66391	0.00983845	0.0581331	1	3	2	-0.230031	false	0	0	0	0	1	0	0	0	0
MAIN_LIB_00563	chr13	43024053	43024054	rs9594864	A	T	Significant_Peak								false	0	0	0	0	1	0	0	0	0
MAIN_LIB_00565	chr13	43024055	43024056	rs2281782	A	G	Significant_Peak								false	0	0	0	0	1	0	0	0	0
MAIN_LIB_00567	chr13	43024186	43024187	rs17064045	C	G	Significant_Peak	1.82098	0.177197	0.395793	1	3	2	0.121586	false	0	0	0	0	1	0	0	0	0
MAIN_LIB_00569	chr13	43024276	43024277	rs9594865	A	G	Significant_Peak	1.59633	0.206424	0.432901	1	3	2	-0.107273	false	0	0	0	0	1	0	0	0	0
MAIN_LIB_00571	chr13	43933553	43933554	rs687582	T	C	Significant_Peak	3.39179	0.0655219	0.210263	1	3	2	-0.10585	false	0	0	0	0	1	0	0	0	0
MAIN_LIB_00573	chr13	52455350	52455351	rs3892337	C	G	Significant_Peak	0.131948	0.716421	0.866371	1	3	2	-0.0242868	false	0	0	0	0	1	0	0	0	0
MAIN_LIB_00575	chr13	77811637	77811638	rs117344073	A	G	Significant_Peak	11.1967	0.000819446	0.00958501	1	3	2	-0.471718	true	0	0	1	0	1	0	0	0	0
MAIN_LIB_00577	chr14	20716008	20716009	rs8010445	A	C	Significant_Peak	1.47462	0.224619	0.454003	1	3	2	0.0934045	false	0	0	1	0	1	0	0	0	0
MAIN_LIB_00579	chr14	20730940	20730941	rs7141655	T	C	Significant_Peak								false	0	0	0	0	1	0	0	0	0
MAIN_LIB_00581	chr14	20730942	20730943	rs7141656	T	C	Significant_Peak								false	0	0	0	0	1	0	0	0	0
MAIN_LIB_00583	chr14	20733430	20733431	rs11156644	A	G	Significant_Peak	0.686303	0.407425	0.641086	1	3	2	0.086912	false	0	0	0	0	1	0	0	0	0
MAIN_LIB_00585	chr14	22748813	22748814	rs34137533	A	G	Significant_Peak	3.61023	0.0574251	0.192881	1	3	2	-0.235459	false	0	0	0	1	1	0	0	0	0
MAIN_LIB_00587	chr14	22750246	22750247	rs7494173	A	G	Significant_Peak	11.6395	0.000645656	0.00804541	1	3	2	-0.245123	true	0	0	0	0	1	0	0	0	0
MAIN_LIB_00589	chr14	22819985	22819986	rs2236301	A	C	Significant_Peak	0.342112	0.558613	0.762216	1	3	2	0.0782747	false	0	0	0	0	1	0	0	0	0
MAIN_LIB_00591	chr14	24400306	24400307	rs12882220	T	C	Significant_Peak	0.283025	0.594725	0.787494	1	3	2	0.0253992	false	0	0	1	1	1	0	0	0	0
MAIN_LIB_00593	chr14	24400545	24400546	rs34077103	T	C	Significant_Peak	0.820609	0.365002	0.601758	1	3	2	-0.0533745	false	0	0	0	1	1	0	0	0	0
MAIN_LIB_00595	chr14	32938339	32938340	rs8009934	T	C	Significant_Peak	3.07381	0.0795629	0.238835	1	3	2	-0.0882697	false	0	1	1	0	1	0	0	0	0
MAIN_LIB_00597	chr14	55120579	55120580	rs61508494	T	C	Significant_Peak	1.00434	0.316262	0.554923	1	3	2	-0.0650123	false	0	0	0	0	1	0	0	0	0
MAIN_LIB_00599	chr14	55120834	55120835	rs67805055	T	C	Significant_Peak	0.461175	0.497075	0.711627	1	3	2	0.0304259	false	0	0	0	0	1	0	0	0	0
MAIN_LIB_00601	chr14	57889373	57889374	rs808221	A	G	Significant_Peak	5.11139	0.0237693	0.106683	1	3	2	-0.211846	false	0	0	0	0	1	0	0	0	0
MAIN_LIB_00603	chr14	58030355	58030356	rs113843844	A	G	Significant_Peak	0.411745	0.521085	0.732099	1	3	2	-0.0550325	false	0	0	0	0	1	0	0	0	0
MAIN_LIB_00605	chr14	59428799	59428800	rs117039413	T	C	Significant_Peak	5.55099	0.0184702	0.0892973	1	3	2	0.177388	false	0	0	0	0	1	0	0	0	0
MAIN_LIB_00607	chr14	60165528	60165529	rs1254028	C	G	Significant_Peak	0.727547	0.393679	0.629481	1	3	2	0.0848906	false	0	1	0	0	1	0	0	0	0
MAIN_LIB_00609	chr14	71142981	71142982	rs17109053	C	G	Significant_Peak	0.491856	0.4831	0.701651	1	3	2	0.0498489	false	0	0	0	0	1	0	0	0	0
MAIN_LIB_00611	chr14	76197008	76197009	rs7158562	T	C	Significant_Peak	0.000881784	0.97631	1	1	3	2	-0.00186399	false	0	0	0	0	1	0	0	0	0
MAIN_LIB_00613	chr14	76720718	76720719	rs1861423	T	G	Significant_Peak	5.2932	0.0214089	0.0990356	1	3	2	-0.128319	false	0	0	0	1	1	0	0	0	0
MAIN_LIB_00615	chr14	77121593	77121594	rs937720	A	C	Significant_Peak	1.61203	0.204207	0.429982	1	3	2	-0.110904	false	0	0	1	0	1	0	0	0	0
MAIN_LIB_00617	chr14	87992401	87992402	rs78187751	T	C	Significant_Peak	0.37228	0.541764	0.748268	1	3	2	-0.030685	false	0	0	0	0	1	0	0	0	0
MAIN_LIB_00619	chr14	87992806	87992807	rs78727833	T	C	Significant_Peak	0.0711534	0.789665	0.910866	1	3	2	0.0187719	false	0	0	0	0	1	0	0	0	0
MAIN_LIB_00621	chr14	87992936	87992937	rs143228205	A	C	Significant_Peak	1.18497	0.276347	0.513748	1	3	2	0.0622563	false	0	0	0	0	1	0	0	0	0
MAIN_LIB_00623	chr14	87993090	87993091	rs111976362	T	G	Significant_Peak	3.71383	0.0539634	0.184762	1	3	2	0.112242	false	0	0	0	0	1	0	0	0	0
MAIN_LIB_00625	chr14	87993104	87993105	rs111887056	C	G	Significant_Peak	0.140953	0.707335	0.860426	1	3	2	-0.0276365	false	0	0	0	0	1	0	0	0	0
MAIN_LIB_00627	chr14	87993123	87993124	rs112992946	C	G	Significant_Peak	0.272474	0.601677	0.792118	1	3	2	0.0269947	false	0	0	0	0	1	0	0	0	0
MAIN_LIB_00629	chr14	87993312	87993313	rs76999174	A	G	Significant_Peak	0.221972	0.637541	0.815822	1	3	2	-0.0248099	false	0	0	0	0	1	0	0	0	0
MAIN_LIB_00631	chr14	90785673	90785674	rs2073330	T	C	Significant_Peak	0.551565	0.457679	0.681643	1	3	2	-0.0457561	false	0	0	0	0	1	0	0	0	0
MAIN_LIB_00633	chr14	90788374	90788375	rs11159975	A	G	Significant_Peak	0.00745784	0.931181	0.985426	1	3	2	0.00894741	false	0	0	0	1	1	0	0	0	0
MAIN_LIB_00635	chr14	92489041	92489042	rs17783630	A	C	Significant_Peak	2.68562	0.101258	0.279894	1	3	2	-0.0877834	false	1	1	1	0	1	0	0	0	0
MAIN_LIB_00637	chr14	92704556	92704557	rs2402189	A	C	Significant_Peak	2.41168	0.120433	0.309672	1	3	2	0.0995993	false	0	0	1	0	1	0	0	0	0
MAIN_LIB_00639	chr14	95515985	95515986	rs2757081	T	C	Significant_Peak								false	0	0	0	0	1	0	0	0	0
MAIN_LIB_00641	chr14	95515987	95515988	rs2757082	C	G	Significant_Peak								false	0	0	1	0	1	0	0	0	0
MAIN_LIB_00643	chr14	95516117	95516118	rs179150	T	C	Significant_Peak	-0.00390305	1	1	1	3	2	0.00362351	false	0	0	0	0	1	0	0	0	0
MAIN_LIB_00645	chr15	99473973	99473974	rs7182883	T	G	Significant_Peak	5.02729	0.0249509	0.110429	1	3	2	0.153986	false	0	0	0	0	1	0	0	0	0
MAIN_LIB_00647	chr15	99474280	99474281	rs7165608	T	C	Significant_Peak	30.6819	3.03989e-08	3.03011e-06	1	3	2	-0.350822	true	0	0	0	1	1	0	0	0	0
MAIN_LIB_00649	chr15	99474432	99474433	rs7165832	T	G	Significant_Peak	3.82518	0.0504879	0.177365	1	3	2	-0.0750697	false	0	0	1	1	1	0	0	0	0
MAIN_LIB_00651	chr15	99474511	99474512	rs7182803	T	C	Significant_Peak	6.84007	0.00891353	0.0544357	1	3	2	0.172896	false	0	0	0	1	1	0	0	0	0
MAIN_LIB_00653	chr15	99508902	99508903	rs7176038	A	C	Significant_Peak	5.46935	0.0193529	0.0923069	1	3	2	-0.133434	false	0	0	0	0	1	0	0	0	0
MAIN_LIB_00655	chr15	99508911	99508912	rs1442646	A	G	Significant_Peak	6.96755	0.00830012	0.0518498	1	3	2	0.167523	false	0	0	1	0	1	0	0	0	0
MAIN_LIB_00657	chr15	99509208	99509209	rs1442647	T	G	Significant_Peak	2.33815	0.126239	0.319651	1	3	2	-0.117035	false	0	0	1	0	1	0	0	0	0
MAIN_LIB_00659	chr15	33485687	33485688	rs117510420	A	G	Significant_Peak	15.9565	6.48155e-05	0.00142606	1	3	2	-0.27515	true	0	0	0	0	1	0	0	0	0
MAIN_LIB_00661	chr15	45376857	45376858	rs12437840	A	C	Significant_Peak	1.55654	0.212173	0.439649	1	3	2	0.164815	false	0	0	0	0	1	0	0	0	0
MAIN_LIB_00663	chr15	45376896	45376897	rs12437887	A	G	Significant_Peak	1.46791	0.225675	0.455455	1	3	2	-0.120788	false	0	0	0	0	1	0	0	0	0
MAIN_LIB_00665	chr15	45645434	45645435	rs72713199	A	G	Significant_Peak	0.486754	0.485379	0.703223	1	3	2	-0.0564756	false	0	0	0	0	1	0	0	0	0
MAIN_LIB_00667	chr15	45645498	45645499	rs72713201	A	G	Significant_Peak	1.71042	0.190931	0.413315	1	3	2	-0.0704617	false	0	0	0	0	1	0	0	0	0
MAIN_LIB_00669	chr15	45650232	45650233	rs56395216	A	T	Significant_Peak	0.00396538	0.949789	0.995389	1	3	2	0.00364465	false	0	0	0	0	1	0	0	0	0
MAIN_LIB_00671	chr15	45654039	45654040	rs72715014	T	C	Significant_Peak	2.78428e-05	0.99579	1	1	3	2	-0.000510642	false	0	0	0	1	1	0	0	0	0
MAIN_LIB_00673	chr15	45654243	45654244	rs72715019	T	G	Significant_Peak	0.0438087	0.83421	0.936533	1	3	2	-0.0155248	false	0	0	0	1	1	0	0	0	0
MAIN_LIB_00675	chr15	57406652	57406653	rs1511953	A	C	Significant_Peak	0.478159	0.489257	0.705821	1	3	2	-0.0547406	false	0	1	1	1	1	0	0	0	0
MAIN_LIB_00677	chr15	66673833	66673834	rs12708486	T	C	Significant_Peak	5.0018	0.0253209	0.111551	1	3	2	0.128922	false	0	0	0	0	1	0	0	0	0
MAIN_LIB_00679	chr15	66673851	66673852	rs12708487	A	T	Significant_Peak	1.80639	0.178942	0.398008	1	3	2	-0.0716982	false	0	0	0	0	1	0	0	0	0
MAIN_LIB_00681	chr15	68233161	68233162	rs867483	T	C	Significant_Peak	0.328897	0.566309	0.766767	1	3	2	0.0230789	false	0	0	0	0	1	0	0	0	0
MAIN_LIB_00683	chr15	68233194	68233195	rs883257	A	G	Significant_Peak	0.0302028	0.862031	0.951649	1	3	2	0.00861958	false	0	0	0	0	1	0	0	0	0
MAIN_LIB_00685	chr15	73051855	73051856	rs62016793	C	G	Significant_Peak	1.15751	0.281982	0.519238	1	3	2	-0.0549524	false	0	0	0	0	1	0	0	0	0
MAIN_LIB_00687	chr15	78131254	78131255	rs11547207	A	C	Significant_Peak	3.03183	0.0816457	0.243472	1	3	2	0.0645233	false	0	0	1	0	1	0	0	0	0
MAIN_LIB_00689	chr15	78361301	78361302	rs28709928	A	G	Significant_Peak	5.83623	0.0156994	0.0807368	1	3	2	-0.122753	false	0	0	0	0	1	0	0	0	0
MAIN_LIB_00691	chr15	78455226	78455227	rs2869048	A	G	Significant_Peak	0.514461	0.473214	0.69393	1	3	2	-0.0437755	false	0	0	0	1	1	0	0	0	0
MAIN_LIB_00693	chr15	83100192	83100193	rs28711295	A	T	Significant_Peak	1.72498	0.189053	0.410931	1	3	2	0.0890719	false	0	0	0	1	1	0	0	0	0
MAIN_LIB_00695	chr15	89911525	89911526	rs1256839	C	G	Significant_Peak	5.25828	0.0218426	0.100475	1	3	2	0.150315	false	0	0	0	1	1	0	0	0	0
MAIN_LIB_00697	chr16	53923	53924	rs2562145	C	G	Significant_Peak	0.0720664	0.788351	0.910744	1	3	2	0.0178724	false	0	0	0	0	1	0	0	0	0
MAIN_LIB_00699	chr16	19304707	19304708	rs61609615	A	C	Significant_Peak	3.33252	0.0679227	0.215082	1	3	2	0.145009	false	0	0	0	0	1	0	0	0	0
MAIN_LIB_00701	chr16	19304824	19304825	rs11864239	A	T	Significant_Peak	0.15014	0.698402	0.854953	1	3	2	0.0234121	false	0	0	1	0	1	0	0	0	0
MAIN_LIB_00703	chr16	19304838	19304839	rs58536649	A	G	Significant_Peak	1.11182	0.291686	0.529134	1	3	2	0.0748943	false	0	0	0	0	1	0	0	0	0
MAIN_LIB_00705	chr16	19766383	19766384	rs2047889	A	C	Significant_Peak	1.66847	0.196464	0.419799	1	3	2	0.0715957	false	0	0	0	0	1	0	0	0	0
MAIN_LIB_00707	chr16	29595235	29595236	rs7199528	C	G	Significant_Peak	3.98217	0.0459842	0.165812	1	3	2	0.184157	false	0	0	0	0	1	0	0	0	0
MAIN_LIB_00709	chr16	29595432	29595433	rs183186934	A	G	Significant_Peak	0.00782359	0.929518	0.984907	1	3	2	0.00439341	false	0	0	1	0	1	0	0	0	0
MAIN_LIB_00711	chr16	3106591	3106592	rs2294149	A	G	Significant_Peak	0.240393	0.623922	0.808474	1	3	2	0.699044	false	0	0	0	0	1	0	0	0	0
MAIN_LIB_00713	chr16	5058807	5058808	rs17137557	A	G	Significant_Peak	0.716762	0.397208	0.632082	1	3	2	0.0464871	false	0	0	0	0	1	0	0	0	0
MAIN_LIB_00715	chr16	53130721	53130722	rs116470308	C	G	Significant_Peak	1.45108	0.228354	0.458027	1	3	2	0.0792767	false	0	0	0	0	1	0	0	0	0
MAIN_LIB_00717	chr16	53131123	53131124	rs112757932	A	G	Significant_Peak	4.88046	0.0271623	0.117097	1	3	2	0.128935	false	0	0	0	0	1	0	0	0	0
MAIN_LIB_00719	chr16	53219807	53219808	rs62049763	A	G	Significant_Peak	0.0128886	0.909612	0.975334	1	3	2	0.00841346	false	0	0	0	0	1	0	0	0	0
MAIN_LIB_00721	chr16	53220264	53220265	rs12596346	A	G	Significant_Peak	0.745005	0.388062	0.623806	1	3	2	-0.0590287	false	0	0	0	0	1	0	0	0	0
MAIN_LIB_00723	chr16	56626156	56626157	rs146867700	A	G	Significant_Peak	7.11171	0.00765822	0.0490974	1	3	2	0.20538	true	0	0	1	0	1	0	0	0	0
MAIN_LIB_00725	chr16	57116066	57116067	rs291053	T	C	Significant_Peak	21.5973	3.36318e-06	0.000137196	1	3	2	0.203475	true	0	0	1	0	1	0	0	0	0
MAIN_LIB_00727	chr16	57366699	57366700	rs72301	A	G	Significant_Peak	12.0956	0.000505409	0.00674447	1	3	2	0.246769	true	0	0	1	1	1	0	0	0	0
MAIN_LIB_00729	chr16	68079970	68079971	rs7188085	A	G	Significant_Peak	7.48889	0.00620806	0.042359	1	3	2	-0.153518	true	0	0	0	1	1	0	0	0	0
MAIN_LIB_00731	chr16	81739398	81739399	rs12446759	A	G	Significant_Peak	0.357006	0.550174	0.754792	1	3	2	0.0440938	false	1	0	0	0	1	1	1	0	0
MAIN_LIB_00733	chr16	81739604	81739605	rs12444183	A	G	Significant_Peak	0.38229	0.53638	0.743718	1	3	2	0.0405315	false	1	0	0	0	1	1	0	0	0
MAIN_LIB_00735	chr16	81739662	81739663	rs12444189	A	G	Significant_Peak	1.89274	0.168893	0.383598	1	3	2	0.0727992	false	1	0	1	0	1	1	0	0	0
MAIN_LIB_00737	chr16	83769555	83769556	rs707236	A	T	Significant_Peak	8.18772	0.00421748	0.0320378	1	3	2	-0.185148	true	0	0	0	1	1	0	0	0	0
MAIN_LIB_00739	chr16	84175443	84175444	rs12933059	T	C	Significant_Peak	10.15	0.001443	0.0144946	1	3	2	0.197934	true	0	0	0	0	1	0	0	0	0
MAIN_LIB_00741	chr16	84175748	84175749	rs12920129	A	T	Significant_Peak	7.19745	0.00730073	0.0473469	1	3	2	0.150141	true	0	0	0	0	1	0	0	0	0
MAIN_LIB_00743	chr16	84175892	84175893	rs4782899	T	C	Significant_Peak	4.60358	0.0319053	0.130665	1	3	2	0.141888	false	0	0	0	0	1	0	0	0	0
MAIN_LIB_00745	chr16	88781129	88781130	rs8044021	T	C	Significant_Peak	14.7086	0.000125473	0.00233869	1	3	2	0.263149	true	0	0	1	0	1	0	0	0	0
MAIN_LIB_00747	chr17	1556263	1556264	rs17821288	T	C	Significant_Peak	19.1887	1.18411e-05	0.000372543	1	3	2	0.255367	true	0	0	0	1	1	0	0	0	0
MAIN_LIB_00749	chr17	1556289	1556290	rs17821294	T	G	Significant_Peak	3.19338	0.0739371	0.227711	1	3	2	-0.101839	false	0	0	0	1	1	0	0	0	0
MAIN_LIB_00751	chr17	1782682	1782683	rs62088125	T	G	Significant_Peak	0.34303	0.558086	0.761907	1	3	2	0.037075	false	0	0	0	1	1	0	0	0	0
MAIN_LIB_00753	chr17	18818097	18818098	rs7211225	A	C	Significant_Peak	0.00235717	0.961277	1	1	3	2	0.00450968	false	0	0	0	0	1	0	0	0	0
MAIN_LIB_00755	chr17	19538723	19538724	rs2453583	A	T	Significant_Peak	7.38987	0.00655921	0.0440212	1	3	2	-0.136004	true	0	0	0	0	1	0	0	0	0
MAIN_LIB_00757	chr17	30731513	30731514	rs7224174	C	G	Significant_Peak	1.45913	0.227069	0.456408	1	3	2	-0.0626133	false	0	0	0	0	1	0	0	0	0
MAIN_LIB_00759	chr17	30731658	30731659	rs11650924	A	T	Significant_Peak	0.0196383	0.888552	0.964991	1	3	2	0.00693602	false	0	0	0	0	1	0	0	0	0
MAIN_LIB_00761	chr17	30731676	30731677	rs11650928	T	C	Significant_Peak	0.00268554	0.95867	0.998969	1	3	2	0.00202306	false	0	0	0	0	1	0	0	0	0
MAIN_LIB_00763	chr17	30731712	30731713	rs8080829	T	C	Significant_Peak	0.761473	0.382868	0.619266	1	3	2	0.0369515	false	0	0	0	0	1	0	0	0	0
MAIN_LIB_00765	chr17	30731845	30731846	rs8079891	A	G	Significant_Peak	2.51953	0.112444	0.297746	1	3	2	-0.0655421	false	0	0	0	0	1	0	0	0	0
MAIN_LIB_00767	chr17	41836332	41836333	rs9897034	T	C	Significant_Peak	16.5577	4.71908e-05	0.00112697	1	3	2	-0.328606	true	0	0	0	0	1	0	0	0	0
MAIN_LIB_00769	chr17	41836371	41836372	rs35051135	T	G	Significant_Peak	4.86313	0.0274365	0.117969	1	3	2	0.119327	false	0	0	0	0	1	0	0	0	0
MAIN_LIB_00771	chr17	45425917	45425918	rs1230086	T	C	Significant_Peak								false	0	0	0	0	1	0	0	0	0
MAIN_LIB_00773	chr17	45425918	45425919	rs76344126	A	G	Significant_Peak								false	0	0	0	0	1	0	0	0	0
MAIN_LIB_00775	chr17	45425928	45425929	rs7209501	A	C	Significant_Peak	12.0428	0.000519926	0.00689804	1	3	2	-0.192507	true	0	0	0	0	1	0	0	0	0
MAIN_LIB_00777	chr17	45432821	45432822	rs55642947	C	G	Significant_Peak	30.2211	3.85496e-08	3.74487e-06	1	3	2	0.232133	true	0	0	0	0	1	0	0	0	0
MAIN_LIB_00779	chr17	45873754	45873755	rs62055491	T	C	Significant_Peak	11.4994	0.000696196	0.00853529	1	3	2	0.270111	true	0	0	0	1	1	0	0	0	0
MAIN_LIB_00781	chr17	45873854	45873855	rs34416056	T	G	Significant_Peak	1.58819	0.207585	0.434304	1	3	2	-0.0888874	false	0	0	0	1	1	0	0	0	0
MAIN_LIB_00783	chr17	45873979	45873980	rs62055492	A	C	Significant_Peak	1.50563	0.219807	0.4487	1	3	2	0.0865365	false	0	0	0	1	1	0	0	0	0
MAIN_LIB_00785	chr17	45949112	45949113	rs78556223	A	G	Significant_Peak	0.154166	0.694586	0.853154	1	3	2	-0.027451	false	0	0	0	0	1	0	0	0	0
MAIN_LIB_00787	chr17	45949124	45949125	rs77266933	A	C	Significant_Peak	0.000910237	0.975931	1	1	3	2	0.00162146	false	0	0	0	0	1	0	0	0	0
MAIN_LIB_00789	chr17	45949129	45949130	rs74531363	A	G	Significant_Peak	0.613742	0.433382	0.661756	1	3	2	0.039723	false	0	0	0	0	1	0	0	0	0
MAIN_LIB_00791	chr17	45949182	45949183	rs242561	T	C	Significant_Peak	0.0411354	0.839277	0.938482	1	3	2	0.00677382	false	0	0	0	0	1	0	0	0	0
MAIN_LIB_00793	chr17	46225515	46225516	.	T	C	Significant_Peak	10.4292	0.00124036	0.013012	1	3	2	0.179573	true	0	0	0	1	1	0	0	0	0
MAIN_LIB_00795	chr17	47695081	47695082	rs6503804	A	G	Significant_Peak	3.03375	0.0815493	0.243425	1	3	2	0.0852778	false	0	0	0	0	1	0	0	0	0
MAIN_LIB_00797	chr17	47695566	47695567	rs6503807	T	C	Significant_Peak	0.110629	0.739429	0.881089	1	3	2	-0.0133803	false	0	0	0	0	1	0	0	0	0
MAIN_LIB_00799	chr17	48107419	48107420	rs4794451	A	G	Significant_Peak	2.84951	0.091402	0.262063	1	3	2	0.0779466	false	0	0	0	0	1	0	0	0	0
MAIN_LIB_00801	chr17	48107564	48107565	rs4794453	T	C	Significant_Peak	1.04305	0.307112	0.546057	1	3	2	0.0633829	false	0	0	0	0	1	0	0	0	0
MAIN_LIB_00803	chr17	48107973	48107974	rs8077860	A	G	Significant_Peak	0.00930573	0.92315	0.981658	1	3	2	-0.00428366	false	0	0	0	0	1	0	0	0	0
MAIN_LIB_00805	chr17	50547162	50547163	rs9890200	A	C	Significant_Peak	1.15809	0.281863	0.519202	1	3	2	0.0394689	false	0	0	1	0	1	0	0	0	0
MAIN_LIB_00807	chr17	50560024	50560025	rs9906084	A	G	Significant_Peak	0.11864	0.730515	0.876151	1	3	2	-0.0199777	false	0	0	0	0	1	0	0	0	0
MAIN_LIB_00809	chr17	50634726	50634727	rs4793665	T	C	Significant_Peak	11.6984	0.000625551	0.00786261	1	3	2	0.158162	true	0	1	0	0	1	0	0	0	0
MAIN_LIB_00811	chr17	55437171	55437172	rs10515101	A	G	Significant_Peak	8.96452	0.00275274	0.0232733	1	3	2	-0.256846	true	0	0	1	1	1	0	0	0	0
MAIN_LIB_00813	chr17	57744810	57744811	rs12451748	T	C	Significant_Peak	35.6162	2.40286e-09	3.6864e-07	1	3	2	-0.240874	true	0	0	0	0	1	0	0	0	0
MAIN_LIB_00815	chr17	57744853	57744854	rs12451753	A	T	Significant_Peak	0.230577	0.631096	0.812513	1	3	2	0.0256583	false	0	0	0	0	1	0	0	0	0
MAIN_LIB_00817	chr17	68101417	68101418	rs35509481	T	G	Significant_Peak	3.43518	0.0638215	0.20678	1	3	2	-0.0685963	false	0	0	0	0	1	0	0	0	0
MAIN_LIB_00819	chr17	74442833	74442834	rs2670824	C	G	Significant_Peak	2.45807	0.116922	0.30436	1	3	2	-0.066245	false	0	0	0	0	1	0	0	0	0
MAIN_LIB_00821	chr17	74443561	74443562	rs9893663	T	G	Significant_Peak	0.884626	0.346938	0.583901	1	3	2	0.0377447	false	0	0	0	0	1	0	0	0	0
MAIN_LIB_00823	chr17	75516572	75516573	rs7216673	T	G	Significant_Peak	1.10348	0.293503	0.531588	1	3	2	-0.0737766	false	0	0	0	0	1	0	0	0	0
MAIN_LIB_00825	chr17	76483732	76483733	rs885140	T	C	Significant_Peak	0.248833	0.617898	0.803722	1	3	2	0.0376442	false	0	0	0	1	1	0	0	0	0
MAIN_LIB_00827	chr17	76483807	76483808	rs8067774	A	G	Significant_Peak	10.4287	0.0012407	0.013012	1	3	2	0.180316	true	0	0	0	1	1	0	0	0	0
MAIN_LIB_00829	chr17	76485721	76485722	rs9911568	A	G	Significant_Peak	0.124958	0.723718	0.871793	1	3	2	0.0294746	false	0	0	0	1	1	0	0	0	0
MAIN_LIB_00831	chr17	76485975	76485976	rs9892550	A	G	Significant_Peak	0.459085	0.498052	0.712097	1	3	2	0.0436525	false	0	0	0	0	1	0	0	0	0
MAIN_LIB_00833	chr17	76486044	76486045	rs9890117	A	G	Significant_Peak	1.91383	0.166539	0.380286	1	3	2	0.0990786	false	0	0	0	0	1	0	0	0	0
MAIN_LIB_00835	chr17	76486161	76486162	rs12939537	T	C	Significant_Peak	12.7442	0.000357108	0.00520805	1	3	2	0.253087	true	0	0	0	0	1	0	0	0	0
MAIN_LIB_00837	chr18	13113198	13113199	rs1787000	T	C	Significant_Peak	1.06598	0.301854	0.540481	1	3	2	-0.0537735	false	0	0	0	0	1	0	0	0	0
MAIN_LIB_00839	chr18	13137993	13137994	rs482360	C	G	Significant_Peak	0.74358	0.388516	0.623923	1	3	2	0.0636846	false	0	0	0	0	1	0	0	0	0
MAIN_LIB_00841	chr18	34815492	34815493	rs9952825	A	G	Significant_Peak	0.418732	0.51757	0.72859	1	3	2	0.0519664	false	0	0	0	0	1	0	0	0	0
MAIN_LIB_00843	chr18	35912141	35912142	rs114131235	T	C	Significant_Peak	3.36022	0.0667892	0.212668	1	3	2	-0.123974	false	0	0	0	0	1	0	0	0	0
MAIN_LIB_00845	chr18	35912424	35912425	rs145718838	A	G	Significant_Peak	1.60022	0.205872	0.432138	1	3	2	-0.0591075	false	0	0	0	0	1	0	0	0	0
MAIN_LIB_00847	chr18	50836294	50836295	rs2847579	A	C	Significant_Peak	0.0240302	0.876808	0.959474	1	3	2	-0.00936217	false	0	0	0	0	1	0	0	0	0
MAIN_LIB_00849	chr18	50836565	50836566	rs7230426	A	G	Significant_Peak	6.02439	0.0141095	0.0748675	1	3	2	-0.165688	false	0	0	0	1	1	0	0	0	0
MAIN_LIB_00851	chr18	50836659	50836660	rs7231786	T	C	Significant_Peak	1.77238	0.183088	0.404147	1	3	2	0.112421	false	0	0	0	1	1	0	0	0	0
MAIN_LIB_00853	chr18	50836763	50836764	rs2586760	A	G	Significant_Peak	0.749365	0.386677	0.622627	1	3	2	-0.0756674	false	0	0	0	1	1	0	0	0	0
MAIN_LIB_00855	chr18	608018	608019	rs16947340	A	G	Significant_Peak	2.49899	0.113919	0.300055	1	3	2	0.119612	false	0	0	0	1	1	0	0	0	0
MAIN_LIB_00857	chr18	608179	608180	rs12958499	C	G	Significant_Peak	1.16789	0.279836	0.517715	1	3	2	0.0498588	false	0	1	0	1	1	0	0	0	0
MAIN_LIB_00859	chr18	608342	608343	rs16947351	A	G	Significant_Peak	0.127726	0.720801	0.869915	1	3	2	0.0260589	false	0	0	0	1	1	0	0	0	0
MAIN_LIB_00861	chr18	712037	712038	rs2612103	A	G	Significant_Peak	0.75361	0.385336	0.621165	1	3	2	-0.0590081	false	0	0	0	0	1	0	0	0	0
MAIN_LIB_00863	chr18	74479322	74479323	rs890339	A	T	Significant_Peak	0.540098	0.462392	0.685931	1	3	2	-0.0461213	false	0	0	1	0	1	0	0	0	0
MAIN_LIB_00865	chr18	7469023	7469024	rs481060	C	G	Significant_Peak	0.522101	0.469947	0.691084	1	3	2	0.0446324	false	0	0	1	0	1	0	0	0	0
MAIN_LIB_00867	chr18	80047211	80047212	rs72972292	T	C	Significant_Peak	9.31537	0.00227239	0.0202396	1	3	2	-0.195733	true	0	0	1	0	1	0	0	0	0
MAIN_LIB_00869	chr18	80047228	80047229	rs72972293	A	C	Significant_Peak	5.16053	0.0231058	0.104689	1	3	2	-0.142167	false	0	0	0	0	1	0	0	0	0
MAIN_LIB_00871	chr18	9353811	9353812	rs16954989	T	C	Significant_Peak	1.4761	0.224386	0.453856	1	3	2	0.0881429	false	0	0	0	1	1	0	0	0	0
MAIN_LIB_00873	chr19	16086611	16086612	rs2303149	A	G	Significant_Peak	0.0489164	0.82496	0.930713	1	3	2	-0.0163109	false	0	0	1	1	1	0	0	0	0
MAIN_LIB_00875	chr19	18049444	18049445	rs35073011	A	T	Significant_Peak	0.650609	0.419895	0.651144	1	3	2	-0.11459	false	0	0	0	0	1	0	0	0	0
MAIN_LIB_00877	chr19	18049548	18049549	rs6512244	A	C	Significant_Peak	17.3789	3.062e-05	0.000785228	1	3	2	-0.242379	true	0	0	0	0	1	0	0	0	0
MAIN_LIB_00879	chr19	19776365	19776366	rs248944	C	G	Significant_Peak	1.03047	0.310049	0.549234	1	3	2	-0.0636534	false	0	0	0	0	1	0	0	0	0
MAIN_LIB_00881	chr19	19776769	19776770	rs248945	A	C	Significant_Peak	0.931795	0.334397	0.572976	1	3	2	-0.0568457	false	0	0	0	0	1	0	0	0	0
MAIN_LIB_00883	chr19	21569207	21569208	rs4808279	A	G	Significant_Peak	0.66224	0.41577	0.648168	1	3	2	0.0395801	false	0	0	1	0	1	0	0	0	0
MAIN_LIB_00885	chr19	35017495	35017496	rs66793381	T	C	Significant_Peak	5.91727	0.0149932	0.0785138	1	3	2	-0.127225	false	0	0	0	1	1	0	0	0	0
MAIN_LIB_00887	chr19	35167285	35167286	rs1623779	A	G	Significant_Peak	4.98206	0.0256115	0.112484	1	3	2	-0.192766	false	0	0	1	0	1	0	0	0	0
MAIN_LIB_00889	chr19	37317683	37317684	rs7408563	C	G	Significant_Peak	7.52651	0.00607976	0.0417744	1	3	2	0.170972	true	0	0	0	0	1	0	0	0	0
MAIN_LIB_00891	chr19	37317961	37317962	rs10415358	A	C	Significant_Peak	5.57399	0.0182292	0.0885727	1	3	2	-0.144614	false	0	0	0	0	1	0	0	0	0
MAIN_LIB_00893	chr19	39430665	39430666	rs16973421	T	C	Significant_Peak	0.185918	0.666336	0.835051	1	3	2	0.038202	false	0	0	0	1	1	0	0	0	0
MAIN_LIB_00895	chr19	39480981	39480982	rs142904888	T	C	Significant_Peak	0.592903	0.441299	0.668339	1	3	2	0.0440918	false	0	0	0	0	1	0	0	0	0
MAIN_LIB_00897	chr19	43487681	43487682	rs73043618	T	C	Significant_Peak	0.0698254	0.791591	0.911503	1	3	2	-0.0296638	false	0	0	1	0	1	0	0	0	0
MAIN_LIB_00899	chr19	43951110	43951111	rs73038529	C	G	Significant_Peak	11.7167	0.000619411	0.0078345	1	3	2	-0.206079	true	0	0	0	0	1	0	0	0	0
MAIN_LIB_00901	chr19	46471471	46471472	rs3760832	T	C	Significant_Peak	0.784441	0.375786	0.612403	1	3	2	0.0488844	false	0	0	1	0	1	0	0	0	0
MAIN_LIB_00903	chr19	46471524	46471525	rs3760835	A	G	Significant_Peak	8.68388	0.00321036	0.0260811	1	3	2	-0.166192	true	0	0	0	0	1	0	0	0	0
MAIN_LIB_00905	chr19	51751943	51751944	rs4802859	A	G	Significant_Peak	0.361108	0.547892	0.753031	1	3	2	0.0484944	false	0	0	0	0	1	0	0	0	0
MAIN_LIB_00907	chr19	53254693	53254694	rs2965245	A	G	Significant_Peak	0.569774	0.450349	0.676303	1	3	2	0.0550331	false	0	0	0	0	1	0	0	0	0
MAIN_LIB_00909	chr19	57477686	57477687	rs12460314	T	C	Significant_Peak	4.40544	0.0358246	0.140252	1	3	2	-0.122418	false	0	0	0	0	1	0	0	0	0
MAIN_LIB_00911	chr19	58003107	58003108	rs9304809	T	G	Significant_Peak	4.05442	0.0440559	0.161037	1	3	2	-0.148423	false	0	0	0	0	1	0	0	0	0
MAIN_LIB_00913	chr19	58347310	58347311	rs1265957	A	G	Significant_Peak	0.592207	0.441567	0.668339	1	3	2	0.0463924	false	0	0	0	0	1	0	0	0	0
MAIN_LIB_00915	chr2	101921381	101921382	rs77186032	T	G	Significant_Peak	13.2061	0.000279039	0.00434595	1	3	2	0.277659	true	0	0	0	0	1	0	0	0	0
MAIN_LIB_00917	chr2	109477408	109477409	rs11688265	C	G	Significant_Peak	0.0753797	0.783659	0.907168	1	3	2	-0.0138166	false	0	0	0	0	1	0	0	0	0
MAIN_LIB_00919	chr2	10880867	10880868	rs1316765	A	T	Significant_Peak	4.90362	0.0268005	0.116105	1	3	2	0.159137	false	0	0	1	1	1	0	0	0	0
MAIN_LIB_00921	chr2	109614115	109614116	rs7579996	A	C	Significant_Peak	1.7249	0.189063	0.410931	1	3	2	-0.0738489	false	0	0	1	0	1	0	0	0	0
MAIN_LIB_00923	chr2	109614275	109614276	rs7603756	A	G	Significant_Peak	0.148069	0.700388	0.856659	1	3	2	0.0226013	false	0	0	0	0	1	0	0	0	0
MAIN_LIB_00925	chr2	113235496	113235497	rs3188996	A	G	Significant_Peak	5.24061	0.0220655	0.101296	1	3	2	-0.171962	false	0	0	0	0	1	0	0	0	0
MAIN_LIB_00927	chr2	113235767	113235768	rs7589901	A	C	Significant_Peak	3.08411	0.0790605	0.237768	1	3	2	-0.0803288	false	0	0	0	0	1	0	0	0	0
MAIN_LIB_00929	chr2	113235808	113235809	rs7576384	C	G	Significant_Peak	5.8994	0.0151461	0.0790617	1	3	2	-0.136406	false	0	0	0	0	1	0	0	0	0
MAIN_LIB_00931	chr2	119263743	119263744	rs3769653	T	C	Significant_Peak	0.157665	0.691315	0.851438	1	3	2	0.188564	false	0	0	0	1	1	0	0	0	0
MAIN_LIB_00933	chr2	119350654	119350655	rs935394	A	C	Significant_Peak	0.0469541	0.828451	0.933228	1	3	2	0.0153569	false	0	0	1	0	1	0	0	0	0
MAIN_LIB_00935	chr2	119356031	119356032	rs34634082	T	C	Significant_Peak	0.925169	0.336121	0.574169	1	3	2	0.122669	false	0	0	0	1	1	0	0	0	0
MAIN_LIB_00937	chr2	127275751	127275752	rs4150474	A	C	Significant_Peak	9.38084	0.00219266	0.0197334	1	3	2	0.254859	true	0	0	0	1	1	0	0	0	0
MAIN_LIB_00939	chr2	131682500	131682501	rs6720375	C	G	Significant_Peak	8.17579	0.00424531	0.0321639	1	3	2	-0.209138	true	0	1	1	0	1	0	0	0	0
MAIN_LIB_00941	chr2	152364105	152364106	rs7565316	A	C	Significant_Peak	0.510854	0.474769	0.694915	1	3	2	0.0421443	false	0	0	0	0	1	0	0	0	0
MAIN_LIB_00943	chr2	17285943	17285944	rs1568385	A	G	Significant_Peak	1.9349	0.164223	0.377253	1	3	2	-0.147978	false	0	0	0	0	1	0	0	0	0
MAIN_LIB_00945	chr2	17285996	17285997	rs1568384	A	G	Significant_Peak	7.66251	0.005638	0.0394885	1	3	2	0.200975	true	0	0	0	0	1	0	0	0	0
MAIN_LIB_00947	chr2	17286108	17286109	rs1004888	A	G	Significant_Peak	0.866345	0.351969	0.589176	1	3	2	-0.0703085	false	0	0	0	0	1	0	0	0	0
MAIN_LIB_00949	chr2	17300565	17300566	rs978627	T	C	Significant_Peak	1.83364	0.175699	0.393578	1	3	2	-0.0700858	false	0	0	0	0	1	0	0	0	0
MAIN_LIB_00951	chr2	190408755	190408756	rs75223261	C	G	Significant_Peak	1.14844	0.283877	0.521253	1	3	2	0.232515	false	0	0	0	0	1	0	0	0	0
MAIN_LIB_00953	chr2	190534112	190534113	rs61730953	T	C	Significant_Peak	1.31571	0.251364	0.485086	1	3	2	0.0900491	false	0	0	0	0	1	0	0	0	0
MAIN_LIB_00955	chr2	198097196	198097197	rs3771359	A	G	Significant_Peak	0.718293	0.396704	0.631853	1	3	2	0.0723551	false	0	0	0	0	1	0	0	0	0
MAIN_LIB_00957	chr2	198100614	198100615	rs986534	C	G	Significant_Peak	0.118175	0.731022	0.876151	1	3	2	-0.0256271	false	0	0	0	0	1	0	0	0	0
MAIN_LIB_00959	chr2	198100771	198100772	rs2880366	A	G	Significant_Peak	0.36294	0.546878	0.752384	1	3	2	-0.0481433	false	0	0	0	0	1	0	0	0	0
MAIN_LIB_00961	chr2	216535725	216535726	rs4674091	T	C	Significant_Peak	13.2452	0.000273278	0.00427948	1	3	2	0.156039	true	0	0	1	0	1	0	0	0	0
MAIN_LIB_00963	chr2	218733318	218733319	rs6436071	A	T	Significant_Peak	0.560168	0.454192	0.679142	1	3	2	0.0556823	false	0	0	0	0	1	0	0	0	0
MAIN_LIB_00965	chr2	218733369	218733370	rs6761437	A	G	Significant_Peak								false	0	0	0	0	1	0	0	0	0
MAIN_LIB_00967	chr2	218733372	218733373	rs6436072	T	C	Significant_Peak								false	0	0	0	0	1	0	0	0	0
MAIN_LIB_00969	chr2	218782764	218782765	rs4674338	A	G	Significant_Peak	13.7638	0.000207288	0.00340909	1	3	2	-0.260634	true	0	0	0	0	1	0	0	0	0
MAIN_LIB_00971	chr2	219177905	219177906	rs10193576	A	C	Significant_Peak	3.75748	0.0525718	0.18168	1	3	2	0.096977	false	0	0	0	0	1	0	0	0	0
MAIN_LIB_00973	chr2	219177953	219177954	rs10170244	A	G	Significant_Peak	23.5699	1.2046e-06	6.08295e-05	1	3	2	0.261128	true	0	0	0	0	1	0	0	0	0
MAIN_LIB_00975	chr2	219182671	219182672	rs3731901	T	C	Significant_Peak	58.0484	2.55752e-14	2.37325e-11	1	3	2	0.359229	true	0	0	0	0	1	0	0	0	0
MAIN_LIB_00977	chr2	227805760	227805761	rs1811711	C	G	Significant_Peak	0.136211	0.712078	0.863256	1	3	2	0.0300691	false	0	0	1	0	1	0	0	0	0
MAIN_LIB_00979	chr2	231190183	231190184	rs55748426	C	G	Significant_Peak	0.0564289	0.812232	0.923672	1	3	2	-0.00984209	false	0	0	0	0	1	0	0	0	0
MAIN_LIB_00981	chr2	231190439	231190440	rs6761645	A	T	Significant_Peak	26.1376	3.17936e-07	2.16935e-05	1	3	2	0.281339	true	0	0	0	0	1	0	0	0	0
MAIN_LIB_00983	chr2	231190970	231190971	rs6749936	T	C	Significant_Peak	5.38284	0.0203358	0.0956933	1	3	2	0.0844814	false	0	0	0	1	1	0	0	0	0
MAIN_LIB_00985	chr2	231227588	231227589	rs16827879	T	C	Significant_Peak	4.45545	0.03479	0.137659	1	3	2	0.158132	false	0	0	0	0	1	0	0	0	0
MAIN_LIB_00987	chr2	239253100	239253101	rs12151594	T	C	Significant_Peak	0.142263	0.706041	0.859448	1	3	2	-0.0203942	false	0	0	0	0	1	0	0	0	0
MAIN_LIB_00989	chr2	24049526	24049527	rs13413450	T	G	Significant_Peak	3.51328	0.060879	0.200418	1	3	2	-0.0950305	false	0	0	0	0	1	0	0	0	0
MAIN_LIB_00991	chr2	24049787	24049788	rs111634163	T	C	Significant_Peak	1.70936	0.191068	0.413405	1	3	2	0.0745683	false	0	0	0	0	1	0	0	0	0
MAIN_LIB_00993	chr2	26769202	26769203	rs3769126	T	C	Significant_Peak	4.1672	0.0412138	0.154138	1	3	2	0.149028	false	0	0	0	1	1	0	0	0	0
MAIN_LIB_00995	chr2	26769503	26769504	rs828261	C	G	Significant_Peak	3.38634	0.0657386	0.21063	1	3	2	0.107404	false	0	0	1	0	1	0	0	0	0
MAIN_LIB_00997	chr2	27004086	27004087	rs1440044	A	G	Significant_Peak	34.73	3.78743e-09	5.35508e-07	1	3	2	-0.394521	true	0	0	0	0	1	0	0	0	0
MAIN_LIB_00999	chr2	30447171	30447172	rs2949682	T	C	Significant_Peak	20.5827	5.71086e-06	0.000211856	1	3	2	-0.246003	true	0	0	0	0	1	0	0	0	0
MAIN_LIB_01001	chr2	41509689	41509690	rs62136473	A	G	Significant_Peak	8.87324	0.00289381	0.0242129	1	3	2	0.16479	true	0	0	0	0	1	0	0	0	0
MAIN_LIB_01003	chr2	41509788	41509789	rs34985150	A	G	Significant_Peak	6.40797	0.0113609	0.0644068	1	3	2	0.172708	false	0	0	0	0	1	0	0	0	0
MAIN_LIB_01005	chr2	41922179	41922180	rs58470117	T	G	Significant_Peak	0.239861	0.624307	0.808545	1	3	2	-0.0567136	false	0	0	0	0	1	0	0	0	0
MAIN_LIB_01007	chr2	41922204	41922205	rs59198229	T	C	Significant_Peak	0.0426979	0.836295	0.937292	1	3	2	0.0176177	false	0	0	0	0	1	0	0	0	0
MAIN_LIB_01009	chr2	41922302	41922303	rs4952386	A	G	Significant_Peak								false	0	0	0	0	1	0	0	0	0
MAIN_LIB_01011	chr2	41922304	41922305	rs4952387	A	G	Significant_Peak								false	0	0	0	0	1	0	0	0	0
MAIN_LIB_01013	chr2	41922426	41922427	rs11678272	C	G	Significant_Peak	11.1165	0.00085565	0.00992745	1	3	2	0.186123	true	0	0	1	0	1	0	0	0	0
MAIN_LIB_01015	chr2	42770810	42770811	rs55802110	T	C	Significant_Peak	0.605591	0.436453	0.663976	1	3	2	-0.04987	false	0	0	1	1	1	0	0	0	0
MAIN_LIB_01017	chr2	42770892	42770893	rs56027640	C	G	Significant_Peak	0.0680319	0.794224	0.912884	1	3	2	0.0180878	false	0	0	0	1	1	0	0	0	0
MAIN_LIB_01019	chr2	42770948	42770949	rs55727995	A	G	Significant_Peak	0.965069	0.325913	0.565572	1	3	2	0.0648522	false	0	0	0	1	1	0	0	0	0
MAIN_LIB_01021	chr2	43124098	43124099	rs67059030	T	G	Significant_Peak	0.201814	0.65326	0.827167	1	3	2	0.0213075	false	0	0	0	0	1	0	0	0	0
MAIN_LIB_01023	chr2	58448140	58448141	rs71418493	C	G	Significant_Peak	0.671365	0.412576	0.645286	1	3	2	-0.0441187	false	0	0	0	0	1	0	0	0	0
MAIN_LIB_01025	chr2	68366423	68366424	rs72892045	T	G	Significant_Peak	0.501629	0.478785	0.698779	1	3	2	-0.0351029	false	0	0	0	1	1	0	0	0	0
MAIN_LIB_01027	chr2	70116300	70116301	rs6728352	A	G	Significant_Peak	1.79941	0.179784	0.399083	1	3	2	0.0839728	false	0	0	0	0	1	0	0	0	0
MAIN_LIB_01029	chr2	71045863	71045864	rs4852753	T	C	Significant_Peak	4.16399	0.041292	0.15428	1	3	2	-0.139946	false	0	0	0	0	1	0	0	0	0
MAIN_LIB_01031	chr2	71046270	71046271	rs2111609	A	G	Significant_Peak	4.82851	0.0279929	0.119154	1	3	2	0.130104	false	0	0	0	1	1	0	0	0	0
MAIN_LIB_01033	chr2	71046337	71046338	rs2111608	A	G	Significant_Peak	0.114408	0.73518	0.878805	1	3	2	0.0243917	false	0	0	0	1	1	0	0	0	0
MAIN_LIB_01035	chr2	73366320	73366321	rs2421489	A	G	Significant_Peak	3.79519	0.0514001	0.179251	1	3	2	0.164745	false	0	0	0	0	1	0	0	0	0
MAIN_LIB_01037	chr2	85698263	85698264	rs1866141	T	C	Significant_Peak	0.033576	0.854612	0.947246	1	3	2	0.00982107	false	0	0	0	0	1	0	0	0	0
MAIN_LIB_01039	chr2	85698406	85698407	rs4240200	A	G	Significant_Peak	10.032	0.00153841	0.0152156	1	3	2	0.176499	true	0	0	0	0	1	0	0	0	0
MAIN_LIB_01041	chr2	85698544	85698545	rs4240201	A	G	Significant_Peak	1.89362	0.168794	0.383598	1	3	2	0.0910068	false	0	0	0	0	1	0	0	0	0
MAIN_LIB_01043	chr2	85698557	85698558	rs4240202	T	G	Significant_Peak	16.0494	6.17102e-05	0.00137892	1	3	2	-0.215939	true	0	0	0	0	1	0	0	0	0
MAIN_LIB_01045	chr2	85698633	85698634	rs7908	C	G	Significant_Peak	0.677996	0.410278	0.643372	1	3	2	0.0516515	false	0	0	0	0	1	0	0	0	0
MAIN_LIB_01047	chr2	85698725	85698726	rs12845	C	G	Significant_Peak	1.54567	0.213775	0.441532	1	3	2	-0.0722281	false	0	0	0	1	1	0	0	0	0
MAIN_LIB_01049	chr2	85699019	85699020	rs10192752	T	G	Significant_Peak	11.3517	0.000753806	0.00903857	1	3	2	-0.350717	true	0	0	0	1	1	0	0	0	0
MAIN_LIB_01051	chr2	85699067	85699068	rs10203826	A	C	Significant_Peak	2.93578	0.086637	0.253541	1	3	2	-0.103147	false	0	0	0	1	1	0	0	0	0
MAIN_LIB_01053	chr2	85699095	85699096	rs10180445	C	G	Significant_Peak	0.0688284	0.79305	0.912358	1	3	2	0.0163369	false	0	0	0	1	1	0	0	0	0
MAIN_LIB_01055	chr2	85699115	85699116	rs10180451	T	G	Significant_Peak	1.26138	0.26139	0.496814	1	3	2	0.0960584	false	0	0	0	1	1	0	0	0	0
MAIN_LIB_01057	chr2	85699182	85699183	rs10180547	A	G	Significant_Peak	18.5272	1.67496e-05	0.000491051	1	3	2	-0.332397	true	0	0	0	1	1	0	0	0	0
MAIN_LIB_01059	chr2	85699222	85699223	rs10180391	T	C	Significant_Peak	0.000222629	0.988095	1	1	3	2	0.000748857	false	0	0	0	0	1	0	0	0	0
MAIN_LIB_01061	chr2	88168057	88168058	rs10469888	T	G	Significant_Peak	0.491513	0.483253	0.701651	1	3	2	0.0424786	false	0	0	0	0	1	0	0	0	0
MAIN_LIB_01063	chr2	88168415	88168416	rs4490185	T	G	Significant_Peak	1.85121	0.173643	0.390444	1	3	2	0.092788	false	0	0	0	1	1	0	0	0	0
MAIN_LIB_01065	chr2	88170251	88170252	rs6547757	C	G	Significant_Peak	0.574345	0.448538	0.674218	1	3	2	-0.32381	false	0	0	1	0	1	0	0	0	0
MAIN_LIB_01067	chr2	88170344	88170345	rs6547758	C	G	Significant_Peak	0.420132	0.516871	0.728053	1	3	2	0.178449	false	0	0	0	0	1	0	0	0	0
MAIN_LIB_01069	chr20	13723333	13723334	rs73094118	T	G	Significant_Peak	1.9742	0.160002	0.371127	1	3	2	0.0812551	false	0	0	0	0	1	0	0	0	0
MAIN_LIB_01071	chr20	17939515	17939516	rs73097469	A	T	Significant_Peak	0.601184	0.438127	0.665463	1	3	2	0.048071	false	0	0	0	0	1	0	0	0	0
MAIN_LIB_01073	chr20	23119565	23119566	rs844867	A	G	Significant_Peak	11.8981	0.000561901	0.00731119	1	3	2	-0.29015	true	0	0	0	0	1	0	0	0	0
MAIN_LIB_01075	chr20	23187863	23187864	rs79388863	A	G	Significant_Peak	0.057806	0.809998	0.92255	1	3	2	0.0132392	false	0	0	0	0	1	0	0	0	0
MAIN_LIB_01077	chr20	23187889	23187890	rs117390891	T	G	Significant_Peak	0.139643	0.708637	0.860954	1	3	2	-0.0179417	false	0	0	0	0	1	0	0	0	0
MAIN_LIB_01079	chr20	24970850	24970851	rs6132775	A	G	Significant_Peak	0.00550959	0.94083	0.990607	1	3	2	-0.00443869	false	0	0	0	1	1	0	0	0	0
MAIN_LIB_01081	chr20	25241662	25241663	rs6115099	A	G	Significant_Peak	1.79164	0.180726	0.400631	1	3	2	0.0756918	false	0	0	0	0	1	0	0	0	0
MAIN_LIB_01083	chr20	25241709	25241710	rs7264176	T	C	Significant_Peak	2.67315	0.102054	0.281388	1	3	2	0.101843	false	0	0	0	0	1	0	0	0	0
MAIN_LIB_01085	chr20	4141770	4141771	rs1764994	A	G	Significant_Peak	4.07611	0.0434936	0.159746	1	3	2	-0.16993	false	0	0	1	0	1	0	0	0	0
MAIN_LIB_01087	chr20	4141838	4141839	rs1764995	A	G	Significant_Peak	2.63148	0.104764	0.286	1	3	2	-0.103409	false	0	0	0	0	1	0	0	0	0
MAIN_LIB_01089	chr20	46021679	46021680	rs10432735	A	T	Significant_Peak	4.56874	0.0325605	0.132214	1	3	2	-0.0758345	false	0	0	0	0	1	0	0	0	0
MAIN_LIB_01091	chr20	49982693	49982694	rs8120550	A	G	Significant_Peak	0.0072467	0.93216	0.985642	1	3	2	-0.00409326	false	0	0	0	0	1	0	0	0	0
MAIN_LIB_01093	chr20	49982737	49982738	rs8120609	C	G	Significant_Peak	1.10574	0.29301	0.530863	1	3	2	-0.0488412	false	0	0	0	0	1	0	0	0	0
MAIN_LIB_01095	chr20	49983012	49983013	rs4647954	T	C	Significant_Peak	0.830345	0.362173	0.598815	1	3	2	0.83025	false	0	0	0	0	1	0	0	0	0
MAIN_LIB_01097	chr21	14241439	14241440	rs9978229	T	C	Significant_Peak	0.959604	0.327287	0.566932	1	3	2	0.0699006	false	0	0	0	0	1	0	0	0	0
MAIN_LIB_01099	chr21	14241458	14241459	rs9978235	T	C	Significant_Peak	0.805659	0.369407	0.605969	1	3	2	-0.071929	false	0	0	0	0	1	0	0	0	0
MAIN_LIB_01101	chr21	14241487	14241488	rs9978241	A	C	Significant_Peak	10.5101	0.00118721	0.0126527	1	3	2	0.310543	true	0	0	0	0	1	0	0	0	0
MAIN_LIB_01103	chr21	14241524	14241525	rs9977630	A	G	Significant_Peak	7.88425	0.00498671	0.0362248	1	3	2	0.223563	true	0	0	0	0	1	0	0	0	0
MAIN_LIB_01105	chr21	14241664	14241665	rs2822502	A	G	Significant_Peak	5.21977	0.0223315	0.102011	1	3	2	0.342306	false	0	0	0	0	1	0	0	0	0
MAIN_LIB_01107	chr21	15543626	15543627	rs11088441	A	G	Significant_Peak	8.92455	0.00281363	0.0236283	1	3	2	0.22339	true	0	0	0	0	1	0	0	0	0
MAIN_LIB_01109	chr21	29238300	29238301	rs11909745	A	G	Significant_Peak	1.49234	0.221854	0.450872	1	3	2	-0.0583319	false	0	0	0	1	1	0	0	0	0
MAIN_LIB_01111	chr21	29239169	29239170	rs2832278	A	G	Significant_Peak	1.21012	0.271308	0.509168	1	3	2	-0.0924096	false	0	0	0	0	1	0	0	0	0
MAIN_LIB_01113	chr21	29348650	29348651	rs2832286	T	C	Significant_Peak	0.0303355	0.861731	0.951649	1	3	2	0.00955696	false	0	0	0	0	1	0	0	0	0
MAIN_LIB_01115	chr21	31446439	31446440	rs577738	T	C	Significant_Peak	4.43783	0.035151	0.138684	1	3	2	-0.132525	false	0	0	0	0	1	0	0	0	0
MAIN_LIB_01117	chr21	31446455	31446456	rs502986	A	G	Significant_Peak	2.79884	0.0943323	0.268116	1	3	2	-0.115849	false	0	0	0	0	1	0	0	0	0
MAIN_LIB_01119	chr21	31446684	31446685	rs580175	T	C	Significant_Peak	0.000879755	0.976338	1	1	3	2	-0.00232992	false	0	0	0	0	1	0	0	0	0
MAIN_LIB_01121	chr21	31446762	31446763	rs505745	T	G	Significant_Peak	1.76027	0.184591	0.406058	1	3	2	0.123363	false	0	0	0	0	1	0	0	0	0
MAIN_LIB_01123	chr21	31446781	31446782	rs505803	T	C	Significant_Peak	1.90193	0.167863	0.382091	1	3	2	-0.124024	false	0	0	0	0	1	0	0	0	0
MAIN_LIB_01125	chr21	31448493	31448494	rs562446	T	C	Significant_Peak	0.105911	0.744848	0.884975	1	3	2	-0.0271068	false	0	0	0	0	1	0	0	0	0
MAIN_LIB_01127	chr21	31448513	31448514	rs562501	T	C	Significant_Peak	1.42166	0.233131	0.464197	1	3	2	0.0773126	false	0	0	0	0	1	0	0	0	0
MAIN_LIB_01129	chr21	31448537	31448538	rs562574	T	C	Significant_Peak	0.115141	0.734365	0.878342	1	3	2	-0.0453431	false	0	0	0	0	1	0	0	0	0
MAIN_LIB_01131	chr21	31448674	31448675	rs488726	A	G	Significant_Peak	0.782056	0.376513	0.613064	1	3	2	-0.0757302	false	0	0	1	0	1	0	0	0	0
MAIN_LIB_01133	chr21	32393187	32393188	rs112644530	A	C	Significant_Peak	30.3211	3.66116e-08	3.58699e-06	1	3	2	-0.301496	true	0	0	0	0	1	0	0	0	0
MAIN_LIB_01135	chr21	32393251	32393252	rs11702306	T	C	Significant_Peak	3.74032	0.0531142	0.182783	1	3	2	0.10209	false	0	0	0	0	1	0	0	0	0
MAIN_LIB_01137	chr21	33206936	33206937	rs75570816	T	C	Significant_Peak	4.79394	0.0285601	0.120735	1	3	2	-0.101947	false	0	0	0	0	1	0	0	0	0
MAIN_LIB_01139	chr21	37072590	37072591	rs2298682	A	G	Significant_Peak	0.0873517	0.767571	0.897457	1	3	2	0.0159795	false	0	0	1	0	1	0	0	0	0
MAIN_LIB_01141	chr21	37072769	37072770	rs2298683	T	C	Significant_Peak	0.0179638	0.89338	0.968134	1	3	2	-0.00689864	false	0	0	0	0	1	0	0	0	0
MAIN_LIB_01143	chr21	37072795	37072796	rs2298684	A	G	Significant_Peak	14.8074	0.000119065	0.00225487	1	3	2	-0.224189	true	0	0	0	0	1	0	0	0	0
MAIN_LIB_01145	chr21	43687404	43687405	rs2838348	C	G	Significant_Peak	13.1566	0.000286505	0.00441426	1	3	2	0.221206	true	0	0	0	0	1	0	0	0	0
MAIN_LIB_01147	chr21	43687681	43687682	rs9306160	T	C	Significant_Peak	0.198961	0.655561	0.828704	1	3	2	-0.0267051	false	0	0	0	0	1	0	0	0	0
MAIN_LIB_01149	chr21	44865908	44865909	rs596566	T	C	Significant_Peak	31.8325	1.68056e-08	1.87031e-06	1	3	2	0.368385	true	0	0	0	0	1	0	0	0	0
MAIN_LIB_01151	chr22	19144867	19144868	rs1936950	A	T	Significant_Peak	4.44413	0.0350214	0.138431	1	3	2	0.169029	false	0	0	0	0	1	0	0	0	0
MAIN_LIB_01153	chr22	19144872	19144873	rs1936951	A	G	Significant_Peak	4.4106	0.0357163	0.140019	1	3	2	0.135059	false	0	0	1	0	1	0	0	0	0
MAIN_LIB_01155	chr22	20697695	20697696	rs4315628	A	C	Significant_Peak	0.265354	0.606466	0.79505	1	3	2	-0.0395148	false	0	0	0	0	1	0	0	0	0
MAIN_LIB_01157	chr22	20697699	20697700	rs28538662	T	C	Significant_Peak								false	0	0	0	0	1	0	0	0	0
MAIN_LIB_01159	chr22	20697706	20697707	rs9608307	A	C	Significant_Peak	1.19378	0.274569	0.512187	1	3	2	-0.0494902	false	0	0	0	0	1	0	0	0	0
MAIN_LIB_01161	chr22	20697726	20697727	rs180814	A	G	Significant_Peak	0.512282	0.474153	0.694596	1	3	2	0.0338087	false	0	0	0	0	1	0	0	0	0
MAIN_LIB_01163	chr22	30607082	30607083	rs5753231	T	C	Significant_Peak	0.915878	0.33856	0.576261	1	3	2	0.0378807	false	0	0	1	0	1	0	0	0	0
MAIN_LIB_01165	chr22	30681069	30681070	rs35613453	A	G	Significant_Peak	25.0721	5.52262e-07	3.33188e-05	1	3	2	0.279799	true	0	0	0	1	1	0	0	0	0
MAIN_LIB_01167	chr22	36334902	36334903	rs2413398	T	G	Significant_Peak	11.6991	0.000625298	0.00786261	1	3	2	0.263126	true	0	0	0	1	1	0	0	0	0
MAIN_LIB_01169	chr22	37574801	37574802	rs4821669	A	G	Significant_Peak	3.96166	0.0465479	0.167424	1	3	2	-0.111801	false	0	0	0	1	1	0	0	0	0
MAIN_LIB_01171	chr22	37574859	37574860	rs4821670	T	C	Significant_Peak	0.659606	0.416699	0.648639	1	3	2	0.0539381	false	0	0	0	1	1	0	0	0	0
MAIN_LIB_01173	chr22	37574926	37574927	rs4821671	A	G	Significant_Peak	1.87418	0.170997	0.386082	1	3	2	-0.112912	false	0	0	0	1	1	0	0	0	0
MAIN_LIB_01175	chr22	37574952	37574953	rs4821672	A	G	Significant_Peak	5.04766	0.0246593	0.109392	1	3	2	-0.121425	false	0	0	0	1	1	0	0	0	0
MAIN_LIB_01177	chr22	37574978	37574979	rs4821673	A	G	Significant_Peak	1.39399	0.237732	0.468915	1	3	2	0.0694712	false	0	0	0	1	1	0	0	0	0
MAIN_LIB_01179	chr22	42419750	42419751	rs4822127	C	G	Significant_Peak	23.8823	1.02407e-06	5.39323e-05	1	3	2	-0.248233	true	0	0	0	1	1	0	0	0	0
MAIN_LIB_01181	chr22	42440331	42440332	rs1016110	A	C	Significant_Peak	1.37908	0.240257	0.472372	1	3	2	0.0696933	false	0	1	1	1	1	0	0	0	0
MAIN_LIB_01183	chr22	44766237	44766238	rs4823371	A	G	Significant_Peak	34.8605	3.54187e-09	5.07505e-07	1	3	2	0.387739	true	0	0	0	0	1	0	0	0	0
MAIN_LIB_01185	chr3	105351982	105351983	rs4894921	T	C	Significant_Peak	0.231404	0.630484	0.812141	1	3	2	-0.0344011	false	0	0	0	0	1	0	0	0	0
MAIN_LIB_01187	chr3	109046061	109046062	rs2399264	T	G	Significant_Peak	0.299389	0.584266	0.779951	1	3	2	-0.0593843	false	0	0	0	0	1	0	0	0	0
MAIN_LIB_01189	chr3	119457028	119457029	rs35084408	T	C	Significant_Peak	1.47096	0.225194	0.454686	1	3	2	0.077576	false	0	0	0	0	1	0	0	0	0
MAIN_LIB_01191	chr3	119457436	119457437	rs71325380	A	G	Significant_Peak	0.064344	0.799757	0.916487	1	3	2	0.0162112	false	0	0	0	0	1	0	0	0	0
MAIN_LIB_01193	chr3	119676815	119676816	rs523476	C	G	Significant_Peak	5.04994	0.0246268	0.109332	1	3	2	-0.132656	false	0	0	0	0	1	0	0	0	0
MAIN_LIB_01195	chr3	122721515	122721516	rs1966594	T	C	Significant_Peak	0.235587	0.627412	0.810449	1	3	2	-0.0375429	false	0	0	1	0	1	0	0	0	0
MAIN_LIB_01197	chr3	123153358	123153359	rs2673342	A	G	Significant_Peak	7.07681	0.0078088	0.0496106	1	3	2	0.147481	true	0	0	0	0	1	0	0	0	0
MAIN_LIB_01199	chr3	123153507	123153508	rs2673341	A	G	Significant_Peak	1.49353	0.22167	0.450872	1	3	2	0.0719581	false	0	0	0	0	1	0	0	0	0
MAIN_LIB_01201	chr3	126524031	126524032	rs1388097	A	G	Significant_Peak	23.3048	1.38255e-06	6.77271e-05	1	3	2	0.240785	true	0	0	0	0	1	0	0	0	0
MAIN_LIB_01203	chr3	126524121	126524122	rs1388096	C	G	Significant_Peak	21.9472	2.80254e-06	0.000116397	1	3	2	-0.172994	true	0	0	0	0	1	0	0	0	0
MAIN_LIB_01205	chr3	126524576	126524577	rs7613347	A	C	Significant_Peak	9.53511	0.00201578	0.0186046	1	3	2	0.143997	true	0	0	0	0	1	0	0	0	0
MAIN_LIB_01207	chr3	127718034	127718035	rs893294	A	T	Significant_Peak	28.0657	1.17264e-07	9.67048e-06	1	3	2	-0.294491	true	0	1	1	0	1	0	0	0	0
MAIN_LIB_01209	chr3	127915367	127915368	rs58861923	T	C	Significant_Peak	6.14938	0.0131458	0.071553	1	3	2	0.167669	false	0	0	0	0	1	0	0	0	0
MAIN_LIB_01211	chr3	127915402	127915403	rs116271595	A	C	Significant_Peak	4.04229	0.0443737	0.161751	1	3	2	-0.124431	false	0	0	0	0	1	0	0	0	0
MAIN_LIB_01213	chr3	127915490	127915491	rs56246308	T	C	Significant_Peak	2.71961	0.0991223	0.276659	1	3	2	0.073517	false	0	0	0	0	1	0	0	0	0
MAIN_LIB_01215	chr3	127915535	127915536	rs78355804	T	C	Significant_Peak	6.96575	0.00830847	0.0518557	1	3	2	-0.150369	false	0	0	0	0	1	0	0	0	0
MAIN_LIB_01217	chr3	127915717	127915718	rs80207354	T	C	Significant_Peak	37.6487	8.47045e-10	1.54122e-07	1	3	2	0.300714	true	0	0	0	0	1	0	0	0	0
MAIN_LIB_01219	chr3	127915786	127915787	rs73860725	T	C	Significant_Peak	9.79127	0.00175342	0.0168337	1	3	2	-0.155241	true	0	0	0	0	1	0	0	0	0
MAIN_LIB_01221	chr3	127915844	127915845	rs73860726	A	G	Significant_Peak	10.2264	0.00138444	0.0140441	1	3	2	0.181791	true	0	0	0	0	1	0	0	0	0
MAIN_LIB_01223	chr3	127915884	127915885	rs73860727	C	G	Significant_Peak	0.0568183	0.811597	0.923408	1	3	2	0.0183824	false	0	0	0	0	1	0	0	0	0
MAIN_LIB_01225	chr3	129615067	129615068	rs9833879	A	G	Significant_Peak	5.08866	0.0240828	0.107584	1	3	2	0.127966	false	0	0	0	1	1	0	0	0	0
MAIN_LIB_01227	chr3	129615228	129615229	rs10804590	T	C	Significant_Peak	2.32555	0.127265	0.321047	1	3	2	0.024371	false	0	0	0	1	1	0	0	0	0
MAIN_LIB_01229	chr3	130094219	130094220	rs10934906	T	C	Significant_Peak	0.256746	0.612365	0.799667	1	3	2	0.0253731	false	0	0	0	0	1	0	0	0	0
MAIN_LIB_01231	chr3	130094458	130094459	rs4610271	A	G	Significant_Peak	1.32707	0.249327	0.483103	1	3	2	-0.0842048	false	0	0	1	0	1	0	0	0	0
MAIN_LIB_01233	chr3	130094518	130094519	rs4487280	C	G	Significant_Peak	11.9849	0.00053634	0.00705863	1	3	2	0.384133	true	0	0	0	0	1	0	0	0	0
MAIN_LIB_01235	chr3	130096026	130096027	rs9758051	A	G	Significant_Peak	0.301666	0.58284	0.779046	1	3	2	-0.0268146	false	0	0	0	0	1	0	0	0	0
MAIN_LIB_01237	chr3	131361542	131361543	rs58114350	C	G	Significant_Peak	0.975565	0.323296	0.563112	1	3	2	0.051846	false	0	0	0	0	1	0	0	0	0
MAIN_LIB_01239	chr3	131361547	131361548	rs58484104	C	G	Significant_Peak	0.0473861	0.827676	0.932447	1	3	2	0.0101947	false	0	0	0	0	1	0	0	0	0
MAIN_LIB_01241	chr3	131361557	131361558	rs117922956	T	C	Significant_Peak	0.985976	0.320728	0.559845	1	3	2	0.0514735	false	0	0	0	0	1	0	0	0	0
MAIN_LIB_01243	chr3	131361661	131361662	rs61614496	A	C	Significant_Peak	28.9443	7.44882e-08	6.32488e-06	1	3	2	0.241	true	0	0	0	0	1	0	0	0	0
MAIN_LIB_01245	chr3	131361797	131361798	rs60386238	A	G	Significant_Peak	11.5433	0.000679948	0.00839897	1	3	2	-0.122137	true	0	0	0	0	1	0	0	0	0
MAIN_LIB_01247	chr3	131361830	131361831	rs61166476	A	C	Significant_Peak	0.0111419	0.915935	0.977381	1	3	2	-0.0053841	false	0	0	0	0	1	0	0	0	0
MAIN_LIB_01249	chr3	131361986	131361987	rs12637639	A	G	Significant_Peak	0.274693	0.600201	0.790544	1	3	2	0.0294054	false	0	0	0	0	1	0	0	0	0
MAIN_LIB_01251	chr3	131362037	131362038	rs12632774	T	C	Significant_Peak	1.90348	0.167689	0.381913	1	3	2	0.0694727	false	0	0	0	0	1	0	0	0	0
MAIN_LIB_01253	chr3	131362117	131362118	rs35487488	T	C	Significant_Peak	15.2865	9.23764e-05	0.00185124	1	3	2	-0.203062	true	0	0	0	0	1	0	0	0	0
MAIN_LIB_01255	chr3	131362327	131362328	rs6779782	T	C	Significant_Peak	2.9579	0.0854588	0.251377	1	3	2	0.120159	false	0	0	0	0	1	0	0	0	0
MAIN_LIB_01257	chr3	131362348	131362349	rs2241560	T	C	Significant_Peak	1.15626	0.282243	0.519423	1	3	2	-0.0675441	false	0	0	0	0	1	0	0	0	0
MAIN_LIB_01259	chr3	131362420	131362421	rs2241561	C	G	Significant_Peak	0.28375	0.594254	0.78721	1	3	2	0.0278945	false	0	0	0	0	1	0	0	0	0
MAIN_LIB_01261	chr3	13414416	13414417	rs9812693	T	C	Significant_Peak	10.3747	0.00127753	0.0133373	1	3	2	-0.184322	true	0	0	0	1	1	0	0	0	0
MAIN_LIB_01263	chr3	13414659	13414660	rs7640932	T	C	Significant_Peak	5.13629	0.0234307	0.105646	1	3	2	-0.0675134	false	0	0	0	0	1	0	0	0	0
MAIN_LIB_01265	chr3	13419930	13419931	rs6782979	T	C	Significant_Peak	1.65719	0.197984	0.421212	1	3	2	0.073411	false	0	0	0	0	1	0	0	0	0
MAIN_LIB_01267	chr3	140833021	140833022	rs9831298	T	C	Significant_Peak	0.0915826	0.762175	0.894432	1	3	2	-0.0349352	false	0	0	0	0	1	0	0	0	0
MAIN_LIB_01269	chr3	151382889	151382890	rs3821663	T	G	Significant_Peak	0.19709	0.65708	0.829489	1	3	2	-0.026931	false	0	0	0	1	1	0	0	0	0
MAIN_LIB_01271	chr3	158644737	158644738	rs1864506	A	G	Significant_Peak	0.10416	0.746893	0.886206	1	3	2	-0.0184075	false	0	0	0	0	1	0	0	0	0
MAIN_LIB_01273	chr3	158644799	158644800	rs1864505	C	G	Significant_Peak	29.3368	6.08291e-08	5.32277e-06	1	3	2	-0.338078	true	0	0	0	0	1	0	0	0	0
MAIN_LIB_01275	chr3	16372691	16372692	rs689662	A	G	Significant_Peak	0.154124	0.694625	0.853154	1	3	2	-0.0381769	false	0	1	0	0	1	0	0	0	0
MAIN_LIB_01277	chr3	16372966	16372967	rs689876	T	C	Significant_Peak	2.89723	0.088732	0.256982	1	3	2	-0.118437	false	0	0	1	0	1	0	0	0	0
MAIN_LIB_01279	chr3	177592657	177592658	rs4857714	T	C	Significant_Peak	4.08895	0.0431644	0.159101	1	3	2	-0.192804	false	0	0	0	0	1	0	0	0	0
MAIN_LIB_01281	chr3	177593261	177593262	rs4857715	A	T	Significant_Peak	13.6281	0.000222821	0.00362813	1	3	2	0.29018	true	0	0	0	1	1	0	0	0	0
MAIN_LIB_01283	chr3	185330526	185330527	rs7432658	T	C	Significant_Peak	0.659851	0.416612	0.648598	1	3	2	-0.0403638	false	0	0	0	1	1	0	0	0	0
MAIN_LIB_01285	chr3	193686230	193686231	rs10937598	A	T	Significant_Peak	5.29532	0.0213828	0.0989547	1	3	2	-0.144506	false	0	0	0	0	1	0	0	0	0
MAIN_LIB_01287	chr3	194612420	194612421	rs1533144	T	C	Significant_Peak	4.46386	0.0346191	0.137125	1	3	2	0.13597	false	0	0	0	0	1	0	0	0	0
MAIN_LIB_01289	chr3	24428528	24428529	rs2196432	C	G	Significant_Peak	5.35175	0.0207015	0.0966602	1	3	2	0.144072	false	0	0	0	0	1	0	0	0	0
MAIN_LIB_01291	chr3	33798622	33798623	rs1141054	T	C	Significant_Peak	17.6712	2.62569e-05	0.000698337	1	3	2	-0.248299	true	0	0	1	0	1	0	0	0	0
MAIN_LIB_01293	chr3	33799250	33799251	rs9838846	T	C	Significant_Peak	5.57964	0.0181704	0.0884073	1	3	2	-0.122601	false	0	0	0	0	1	0	0	0	0
MAIN_LIB_01295	chr3	37494374	37494375	rs472893	T	C	Significant_Peak								false	0	0	0	1	1	0	0	0	0
MAIN_LIB_01297	chr3	37494375	37494376	rs539108	A	G	Significant_Peak								false	0	0	0	1	1	0	0	0	0
MAIN_LIB_01299	chr3	37494493	37494494	rs2507940	C	G	Significant_Peak	0.223172	0.636634	0.81519	1	3	2	-0.0303546	false	0	0	0	1	1	0	0	0	0
MAIN_LIB_01301	chr3	37494734	37494735	rs267523	A	C	Significant_Peak	0.147494	0.700942	0.856746	1	3	2	-0.0218494	false	0	0	0	0	1	0	0	0	0
MAIN_LIB_01303	chr3	37494815	37494816	rs267522	T	C	Significant_Peak	33.4488	7.31667e-09	9.319e-07	1	3	2	-0.294133	true	0	0	0	0	1	0	0	0	0
MAIN_LIB_01305	chr3	39421663	39421664	rs12633636	A	G	Significant_Peak	1.0725	0.300381	0.539359	1	3	2	-0.0873196	false	0	0	0	0	1	0	0	0	0
MAIN_LIB_01307	chr3	39421945	39421946	rs6781117	T	C	Significant_Peak	15.706	7.39903e-05	0.00157942	1	3	2	-0.279875	true	0	0	0	1	1	0	0	0	0
MAIN_LIB_01309	chr3	39421968	39421969	rs6766109	C	G	Significant_Peak	2.64806	0.103676	0.284059	1	3	2	-0.124635	false	0	0	0	1	1	0	0	0	0
MAIN_LIB_01311	chr3	39422099	39422100	rs2039848	T	C	Significant_Peak	0.362176	0.5473	0.752789	1	3	2	0.0343515	false	0	0	0	1	1	0	0	0	0
MAIN_LIB_01313	chr3	39422112	39422113	rs2039847	A	G	Significant_Peak	3.60542	0.0575913	0.193371	1	3	2	0.144562	false	0	0	0	1	1	0	0	0	0
MAIN_LIB_01315	chr3	40452783	40452784	rs9968170	T	C	Significant_Peak	7.36383	0.00665491	0.0443528	1	3	2	-0.152693	true	0	0	0	0	1	0	0	0	0
MAIN_LIB_01317	chr3	40453199	40453200	rs7641495	T	C	Significant_Peak	1.50844	0.219377	0.448401	1	3	2	0.0844747	false	0	0	0	0	1	0	0	0	0
MAIN_LIB_01319	chr3	42490447	42490448	rs342518	A	G	Significant_Peak	0.531184	0.466109	0.688355	1	3	2	0.0552052	false	0	1	1	0	1	0	0	0	0
MAIN_LIB_01321	chr3	44712685	44712686	rs6771160	C	G	Significant_Peak	6.37533e-06	0.997985	1	1	3	2	0.0001301	false	0	0	0	0	1	0	0	0	0
MAIN_LIB_01323	chr3	49940636	49940637	rs6772095	T	C	Significant_Peak	2.43253	0.118841	0.307372	1	3	2	-0.0978291	false	0	0	0	0	1	0	0	0	0
MAIN_LIB_01325	chr3	8515431	8515432	rs6784560	A	C	Significant_Peak	7.73412	0.0054187	0.0384135	1	3	2	0.14875	true	0	0	0	0	1	0	0	0	0
MAIN_LIB_01327	chr3	8515873	8515874	rs3774220	T	C	Significant_Peak	0.014498	0.90416	0.973273	1	3	2	-0.00761374	false	0	0	0	0	1	0	0	0	0
MAIN_LIB_01329	chr3	8516002	8516003	rs3774219	T	C	Significant_Peak	0.153109	0.695581	0.853688	1	3	2	-0.0306539	false	0	0	0	1	1	0	0	0	0
MAIN_LIB_01331	chr3	8516160	8516161	rs13075586	A	G	Significant_Peak	2.01237	0.156021	0.36559	1	3	2	-0.0849066	false	0	0	0	1	1	0	0	0	0
MAIN_LIB_01333	chr3	8516189	8516190	rs6802843	A	T	Significant_Peak	13.3581	0.000257312	0.00407963	1	3	2	0.225279	true	0	0	0	1	1	0	0	0	0
MAIN_LIB_01335	chr3	8516310	8516311	rs4143967	A	G	Significant_Peak	0.479312	0.488734	0.70532	1	3	2	0.0511234	false	0	0	0	1	1	0	0	0	0
MAIN_LIB_01337	chr3	8529188	8529189	rs9810512	A	G	Significant_Peak	0.0249699	0.874442	0.958108	1	3	2	-0.022187	false	0	0	0	0	1	0	0	0	0
MAIN_LIB_01339	chr3	8529424	8529425	rs9831647	A	G	Significant_Peak	0.38572	0.534558	0.742618	1	3	2	-0.0279582	false	0	1	0	0	1	0	0	0	0
MAIN_LIB_01341	chr3	8530402	8530403	rs9875641	C	G	Significant_Peak	3.79589	0.0513786	0.179251	1	3	2	-0.11433	false	0	0	1	0	1	0	0	0	0
MAIN_LIB_01343	chr3	9109997	9109998	rs78111552	A	G	Significant_Peak	5.85315	0.0155492	0.0801822	1	3	2	-0.138813	false	0	0	1	0	1	0	0	0	0
MAIN_LIB_01345	chr3	9363240	9363241	rs2258766	C	G	Significant_Peak	0.0390842	0.843282	0.941241	1	3	2	0.0106319	false	0	0	0	0	1	0	0	0	0
MAIN_LIB_01347	chr3	98771071	98771072	rs1440152	C	G	Significant_Peak	0.361382	0.547739	0.753031	1	3	2	-0.0540674	false	0	0	0	0	1	0	0	0	0
MAIN_LIB_01349	chr4	107693171	107693172	rs17618761	A	G	Significant_Peak	0.262342	0.608516	0.796553	1	3	2	0.0478029	false	0	0	0	0	1	0	0	0	0
MAIN_LIB_01351	chr4	107693236	107693237	rs62313396	A	G	Significant_Peak	0.662907	0.415536	0.648066	1	3	2	0.138348	false	0	0	0	0	1	0	0	0	0
MAIN_LIB_01353	chr4	107997213	107997214	rs7375325	A	G	Significant_Peak	16.3441	5.28207e-05	0.00122816	1	3	2	-0.254505	true	0	0	0	0	1	0	0	0	0
MAIN_LIB_01355	chr4	108129061	108129062	rs4956159	A	C	Significant_Peak	6.23314	0.0125381	0.0695666	1	3	2	0.131482	false	0	0	0	0	1	0	0	0	0
MAIN_LIB_01357	chr4	112279594	112279595	rs11939362	A	G	Significant_Peak	2.55135	0.1102	0.294801	1	3	2	0.125424	false	0	0	0	0	1	0	0	0	0
MAIN_LIB_01359	chr4	112279674	112279675	rs55852720	T	C	Significant_Peak	4.91991	0.0265489	0.115408	1	3	2	-0.346684	false	0	0	0	0	1	0	0	0	0
MAIN_LIB_01361	chr4	112279863	112279864	rs9685654	T	C	Significant_Peak	11.0747	0.00087514	0.0100821	1	3	2	0.207074	true	0	0	0	0	1	0	0	0	0
MAIN_LIB_01363	chr4	113816009	113816010	rs75726620	A	G	Significant_Peak	0.0582182	0.809335	0.922024	1	3	2	-0.0209386	false	0	0	0	1	1	0	0	0	0
MAIN_LIB_01365	chr4	119454273	119454274	rs76837541	A	G	Significant_Peak	0.921324	0.337128	0.574619	1	3	2	-0.059456	false	0	0	0	0	1	0	0	0	0
MAIN_LIB_01367	chr4	119454572	119454573	rs75396180	A	G	Significant_Peak	0.589929	0.442447	0.669027	1	3	2	-0.0406969	false	0	0	0	0	1	0	0	0	0
MAIN_LIB_01369	chr4	119454597	119454598	rs80242894	A	G	Significant_Peak	0.769508	0.380369	0.617151	1	3	2	-0.056111	false	0	0	0	0	1	0	0	0	0
MAIN_LIB_01371	chr4	119454623	119454624	rs28634456	A	G	Significant_Peak	0.102909	0.748366	0.887219	1	3	2	0.0228898	false	0	0	0	0	1	0	0	0	0
MAIN_LIB_01373	chr4	119454627	119454628	rs78332141	T	C	Significant_Peak	2.32789	0.127074	0.320848	1	3	2	-0.0952338	false	0	0	0	0	1	0	0	0	0
MAIN_LIB_01375	chr4	119454675	119454676	rs28714318	T	C	Significant_Peak								false	0	0	0	0	1	0	0	0	0
MAIN_LIB_01377	chr4	119454676	119454677	rs28495013	A	C	Significant_Peak								false	0	0	0	0	1	0	0	0	0
MAIN_LIB_01379	chr4	119454825	119454826	rs28571712	A	G	Significant_Peak	0.661609	0.415992	0.648241	1	3	2	-0.0364744	false	0	0	0	0	1	0	0	0	0
MAIN_LIB_01381	chr4	119454875	119454876	rs28408407	C	G	Significant_Peak	0.068519	0.793505	0.912515	1	3	2	0.0123123	false	0	0	0	0	1	0	0	0	0
MAIN_LIB_01383	chr4	119454960	119454961	rs28441656	C	G	Significant_Peak	10.2122	0.00139516	0.0141181	1	3	2	-0.15999	true	0	0	0	0	1	0	0	0	0
MAIN_LIB_01385	chr4	119455226	119455227	rs4001185	T	C	Significant_Peak	9.24404	0.00236263	0.0208329	1	3	2	-0.144285	true	0	0	0	0	1	0	0	0	0
MAIN_LIB_01387	chr4	121697011	121697012	rs28651243	A	G	Significant_Peak	2.08123	0.14912	0.355155	1	3	2	-0.0885839	false	0	0	0	0	1	0	0	0	0
MAIN_LIB_01389	chr4	121697037	121697038	rs28717001	T	G	Significant_Peak	0.175953	0.674875	0.840697	1	3	2	0.019408	false	0	0	0	0	1	0	0	0	0
MAIN_LIB_01391	chr4	139300880	139300881	rs3806767	C	G	Significant_Peak	1.64518	0.199617	0.423506	1	3	2	0.106562	false	0	0	0	0	1	0	0	0	0
MAIN_LIB_01393	chr4	139301383	139301384	rs3806765	A	G	Significant_Peak	6.50605	0.0107508	0.0620525	1	3	2	0.144486	false	0	0	0	0	1	0	0	0	0
MAIN_LIB_01395	chr4	139446165	139446166	rs4261932	T	C	Significant_Peak	0.0926848	0.760791	0.893906	1	3	2	-0.0218489	false	0	0	0	0	1	0	0	0	0
MAIN_LIB_01397	chr4	141203621	141203622	rs17006987	T	C	Significant_Peak	4.01456	0.0451091	0.163376	1	3	2	-0.163288	false	0	0	0	0	1	0	0	0	0
MAIN_LIB_01399	chr4	141207975	141207976	rs13130928	C	G	Significant_Peak	0.925078	0.336145	0.574169	1	3	2	-0.0888737	false	0	0	0	1	1	0	0	0	0
MAIN_LIB_01401	chr4	141208101	141208102	rs13131368	T	C	Significant_Peak	2.24711	0.133864	0.331852	1	3	2	-0.0852317	false	0	0	0	1	1	0	0	0	0
MAIN_LIB_01403	chr4	141208131	141208132	rs13106149	A	G	Significant_Peak	0.17139	0.67888	0.843566	1	3	2	-0.0239117	false	0	0	0	1	1	0	0	0	0
MAIN_LIB_01405	chr4	141208160	141208161	rs13129840	T	G	Significant_Peak	0.0690145	0.792777	0.912319	1	3	2	-0.0163102	false	0	0	0	1	1	0	0	0	0
MAIN_LIB_01407	chr4	141208179	141208180	rs13129853	T	G	Significant_Peak	5.78791	0.0161368	0.0820506	1	3	2	-0.212304	false	0	0	0	1	1	0	0	0	0
MAIN_LIB_01409	chr4	141208286	141208287	rs13111980	T	C	Significant_Peak	1.14253	0.285119	0.522249	1	3	2	0.0904488	false	0	0	0	1	1	0	0	0	0
MAIN_LIB_01411	chr4	141208478	141208479	rs17349945	C	G	Significant_Peak	0.431941	0.511038	0.722571	1	3	2	0.03557	false	0	0	0	0	1	0	0	0	0
MAIN_LIB_01413	chr4	141208558	141208559	rs17428238	C	G	Significant_Peak	0.00557858	0.940461	0.990607	1	3	2	-0.00679753	false	0	0	0	0	1	0	0	0	0
MAIN_LIB_01415	chr4	141208615	141208616	rs13112869	T	G	Significant_Peak	1.1047	0.293236	0.531189	1	3	2	0.0902495	false	0	0	0	0	1	0	0	0	0
MAIN_LIB_01417	chr4	141212351	141212352	rs9683981	T	C	Significant_Peak	0.162876	0.686522	0.848394	1	3	2	-0.0339111	false	0	0	0	0	1	0	0	0	0
MAIN_LIB_01419	chr4	141212652	141212653	rs2321865	A	G	Significant_Peak	10.4171	0.00124853	0.0130822	1	3	2	0.185126	true	0	0	0	0	1	0	0	0	0
MAIN_LIB_01421	chr4	141212743	141212744	rs2321866	A	C	Significant_Peak	3.39136	0.0655387	0.210263	1	3	2	-0.149378	false	0	0	0	0	1	0	0	0	0
MAIN_LIB_01423	chr4	141216011	141216012	rs6837873	T	C	Significant_Peak	0.530338	0.466465	0.688679	1	3	2	-0.0545859	false	0	0	1	1	1	0	0	0	0
MAIN_LIB_01425	chr4	154024341	154024342	rs62333465	A	G	Significant_Peak	3.7014	0.0543669	0.185534	1	3	2	0.147615	false	0	0	0	0	1	0	0	0	0
MAIN_LIB_01427	chr4	16206918	16206919	rs34592687	T	C	Significant_Peak	3.29312	0.0695707	0.218332	1	3	2	0.12488	false	0	0	0	0	1	0	0	0	0
MAIN_LIB_01429	chr4	16212382	16212383	rs13120908	A	G	Significant_Peak	0.0661788	0.796984	0.914589	1	3	2	0.0159464	false	0	1	1	0	1	0	0	0	0
MAIN_LIB_01431	chr4	16212550	16212551	rs34496855	A	G	Significant_Peak	33.5862	6.81739e-09	9.05949e-07	1	3	2	0.340785	true	0	0	0	0	1	0	0	0	0
MAIN_LIB_01433	chr4	169293567	169293568	rs4692705	T	G	Significant_Peak	0.0944067	0.758648	0.892642	1	3	2	-0.0231893	false	0	0	0	1	1	0	0	0	0
MAIN_LIB_01435	chr4	169293860	169293861	rs10013658	A	C	Significant_Peak	19.9388	7.99601e-06	0.000278963	1	3	2	0.267071	true	0	0	0	0	1	0	0	0	0
MAIN_LIB_01437	chr4	169294069	169294070	rs11733675	A	G	Significant_Peak	0.662249	0.415767	0.648168	1	3	2	0.0788336	false	0	0	0	0	1	0	0	0	0
MAIN_LIB_01439	chr4	183465863	183465864	rs13112429	C	G	Significant_Peak	1.73449	0.187838	0.409231	1	3	2	0.0901443	false	0	0	0	0	1	0	0	0	0
MAIN_LIB_01441	chr4	38128943	38128944	rs12504099	A	G	Significant_Peak	11.9405	0.000549267	0.00722047	1	3	2	-0.210548	true	0	0	0	0	1	0	0	0	0
MAIN_LIB_01443	chr4	48016512	48016513	rs321633	T	C	Significant_Peak	4.46567	0.0345824	0.137027	1	3	2	-0.151547	false	0	0	0	0	1	0	0	0	0
MAIN_LIB_01445	chr4	51906263	51906264	rs6825315	A	G	Significant_Peak	0.463769	0.495868	0.710825	1	3	2	-0.0388271	false	0	0	0	0	1	0	0	0	0
MAIN_LIB_01447	chr4	51906818	51906819	rs6812882	T	C	Significant_Peak	0.0905104	0.763529	0.894934	1	3	2	0.0182477	false	0	0	0	0	1	0	0	0	0
MAIN_LIB_01449	chr4	74886837	74886838	rs17248248	A	G	Significant_Peak	1.48308	0.223293	0.452547	1	3	2	0.132049	false	0	0	0	0	1	0	0	0	0
MAIN_LIB_01451	chr4	74920034	74920035	rs72859077	T	C	Significant_Peak	0.223001	0.636763	0.81519	1	3	2	-0.0696951	false	0	0	0	0	1	0	0	0	0
MAIN_LIB_01453	chr4	75940706	75940707	rs2292533	T	C	Significant_Peak	0.247457	0.618871	0.804469	1	3	2	-0.0277973	false	0	0	0	0	1	0	0	0	0
MAIN_LIB_01455	chr4	75941102	75941103	rs13126007	A	G	Significant_Peak	11.4824	0.000702586	0.00856782	1	3	2	0.206105	true	0	0	0	0	1	0	0	0	0
MAIN_LIB_01457	chr4	76306523	76306524	rs56049812	A	C	Significant_Peak	5.89179	0.0152116	0.0792956	1	3	2	0.18847	false	0	0	0	0	1	0	0	0	0
MAIN_LIB_01459	chr4	78643241	78643242	rs6533842	A	G	Significant_Peak	4.24366	0.0393971	0.149787	1	3	2	-0.133914	false	0	0	0	1	1	0	0	0	0
MAIN_LIB_01461	chr4	83449230	83449231	rs17006826	T	C	Significant_Peak	0.805991	0.369308	0.605894	1	3	2	-0.0577412	false	0	0	0	0	1	0	0	0	0
MAIN_LIB_01463	chr4	85669274	85669275	rs4693124	T	G	Significant_Peak	0.000271056	0.986864	1	1	3	2	0.000900869	false	0	0	0	0	1	0	0	0	0
MAIN_LIB_01465	chr5	109991266	109991267	rs17162513	A	G	Significant_Peak	0.143988	0.704348	0.858747	1	3	2	-0.0236932	false	0	0	0	0	1	0	0	0	0
MAIN_LIB_01467	chr5	113194720	113194721	rs2416315	A	G	Significant_Peak	3.68307	0.0549675	0.186805	1	3	2	0.167654	false	0	0	0	0	1	0	0	0	0
MAIN_LIB_01469	chr5	124881103	124881104	rs7736250	T	C	Significant_Peak	4.93122	0.0263757	0.114827	1	3	2	-0.0976319	false	0	0	0	1	1	0	0	0	0
MAIN_LIB_01471	chr5	124912758	124912759	rs28401606	T	C	Significant_Peak	1.94549	0.163074	0.375742	1	3	2	0.0785667	false	0	0	0	1	1	0	0	0	0
MAIN_LIB_01473	chr5	124913061	124913062	rs11745593	T	C	Significant_Peak	0.0093015	0.923168	0.981658	1	3	2	-0.00178748	false	0	0	0	0	1	0	0	0	0
MAIN_LIB_01475	chr5	140711225	140711226	rs801184	A	G	Significant_Peak	0.506831	0.476514	0.69653	1	3	2	-0.0562719	false	0	0	0	0	1	0	0	0	0
MAIN_LIB_01477	chr5	149357727	149357728	rs10055393	T	C	Significant_Peak	1.58558	0.207959	0.43453	1	3	2	0.101244	false	0	0	0	0	1	0	0	0	0
MAIN_LIB_01479	chr5	149357846	149357847	rs58729522	C	G	Significant_Peak	2.99775	0.0833801	0.246846	1	3	2	0.114227	false	0	0	0	0	1	0	0	0	0
MAIN_LIB_01481	chr5	150488763	150488764	rs12519827	A	G	Significant_Peak	6.6764	0.00976979	0.0578168	1	3	2	0.158418	false	0	0	0	1	1	0	0	0	0
MAIN_LIB_01483	chr5	154273434	154273435	rs1422783	A	G	Significant_Peak	1.6856	0.194182	0.417463	1	3	2	0.101139	false	0	0	0	1	1	0	0	0	0
MAIN_LIB_01485	chr5	156963351	156963352	rs79614070	A	G	Significant_Peak	19.6429	9.33488e-06	0.000313654	1	3	2	0.202881	true	0	0	1	0	1	0	0	0	0
MAIN_LIB_01487	chr5	1593981	1593982	rs7734561	A	G	Significant_Peak	11.0151	0.000903709	0.0103179	1	3	2	-0.211199	true	0	0	0	0	1	0	0	0	0
MAIN_LIB_01489	chr5	1594549	1594550	rs4246747	C	G	Significant_Peak	0.432881	0.510579	0.722118	1	3	2	-0.0361881	false	0	0	1	0	1	0	0	0	0
MAIN_LIB_01491	chr5	180201150	180201151	rs113706587	A	G	Significant_Peak	4.08607	0.043238	0.159113	1	3	2	0.133707	false	1	0	0	1	1	0	1	0	0
MAIN_LIB_01493	chr5	217856	217857	rs3756717	A	C	Significant_Peak	12.6915	0.000367315	0.00530962	1	3	2	0.204177	true	0	0	0	0	1	0	0	0	0
MAIN_LIB_01495	chr5	217921	217922	rs3756715	T	C	Significant_Peak	0.114887	0.734648	0.878418	1	3	2	-0.006881	false	0	0	0	0	1	0	0	0	0
MAIN_LIB_01497	chr5	218241	218242	rs2303741	T	C	Significant_Peak	4.96849	0.0258132	0.113197	1	3	2	0.112016	false	0	0	0	0	1	0	0	0	0
MAIN_LIB_01499	chr5	219213	219214	rs10067482	T	G	Significant_Peak	0.359558	0.548752	0.753586	1	3	2	0.0325388	false	0	0	0	0	1	0	0	0	0
MAIN_LIB_01501	chr5	33362854	33362855	rs149806	A	G	Significant_Peak	0.00938379	0.92283	0.981572	1	3	2	0.00797691	false	0	0	0	0	1	0	0	0	0
MAIN_LIB_01503	chr5	448176	448177	rs72717436	A	C	Significant_Peak	6.11491	0.0134046	0.0725141	1	3	2	0.16441	false	0	0	0	0	1	0	0	0	0
MAIN_LIB_01505	chr5	448548	448549	rs72717438	T	C	Significant_Peak	43.4482	4.35342e-11	1.21715e-08	1	3	2	0.261521	true	0	0	0	1	1	0	0	0	0
MAIN_LIB_01507	chr5	50613189	50613190	rs7730847	A	G	Significant_Peak	2.49645	0.114103	0.300267	1	3	2	-0.150064	false	0	0	0	0	1	0	0	0	0
MAIN_LIB_01509	chr5	50637734	50637735	rs6450292	T	C	Significant_Peak	0.322321	0.570216	0.77012	1	3	2	0.0386144	false	0	0	0	0	1	0	0	0	0
MAIN_LIB_01511	chr5	50654023	50654024	rs2354526	T	C	Significant_Peak	5.63451	0.0176103	0.0865583	1	3	2	-0.247857	false	0	0	0	0	1	0	0	0	0
MAIN_LIB_01513	chr5	56909530	56909531	rs185220	A	G	Significant_Peak	0.666496	0.414276	0.646894	1	3	2	-0.0782021	false	0	0	0	0	1	0	0	0	0
MAIN_LIB_01515	chr5	74631927	74631928	rs1039320	T	C	Significant_Peak	1.2394	0.265586	0.501386	1	3	2	0.080314	false	0	0	0	0	1	0	0	0	0
MAIN_LIB_01517	chr5	74631945	74631946	rs6886768	C	G	Significant_Peak	1.82978	0.176153	0.394139	1	3	2	-0.114039	false	0	0	0	0	1	0	0	0	0
MAIN_LIB_01519	chr5	89445242	89445243	rs2011074	T	C	Significant_Peak	9.89902	0.00165366	0.0161053	1	3	2	-0.142526	true	0	0	0	0	1	0	0	0	0
MAIN_LIB_01521	chr5	89445260	89445261	rs2011071	A	G	Significant_Peak	1.02779	0.310677	0.549922	1	3	2	0.0577892	false	0	0	0	0	1	0	0	0	0
MAIN_LIB_01523	chr5	90185667	90185668	rs2973374	C	G	Significant_Peak	0.0223417	0.881182	0.96133	1	3	2	-0.00852537	false	0	1	1	0	1	0	0	0	0
MAIN_LIB_01525	chr6	107824597	107824598	rs9486729	A	G	Significant_Peak	0.00935955	0.922929	0.981586	1	3	2	0.00500187	false	0	0	0	0	1	0	0	0	0
MAIN_LIB_01527	chr6	107824727	107824728	rs9486730	A	G	Significant_Peak	0.123051	0.725748	0.872959	1	3	2	-0.0258097	false	0	0	0	0	1	0	0	0	0
MAIN_LIB_01529	chr6	10886716	10886717	rs9379896	T	C	Significant_Peak	0.18155	0.670045	0.837684	1	3	2	0.0333316	false	0	0	1	0	1	0	0	0	0
MAIN_LIB_01531	chr6	10887020	10887021	rs9358956	C	G	Significant_Peak	2.0645	0.150764	0.357755	1	3	2	-0.0913586	false	0	0	0	0	1	0	0	0	0
MAIN_LIB_01533	chr6	10887043	10887044	rs9348724	C	G	Significant_Peak	0.0377555	0.845935	0.942641	1	3	2	-0.0177985	false	0	0	0	0	1	0	0	0	0
MAIN_LIB_01535	chr6	109448013	109448014	rs4946975	A	C	Significant_Peak	8.76722	0.00306692	0.0252377	1	3	2	0.177218	true	0	0	0	1	1	0	0	0	0
MAIN_LIB_01537	chr6	118670439	118670440	rs2798321	T	G	Significant_Peak								false	0	1	0	0	1	0	0	0	0
MAIN_LIB_01539	chr6	118670442	118670443	rs2798322	T	G	Significant_Peak								false	0	0	0	0	1	0	0	0	0
MAIN_LIB_01541	chr6	132751511	132751512	rs1883617	A	G	Significant_Peak	0.0156516	0.900439	0.971366	1	3	2	0.0102552	false	0	0	0	0	1	0	0	0	0
MAIN_LIB_01543	chr6	149016536	149016537	rs6902477	A	G	Significant_Peak	0.675964	0.41098	0.64394	1	3	2	0.0441779	false	0	0	0	0	1	0	0	0	0
MAIN_LIB_01545	chr6	149032622	149032623	rs6904550	A	T	Significant_Peak	0.328926	0.566292	0.766767	1	3	2	-0.0301552	false	0	0	0	0	1	0	0	0	0
MAIN_LIB_01547	chr6	149033171	149033172	rs9399678	A	G	Significant_Peak	2.75376	0.0970257	0.272599	1	3	2	0.0980219	false	0	0	0	0	1	0	0	0	0
MAIN_LIB_01549	chr6	152975406	152975407	rs2073260	C	G	Significant_Peak	7.12463	0.0076032	0.0489082	1	3	2	0.140672	true	0	0	0	1	1	0	0	0	0
MAIN_LIB_01551	chr6	157607480	157607481	rs17545054	T	G	Significant_Peak	15.0293	0.000105853	0.00204964	1	3	2	0.175578	true	0	0	0	0	1	0	0	0	0
MAIN_LIB_01553	chr6	157607514	157607515	rs35215373	A	G	Significant_Peak	5.17842	0.0228691	0.103862	1	3	2	0.146204	false	0	0	0	0	1	0	0	0	0
MAIN_LIB_01555	chr6	158716504	158716505	rs9456343	T	C	Significant_Peak	9.32061	0.0022659	0.0201975	1	3	2	0.187994	true	0	0	1	0	1	0	0	0	0
MAIN_LIB_01557	chr6	158810455	158810456	rs3123132	T	C	Significant_Peak	1.19726	0.273871	0.511349	1	3	2	-0.0562974	false	0	0	0	1	1	0	0	0	0
MAIN_LIB_01559	chr6	167030414	167030415	rs13195812	T	C	Significant_Peak	16.0426	6.19333e-05	0.00138121	1	3	2	0.257589	true	0	0	0	0	1	0	0	0	0
MAIN_LIB_01561	chr6	167030672	167030673	rs9459849	T	G	Significant_Peak	4.47644	0.0343651	0.136638	1	3	2	-0.102782	false	0	0	0	0	1	0	0	0	0
MAIN_LIB_01563	chr6	167030766	167030767	rs9457258	T	C	Significant_Peak	21.1586	4.22809e-06	0.000165982	1	3	2	-0.191951	true	0	0	0	0	1	0	0	0	0
MAIN_LIB_01565	chr6	167030793	167030794	rs9457259	T	C	Significant_Peak	43.6073	4.01341e-11	1.17963e-08	1	3	2	-0.299103	true	0	0	0	0	1	0	0	0	0
MAIN_LIB_01567	chr6	167048074	167048075	rs10484530	T	C	Significant_Peak	1.3504	0.245209	0.478194	1	3	2	0.10905	false	0	0	0	0	1	0	0	0	0
MAIN_LIB_01569	chr6	2952658	2952659	rs2580109	T	C	Significant_Peak	0.118376	0.730803	0.876151	1	3	2	0.0397524	false	0	0	0	0	1	0	0	0	0
MAIN_LIB_01571	chr6	2953018	2953019	rs2244693	T	C	Significant_Peak	2.49702	0.114062	0.300228	1	3	2	-0.0952987	false	0	0	0	0	1	0	0	0	0
MAIN_LIB_01573	chr6	3037838	3037839	rs59664332	T	G	Significant_Peak	0.310166	0.577578	0.775176	1	3	2	-0.0467239	false	0	0	0	0	1	0	0	0	0
MAIN_LIB_01575	chr6	41228165	41228166	rs1872241	A	G	Significant_Peak	6.71239	0.00957454	0.0569553	1	3	2	0.154535	false	0	0	0	0	1	0	0	0	0
MAIN_LIB_01577	chr6	41228171	41228172	rs2170888	A	G	Significant_Peak	2.25875	0.132862	0.330081	1	3	2	0.0822369	false	0	0	0	0	1	0	0	0	0
MAIN_LIB_01579	chr6	41228296	41228297	rs6458202	T	C	Significant_Peak	0.285099	0.593379	0.786438	1	3	2	-0.0279107	false	0	0	0	0	1	0	0	0	0
MAIN_LIB_01581	chr6	41228302	41228303	rs6458203	T	C	Significant_Peak								false	0	0	0	0	1	0	0	0	0
MAIN_LIB_01583	chr6	41228327	41228328	rs2803495	A	G	Significant_Peak	7.13072e-05	0.993262	1	1	3	2	-0.000404288	false	0	0	0	0	1	0	0	0	0
MAIN_LIB_01585	chr6	41228357	41228358	rs6458205	T	C	Significant_Peak	3.9977	0.0455625	0.164758	1	3	2	0.0871414	false	0	0	0	0	1	0	0	0	0
MAIN_LIB_01587	chr6	41228867	41228868	rs9369265	T	C	Significant_Peak	0.872266	0.350329	0.58771	1	3	2	-0.0712028	false	0	0	0	0	1	0	0	0	0
MAIN_LIB_01589	chr6	42775190	42775191	rs4711726	T	C	Significant_Peak	20.6484	5.51819e-06	0.000207393	1	3	2	-0.30405	true	0	0	0	1	1	0	0	0	0
MAIN_LIB_01591	chr6	42979275	42979276	rs9462860	C	G	Significant_Peak	0.015786	0.900015	0.9713	1	3	2	0.00592905	false	0	0	0	0	1	0	0	0	0
MAIN_LIB_01593	chr6	44104989	44104990	rs57576544	T	C	Significant_Peak	2.85779	0.0909324	0.261243	1	3	2	-0.15212	false	0	0	0	1	1	0	0	0	0
MAIN_LIB_01595	chr6	48048257	48048258	rs332555	T	C	Significant_Peak	0.0430903	0.835555	0.937008	1	3	2	-0.0141325	false	0	0	0	0	1	0	0	0	0
MAIN_LIB_01597	chr6	48048535	48048536	rs332556	A	G	Significant_Peak	16.0007	6.33191e-05	0.00140392	1	3	2	0.256409	true	0	0	0	1	1	0	0	0	0
MAIN_LIB_01599	chr6	48048616	48048617	rs332557	A	G	Significant_Peak	0.908384	0.340544	0.577928	1	3	2	-0.059666	false	0	0	0	1	1	0	0	0	0
MAIN_LIB_01601	chr6	48048873	48048874	rs332559	T	C	Significant_Peak	0.864403	0.35251	0.589728	1	3	2	-0.0638271	false	0	0	0	1	1	0	0	0	0
MAIN_LIB_01603	chr6	48048899	48048900	rs332560	T	C	Significant_Peak	1.19737	0.273848	0.511349	1	3	2	0.0763046	false	0	0	0	1	1	0	0	0	0
MAIN_LIB_01605	chr6	48049145	48049146	rs332561	A	G	Significant_Peak	1.69288	0.193222	0.416492	1	3	2	-0.0923102	false	0	0	0	0	1	0	0	0	0
MAIN_LIB_01607	chr6	5096738	5096739	rs6911123	A	G	Significant_Peak	6.38236	0.011526	0.0651813	1	3	2	0.142304	false	0	0	0	0	1	0	0	0	0
MAIN_LIB_01609	chr6	5111668	5111669	rs12204490	T	C	Significant_Peak	0.417964	0.517954	0.728862	1	3	2	0.0447996	false	0	0	0	0	1	0	0	0	0
MAIN_LIB_01611	chr6	52506141	52506142	rs9688915	A	G	Significant_Peak	1.29219	0.255645	0.490417	1	3	2	-0.0786843	false	0	0	0	0	1	0	0	0	0
MAIN_LIB_01613	chr6	56915474	56915475	rs71550519	A	G	Significant_Peak	0.7563	0.384489	0.620242	1	3	2	-0.0597819	false	0	0	0	0	1	0	0	0	0
MAIN_LIB_01615	chr6	57961543	57961544	rs9404620	A	G	Significant_Peak	1.71633	0.190167	0.412557	1	3	2	-0.0794199	false	0	0	0	0	1	0	0	0	0
MAIN_LIB_01617	chr6	70396954	70396955	rs7743819	A	G	Significant_Peak	11.4357	0.000720471	0.00871177	1	3	2	0.31836	true	0	0	1	0	1	0	0	0	0
MAIN_LIB_01619	chr6	71263089	71263090	rs113160712	T	C	Significant_Peak	17.2893	3.20994e-05	0.000814062	1	3	2	0.195972	true	0	0	0	0	1	0	0	0	0
MAIN_LIB_01621	chr6	71321670	71321671	rs80159511	T	C	Significant_Peak	0.849497	0.356695	0.593524	1	3	2	0.0477594	false	0	0	0	1	1	0	0	0	0
MAIN_LIB_01623	chr6	71321826	71321827	rs111237141	A	T	Significant_Peak	0.0982633	0.753924	0.890676	1	3	2	0.0157593	false	0	0	0	1	1	0	0	0	0
MAIN_LIB_01625	chr6	75272564	75272565	rs240401	T	C	Significant_Peak	0.212762	0.644611	0.820473	1	3	2	0.0384566	false	0	0	0	0	1	0	0	0	0
MAIN_LIB_01627	chr6	79842100	79842101	rs113113292	A	C	Significant_Peak	0.554696	0.456405	0.680512	1	3	2	-0.0470551	false	0	0	0	0	1	0	0	0	0
MAIN_LIB_01629	chr6	85643903	85643904	rs9344539	A	G	Significant_Peak								false	0	0	0	0	1	0	0	0	0
MAIN_LIB_01631	chr6	85643904	85643905	rs9362232	A	C	Significant_Peak								false	0	0	0	0	1	0	0	0	0
MAIN_LIB_01633	chr6	88443821	88443822	rs4706318	T	C	Significant_Peak	4.64839	0.0310827	0.12835	1	3	2	-0.198871	false	0	0	1	0	1	0	0	0	0
MAIN_LIB_01635	chr6	88445494	88445495	rs12208874	T	C	Significant_Peak	0.000938873	0.975556	1	1	3	2	-0.00212035	false	0	0	0	0	1	0	0	0	0
MAIN_LIB_01637	chr6	89313116	89313117	rs7764875	C	G	Significant_Peak	1.59365	0.206806	0.433226	1	3	2	-0.0725039	false	0	0	0	0	1	0	0	0	0
MAIN_LIB_01639	chr7	100611981	100611982	rs6969697	A	G	Significant_Peak	4.71696	0.0298665	0.12467	1	3	2	0.186398	false	0	0	0	0	1	0	0	0	0
MAIN_LIB_01641	chr7	100612124	100612125	rs6969584	A	C	Significant_Peak	0.776995	0.378062	0.614625	1	3	2	-0.087017	false	0	0	0	0	1	0	0	0	0
MAIN_LIB_01643	chr7	100814296	100814297	rs314360	T	G	Significant_Peak	0.442654	0.505844	0.718588	1	3	2	-0.0316101	false	0	0	0	0	1	0	0	0	0
MAIN_LIB_01645	chr7	101126257	101126258	rs2227631	A	G	Significant_Peak	0.630239	0.427268	0.657419	1	3	2	-0.0428865	false	0	1	1	0	1	0	0	0	0
MAIN_LIB_01647	chr7	1170052	1170053	rs2949180	A	T	Significant_Peak	0.00611335	0.937679	0.989288	1	3	2	0.00490101	false	0	0	0	1	1	0	0	0	0
MAIN_LIB_01649	chr7	121520210	121520211	rs1881374	T	C	Significant_Peak	3.70427	0.0542735	0.18538	1	3	2	-0.1121	false	0	0	0	0	1	0	0	0	0
MAIN_LIB_01651	chr7	124791668	124791669	rs6968500	C	G	Significant_Peak	2.93715	0.0865636	0.253391	1	3	2	0.105714	false	0	1	1	1	1	0	0	0	0
MAIN_LIB_01653	chr7	128531040	128531041	rs113790722	A	G	Significant_Peak	35.0392	3.23131e-09	4.68868e-07	1	3	2	0.258742	true	0	0	0	0	1	0	0	0	0
MAIN_LIB_01655	chr7	128531226	128531227	rs79328924	C	G	Significant_Peak	0.508125	0.475952	0.696075	1	3	2	0.244171	false	0	0	0	0	1	0	0	0	0
MAIN_LIB_01657	chr7	129137407	129137408	rs12667978	T	C	Significant_Peak	0.0246057	0.875354	0.958649	1	3	2	-0.0143016	false	0	1	1	1	1	0	0	0	0
MAIN_LIB_01659	chr7	135171547	135171548	rs12532662	A	C	Significant_Peak	4.57559	0.0324306	0.131921	1	3	2	-0.262165	false	0	0	0	0	1	0	0	0	0
MAIN_LIB_01661	chr7	135171690	135171691	rs10954489	T	C	Significant_Peak	5.92868	0.0148964	0.0781856	1	3	2	-0.134904	false	0	0	0	0	1	0	0	0	0
MAIN_LIB_01663	chr7	135171871	135171872	rs12112778	T	C	Significant_Peak	1.76936	0.183462	0.404738	1	3	2	-0.121984	false	0	0	0	0	1	0	0	0	0
MAIN_LIB_01665	chr7	136012881	136012882	rs111630155	A	C	Significant_Peak	1.63235	0.201378	0.426011	1	3	2	-0.0736741	false	0	1	1	0	1	0	0	0	0
MAIN_LIB_01667	chr7	140656534	140656535	rs6969644	A	G	Significant_Peak	0.066599	0.796355	0.91439	1	3	2	-0.0145774	false	0	0	0	1	1	0	0	0	0
MAIN_LIB_01669	chr7	140656752	140656753	rs7802537	A	G	Significant_Peak	11.6368	0.000646593	0.00804766	1	3	2	-0.234841	true	0	1	0	1	1	0	0	0	0
MAIN_LIB_01671	chr7	149886176	149886177	rs77537835	T	C	Significant_Peak	6.63715	0.00998735	0.0588309	1	3	2	0.148282	false	0	0	0	0	1	0	0	0	0
MAIN_LIB_01673	chr7	23205929	23205930	rs858296	T	C	Significant_Peak	11.4862	0.000701152	0.00855943	1	3	2	0.211404	true	0	0	0	0	1	0	0	0	0
MAIN_LIB_01675	chr7	23206013	23206014	rs858294	A	C	Significant_Peak	33.7719	6.19678e-09	8.3569e-07	1	3	2	-0.310869	true	0	0	0	0	1	0	0	0	0
MAIN_LIB_01677	chr7	23206162	23206163	rs377117830	T	G	Significant_Peak	0.142175	0.706128	0.859455	1	3	2	-0.0215885	false	0	0	0	0	1	0	0	0	0
MAIN_LIB_01679	chr7	23206241	23206242	rs6972276	T	C	Significant_Peak	3.07673	0.0794201	0.238573	1	3	2	-0.0994626	false	0	0	0	0	1	0	0	0	0
MAIN_LIB_01681	chr7	23206705	23206706	rs858293	A	C	Significant_Peak	0.401039	0.526553	0.736263	1	3	2	0.0409858	false	0	0	0	0	1	0	0	0	0
MAIN_LIB_01683	chr7	23210744	23210745	rs860818	T	C	Significant_Peak	0.949936	0.329735	0.569241	1	3	2	0.0582929	false	0	0	0	1	1	0	0	0	0
MAIN_LIB_01685	chr7	23210948	23210949	rs858281	A	G	Significant_Peak	22.1282	2.55036e-06	0.000108679	1	3	2	0.198333	true	0	0	0	1	1	0	0	0	0
MAIN_LIB_01687	chr7	23211255	23211256	rs858280	A	T	Significant_Peak	13.339	0.000259936	0.00410986	1	3	2	-0.221019	true	0	0	0	0	1	0	0	0	0
MAIN_LIB_01689	chr7	28120494	28120495	rs9648346	C	G	Significant_Peak	0.529385	0.466865	0.688906	1	3	2	-0.0542841	false	1	0	0	0	1	0	0	0	0
MAIN_LIB_01691	chr7	28126823	28126824	rs740122	A	G	Significant_Peak	2.9412	0.0863466	0.252989	1	3	2	-0.127927	false	0	1	0	0	1	0	0	0	0
MAIN_LIB_01693	chr7	29142657	29142658	rs7777627	T	C	Significant_Peak	0.86038	0.353632	0.590572	1	3	2	-0.0521085	false	0	0	0	1	1	0	0	0	0
MAIN_LIB_01695	chr7	29149254	29149255	rs11971828	A	G	Significant_Peak	5.9187	0.014981	0.078486	1	3	2	0.182155	false	0	0	0	1	1	0	0	0	0
MAIN_LIB_01697	chr7	29866113	29866114	rs174953	T	C	Significant_Peak	31.4083	2.09087e-08	2.21923e-06	1	3	2	-0.521869	true	0	0	0	0	1	0	0	0	0
MAIN_LIB_01699	chr7	3104100	3104101	rs10236373	A	T	Significant_Peak	8.23278	0.00411405	0.0313977	1	3	2	0.18789	true	0	1	0	0	1	0	0	0	0
MAIN_LIB_01701	chr7	3104754	3104755	rs10231401	C	G	Significant_Peak	12.1944	0.000479335	0.00646426	1	3	2	-0.219122	true	0	0	0	0	1	0	0	0	0
MAIN_LIB_01703	chr7	32728759	32728760	rs71534334	T	C	Significant_Peak	1.46542	0.226069	0.455653	1	3	2	0.264379	false	0	0	0	0	1	0	0	0	0
MAIN_LIB_01705	chr7	32728914	32728915	rs2893435	A	G	Significant_Peak	5.41614	0.0199514	0.094194	1	3	2	0.148544	false	0	0	0	0	1	0	0	0	0
MAIN_LIB_01707	chr7	38394126	38394127	rs35024632	T	G	Significant_Peak	0.935855	0.333346	0.57233	1	3	2	0.0501334	false	0	0	0	0	1	0	0	0	0
MAIN_LIB_01709	chr7	38394404	38394405	rs76957581	A	G	Significant_Peak	10.8726	0.000975986	0.0109469	1	3	2	-0.236154	true	0	0	0	0	1	0	0	0	0
MAIN_LIB_01711	chr7	38394428	38394429	rs77424468	A	G	Significant_Peak	8.95148	0.00277245	0.0233681	1	3	2	0.173697	true	0	0	0	0	1	0	0	0	0
MAIN_LIB_01713	chr7	38394602	38394603	rs77532384	A	G	Significant_Peak	1.32026	0.250546	0.484318	1	3	2	-0.111114	false	0	0	0	0	1	0	0	0	0
MAIN_LIB_01715	chr7	38394621	38394622	rs74839340	A	G	Significant_Peak	11.8598	0.000573577	0.00736272	1	3	2	-0.255646	true	0	0	0	0	1	0	0	0	0
MAIN_LIB_01717	chr7	38394689	38394690	rs75531878	A	G	Significant_Peak	2.89378	0.0889218	0.257337	1	3	2	-0.14738	false	0	0	0	0	1	0	0	0	0
MAIN_LIB_01719	chr7	38394705	38394706	rs78610019	A	G	Significant_Peak	0.169068	0.680941	0.844948	1	3	2	-0.0319174	false	0	0	0	0	1	0	0	0	0
MAIN_LIB_01721	chr7	38394743	38394744	rs76800960	A	G	Significant_Peak	0.00018315	0.989202	1	1	3	2	0.000761171	false	0	0	0	0	1	0	0	0	0
MAIN_LIB_01723	chr7	38394812	38394813	rs76930731	T	C	Significant_Peak	1.571	0.210062	0.436714	1	3	2	0.100541	false	0	0	0	0	1	0	0	0	0
MAIN_LIB_01725	chr7	38394858	38394859	rs79178298	A	C	Significant_Peak	3.19876	0.0736939	0.227201	1	3	2	-0.121349	false	0	0	0	0	1	0	0	0	0
MAIN_LIB_01727	chr7	38394950	38394951	rs77381589	C	G	Significant_Peak	0.059649	0.807052	0.920246	1	3	2	-0.0122727	false	0	0	0	0	1	0	0	0	0
MAIN_LIB_01729	chr7	38395030	38395031	rs77758346	A	G	Significant_Peak	7.29451	0.00691656	0.0456076	1	3	2	0.180483	true	0	0	0	0	1	0	0	0	0
MAIN_LIB_01731	chr7	38395063	38395064	rs75134374	A	G	Significant_Peak	0.218924	0.639861	0.817422	1	3	2	0.0551281	false	0	0	0	0	1	0	0	0	0
MAIN_LIB_01733	chr7	38395154	38395155	rs78428350	A	G	Significant_Peak	2.84512	0.0916517	0.262363	1	3	2	0.196659	false	0	0	0	0	1	0	0	0	0
MAIN_LIB_01735	chr7	38395158	38395159	rs75962933	T	G	Significant_Peak	0.275081	0.599944	0.790387	1	3	2	0.134502	false	0	0	0	0	1	0	0	0	0
MAIN_LIB_01737	chr7	43648078	43648079	rs17531092	A	G	Significant_Peak	0.00150099	0.969096	1	1	3	2	0.00274016	false	0	0	0	0	1	0	0	0	0
MAIN_LIB_01739	chr7	43648399	43648400	rs143959045	A	G	Significant_Peak	1.68777	0.193896	0.417429	1	3	2	0.101638	false	0	0	1	0	1	0	0	0	0
MAIN_LIB_01741	chr7	56176162	56176163	rs111432217	T	C	Significant_Peak	3.31754	0.0685442	0.216274	1	3	2	-0.115466	false	0	0	0	0	1	0	0	0	0
MAIN_LIB_01743	chr7	65036338	65036339	rs12671632	T	C	Significant_Peak	5.11884	0.0236674	0.106392	1	3	2	0.146658	false	0	0	0	0	1	0	0	0	0
MAIN_LIB_01745	chr7	65036514	65036515	rs62455989	A	C	Significant_Peak	11.9237	0.000554237	0.00725491	1	3	2	0.243216	true	0	0	0	0	1	0	0	0	0
MAIN_LIB_01747	chr7	65037990	65037991	rs35679667	A	C	Significant_Peak	0.345349	0.556758	0.760772	1	3	2	-0.0326925	false	0	0	0	0	1	0	0	0	0
MAIN_LIB_01749	chr7	65038404	65038405	rs34438629	T	G	Significant_Peak	8.26164	0.00404915	0.0310471	1	3	2	0.198276	true	0	0	0	0	1	0	0	0	0
MAIN_LIB_01751	chr7	65239920	65239921	rs658360	A	G	Significant_Peak	5.60575	0.0179016	0.0875451	1	3	2	-0.116787	false	0	0	0	0	1	0	0	0	0
MAIN_LIB_01753	chr7	65240004	65240005	rs13221806	T	C	Significant_Peak	4.33729	0.0372863	0.144056	1	3	2	-0.0927908	false	0	0	0	0	1	0	0	0	0
MAIN_LIB_01755	chr7	65240065	65240066	rs657560	T	C	Significant_Peak	7.91147	0.00491224	0.0357972	1	3	2	0.137219	true	0	0	0	0	1	0	0	0	0
MAIN_LIB_01757	chr7	65252560	65252561	rs66671129	T	C	Significant_Peak	60.0299	9.34266e-15	1.07095e-11	1	3	2	0.416271	true	0	0	0	0	1	0	0	0	0
MAIN_LIB_01759	chr7	65304332	65304333	rs10277384	A	G	Significant_Peak	0.997451	0.317928	0.556908	1	3	2	0.0564041	false	0	0	0	0	1	0	0	0	0
MAIN_LIB_01761	chr7	65304417	65304418	rs10263834	A	G	Significant_Peak	1.15304	0.282913	0.520141	1	3	2	-0.0569748	false	0	0	0	0	1	0	0	0	0
MAIN_LIB_01763	chr7	65307663	65307664	rs6953276	C	G	Significant_Peak	0.219097	0.639729	0.817422	1	3	2	-0.0308214	false	0	0	0	0	1	0	0	0	0
MAIN_LIB_01765	chr7	66100371	66100372	rs59466412	A	G	Significant_Peak	1.33949	0.247124	0.480948	1	3	2	0.0941919	false	0	0	0	0	1	0	0	0	0
MAIN_LIB_01767	chr7	66100405	66100406	rs57866200	A	G	Significant_Peak	0.0744226	0.785003	0.908039	1	3	2	0.0171663	false	0	0	0	0	1	0	0	0	0
MAIN_LIB_01769	chr7	66413674	66413675	rs7789615	A	G	Significant_Peak	4.74243	0.0294274	0.123373	1	3	2	-0.104401	false	0	0	0	0	1	0	0	0	0
MAIN_LIB_01771	chr7	66682191	66682192	rs3800820	T	C	Significant_Peak	20.9117	4.80942e-06	0.000183157	1	3	2	0.283289	true	0	0	0	0	1	0	0	0	0
MAIN_LIB_01773	chr7	66682669	66682670	rs2003301	C	G	Significant_Peak	2.21414	0.136751	0.336029	1	3	2	-0.0827033	false	0	0	0	0	1	0	0	0	0
MAIN_LIB_01775	chr7	73826661	73826662	rs4717109	A	C	Significant_Peak								false	0	0	0	1	1	0	0	0	0
MAIN_LIB_01777	chr7	73826663	73826664	rs4717821	A	G	Significant_Peak								false	0	0	0	1	1	0	0	0	0
MAIN_LIB_01779	chr7	75485949	75485950	rs55838432	A	G	Significant_Peak	0.857756	0.354367	0.591197	1	3	2	0.0372416	false	0	0	0	0	1	0	0	0	0
MAIN_LIB_01781	chr7	77238382	77238383	rs17804250	A	G	Significant_Peak	20.0151	7.68322e-06	0.000270162	1	3	2	0.263403	true	0	0	0	0	1	0	0	0	0
MAIN_LIB_01783	chr7	77238798	77238799	rs35446630	T	C	Significant_Peak	0.0701502	0.791118	0.911233	1	3	2	0.0163223	false	0	0	0	0	1	0	0	0	0
MAIN_LIB_01785	chr7	77238897	77238898	rs17804268	C	G	Significant_Peak	3.81886	0.0506787	0.177896	1	3	2	0.113105	false	0	0	0	0	1	0	0	0	0
MAIN_LIB_01787	chr7	77238996	77238997	rs34580380	T	C	Significant_Peak	0.0173982	0.895062	0.96903	1	3	2	0.00797105	false	0	0	0	0	1	0	0	0	0
MAIN_LIB_01789	chr7	77784843	77784844	rs59285626	T	C	Significant_Peak	1.49975	0.22071	0.449698	1	3	2	0.0754822	false	0	1	0	0	1	0	0	0	0
MAIN_LIB_01791	chr7	90179198	90179199	rs13226670	A	C	Significant_Peak	0.0232312	0.878857	0.960611	1	3	2	0.0106168	false	0	0	0	0	1	0	0	0	0
MAIN_LIB_01793	chr7	90179212	90179213	rs17863945	A	T	Significant_Peak	0.0408684	0.839792	0.938808	1	3	2	-0.0127703	false	0	0	0	0	1	0	0	0	0
MAIN_LIB_01795	chr7	90179229	90179230	rs17863946	T	C	Significant_Peak	0.253719	0.614468	0.800961	1	3	2	0.0275085	false	0	0	0	0	1	0	0	0	0
MAIN_LIB_01797	chr7	98286323	98286324	rs6950023	T	G	Significant_Peak								false	0	0	0	1	1	0	0	0	0
MAIN_LIB_01799	chr7	98286325	98286326	rs6967728	A	G	Significant_Peak								false	0	0	0	1	1	0	0	0	0
MAIN_LIB_01801	chr7	98286385	98286386	rs6968144	A	G	Significant_Peak	0.0137458	0.906668	0.9746	1	3	2	0.00531056	false	0	0	0	1	1	0	0	0	0
MAIN_LIB_01803	chr7	98286477	98286478	rs11760930	A	G	Significant_Peak	0.697733	0.403546	0.637943	1	3	2	0.0381168	false	0	0	0	1	1	0	0	0	0
MAIN_LIB_01805	chr8	100213610	100213611	rs2514682	C	G	Significant_Peak	9.11481	0.00253548	0.0220184	1	3	2	-0.133392	true	0	0	0	0	1	0	0	0	0
MAIN_LIB_01807	chr8	102663174	102663175	rs12547574	A	G	Significant_Peak	4.11046	0.0426188	0.157797	1	3	2	-0.131263	false	0	0	0	0	1	0	0	0	0
MAIN_LIB_01809	chr8	118620955	118620956	rs880033	T	C	Significant_Peak	4.81306	0.0282448	0.119782	1	3	2	-0.223151	false	0	0	0	0	1	0	0	0	0
MAIN_LIB_01811	chr8	118621022	118621023	rs880034	T	G	Significant_Peak	2.45536	0.117124	0.30465	1	3	2	-0.118681	false	0	0	0	0	1	0	0	0	0
MAIN_LIB_01813	chr8	119067654	119067655	rs1385496	A	G	Significant_Peak	11.2654	0.00078967	0.00935281	1	3	2	0.180517	true	0	0	0	0	1	0	0	0	0
MAIN_LIB_01815	chr8	141128400	141128401	rs7015022	T	C	Significant_Peak	11.6815	0.00063124	0.00791674	1	3	2	-0.178688	true	0	0	0	0	1	0	0	0	0
MAIN_LIB_01817	chr8	141128761	141128762	rs3739232	C	G	Significant_Peak	5.57825	0.0181849	0.0884403	1	3	2	0.153162	false	0	0	0	0	1	0	0	0	0
MAIN_LIB_01819	chr8	143038891	143038892	rs10090102	T	C	Significant_Peak	1.72825	0.188635	0.410308	1	3	2	0.0743004	false	0	0	0	0	1	0	0	0	0
MAIN_LIB_01821	chr8	143541565	143541566	rs2242092	C	G	Significant_Peak	0.00470052	0.94534	0.99321	1	3	2	0.00474451	false	0	0	0	0	1	0	0	0	0
MAIN_LIB_01823	chr8	143928263	143928264	rs62522555	C	G	Significant_Peak	3.17324	0.0748539	0.22944	1	3	2	-0.121262	false	0	0	0	0	1	0	0	0	0
MAIN_LIB_01825	chr8	143928368	143928369	rs72693398	A	G	Significant_Peak	9.73871	0.00180427	0.0171354	1	3	2	-0.217809	true	0	0	0	1	1	0	0	0	0
MAIN_LIB_01827	chr8	143934174	143934175	rs11782331	A	C	Significant_Peak	0.218982	0.639817	0.817422	1	3	2	-0.028648	false	0	0	0	0	1	0	0	0	0
MAIN_LIB_01829	chr8	143934275	143934276	rs11783772	A	T	Significant_Peak	0.0238342	0.877308	0.95978	1	3	2	-0.0083858	false	0	0	0	0	1	0	0	0	0
MAIN_LIB_01831	chr8	143939725	143939726	rs4073081	C	G	Significant_Peak	1.73329	0.187991	0.409405	1	3	2	-0.0717776	false	0	0	0	0	1	0	0	0	0
MAIN_LIB_01833	chr8	143939781	143939782	rs4073082	T	C	Significant_Peak	7.02306	0.00804664	0.050625	1	3	2	-0.188663	false	0	0	0	0	1	0	0	0	0
MAIN_LIB_01835	chr8	144798574	144798575	rs2958521	C	G	Significant_Peak	30.8167	2.83589e-08	2.90249e-06	1	3	2	-0.302353	true	0	0	0	0	1	0	0	0	0
MAIN_LIB_01837	chr8	17905529	17905530	rs440182	A	G	Significant_Peak	0.541107	0.461974	0.685922	1	3	2	-0.0464143	false	0	1	1	0	1	0	0	0	0
MAIN_LIB_01839	chr8	37500804	37500805	rs55825621	T	C	Significant_Peak	2.85581	0.0910442	0.261498	1	3	2	0.138118	false	0	0	0	0	1	0	0	0	0
MAIN_LIB_01841	chr8	54952920	54952921	rs10102043	T	C	Significant_Peak	0.0614391	0.804236	0.918405	1	3	2	-0.0261649	false	0	0	0	0	1	0	0	0	0
MAIN_LIB_01843	chr8	54953334	54953335	rs7813428	T	C	Significant_Peak	36.1957	1.78464e-09	2.88132e-07	1	3	2	-0.339474	true	0	0	0	0	1	0	0	0	0
MAIN_LIB_01845	chr8	58535019	58535020	rs7817515	T	G	Significant_Peak	0.299244	0.584357	0.779981	1	3	2	-0.0276697	false	0	0	0	0	1	0	0	0	0
MAIN_LIB_01847	chr8	60385446	60385447	rs6995041	C	G	Significant_Peak	2.24209	0.134299	0.332355	1	3	2	0.106194	false	0	0	0	0	1	0	0	0	0
MAIN_LIB_01849	chr8	60393598	60393599	rs7830710	A	G	Significant_Peak	1.32377	0.249916	0.48359	1	3	2	-0.0690966	false	0	0	0	0	1	0	0	0	0
MAIN_LIB_01851	chr8	60525200	60525201	rs6471888	A	G	Significant_Peak	3.26894	0.0706031	0.220704	1	3	2	-0.101762	false	0	0	0	0	1	0	0	0	0
MAIN_LIB_01853	chr8	60559280	60559281	rs2056415	T	C	Significant_Peak	2.26215	0.13257	0.329499	1	3	2	0.0929525	false	0	0	0	0	1	0	0	0	0
MAIN_LIB_01855	chr8	65533534	65533535	rs9771816	A	G	Significant_Peak	2.36907	0.12376	0.314975	1	3	2	-0.0748958	false	0	0	0	0	1	0	0	0	0
MAIN_LIB_01857	chr8	80103249	80103250	rs1965695	T	C	Significant_Peak	0.241526	0.623106	0.80836	1	3	2	0.064028	false	0	0	0	0	1	0	0	0	0
MAIN_LIB_01859	chr8	80122390	80122391	rs890305	A	G	Significant_Peak	3.41026	0.0647923	0.20877	1	3	2	0.213224	false	0	0	0	0	1	0	0	0	0
MAIN_LIB_01861	chr8	80123123	80123124	rs9643749	A	G	Significant_Peak	2.58263	0.108042	0.291409	1	3	2	0.119163	false	0	0	0	0	1	0	0	0	0
MAIN_LIB_01863	chr8	81147913	81147914	rs890551	A	C	Significant_Peak	0.407867	0.523054	0.733325	1	3	2	-0.0465483	false	0	0	0	1	1	0	0	0	0
MAIN_LIB_01865	chr8	81641748	81641749	rs2975935	A	G	Significant_Peak	9.73503	0.00180789	0.0171555	1	3	2	-0.222419	true	0	0	0	0	1	0	0	0	0
MAIN_LIB_01867	chr8	94965166	94965167	rs1349763	A	G	Significant_Peak	1.64923	0.199064	0.422803	1	3	2	0.131847	false	0	0	0	1	1	0	0	0	0
MAIN_LIB_01869	chr8	94967957	94967958	rs13281537	A	T	Significant_Peak	3.83541	0.0501806	0.176502	1	3	2	0.126181	false	0	0	0	1	1	0	0	0	0
MAIN_LIB_01871	chr8	98293311	98293312	rs4288343	A	T	Significant_Peak	0.153698	0.695026	0.853373	1	3	2	-0.0377707	false	0	0	1	0	1	0	0	0	0
MAIN_LIB_01873	chr9	122406599	122406600	rs35918962	T	C	Significant_Peak	5.85746	0.0155111	0.0801642	1	3	2	0.14653	false	0	1	1	0	1	0	0	0	0
MAIN_LIB_01875	chr9	16039225	16039226	rs1359954	A	G	Significant_Peak	1.03885	0.308089	0.547284	1	3	2	0.0581045	false	0	0	0	0	1	0	0	0	0
MAIN_LIB_01877	chr9	16039581	16039582	rs1410451	A	G	Significant_Peak	8.28172	0.00400462	0.0307674	1	3	2	-0.154329	true	0	0	0	0	1	0	0	0	0
MAIN_LIB_01879	chr9	16039885	16039886	rs10962260	T	G	Significant_Peak	16.726	4.31857e-05	0.00104881	1	3	2	-0.228341	true	0	0	0	0	1	0	0	0	0
MAIN_LIB_01881	chr9	16040432	16040433	rs997410	A	G	Significant_Peak	13.5814	0.000228432	0.00369847	1	3	2	-0.195306	true	0	0	0	0	1	0	0	0	0
MAIN_LIB_01883	chr9	3900857	3900858	rs61744686	A	G	Significant_Peak	0.494928	0.481737	0.701048	1	3	2	0.0573368	false	0	0	0	0	1	0	0	0	0
MAIN_LIB_01885	chr1	88891161	88891162	rs10801689	A	G	Significant_Peak_unknown_eff_allele	0.324088	0.569161	0.769393	1	3	2	0.317361	false	0	0	1	0	1	0	0	0	0
MAIN_LIB_01887	chr1	112841944	112841945	rs78907641	G	A	Significant_Peak_unknown_eff_allele	4.99216	0.0254624	0.111958	1	3	2	-0.187655	false	0	0	0	1	1	0	0	0	0
MAIN_LIB_01889	chr10	97365313	97365314	rs7918742	A	G	Significant_Peak_unknown_eff_allele	8.41649	0.00371833	0.0291341	1	3	2	0.176786	true	0	0	0	0	1	0	0	0	0
MAIN_LIB_01891	chr10	119290364	119290365	rs11198862	C	A	Significant_Peak_unknown_eff_allele								false	0	0	0	0	1	0	0	0	0
MAIN_LIB_01893	chr11	76686359	76686360	rs79303879	G	A	Significant_Peak_unknown_eff_allele	1.95087	0.162493	0.375007	1	3	2	0.0744666	false	0	0	0	0	1	0	0	0	0
MAIN_LIB_01895	chr12	9283485	9283486	rs61916193	C	T	Significant_Peak_unknown_eff_allele								false	0	0	0	0	1	0	0	0	0
MAIN_LIB_01897	chr12	9283457	9283458	rs74061043	C	T	Significant_Peak_unknown_eff_allele								false	0	0	0	0	1	0	0	0	0
MAIN_LIB_01899	chr12	9283459	9283460	rs74061044	C	T	Significant_Peak_unknown_eff_allele								false	0	0	0	0	1	0	0	0	0
MAIN_LIB_01901	chr12	9283487	9283488	rs61916194	C	T	Significant_Peak_unknown_eff_allele								false	0	0	0	0	1	0	0	0	0
MAIN_LIB_01903	chr12	9283691	9283692	rs75931502	C	G	Significant_Peak_unknown_eff_allele								false	0	0	0	0	1	0	0	0	0
MAIN_LIB_01905	chr12	9283692	9283693	rs12300272	C	G	Significant_Peak_unknown_eff_allele								false	0	0	0	0	1	0	0	0	0
MAIN_LIB_01907	chr12	9283803	9283804	rs71439857	G	C	Significant_Peak_unknown_eff_allele								false	0	0	0	1	1	0	0	0	0
MAIN_LIB_01909	chr12	9283805	9283806	rs71439858	C	T	Significant_Peak_unknown_eff_allele								false	0	0	0	1	1	0	0	0	0
MAIN_LIB_01911	chr12	46959640	46959641	rs2253630	A	G	Significant_Peak_unknown_eff_allele	15.819	6.96996e-05	0.00150748	1	3	2	-0.235918	true	0	0	0	0	1	0	0	0	0
MAIN_LIB_01913	chr12	68985009	68985010	rs11514286	T	C	Significant_Peak_unknown_eff_allele	0.288288	0.59132	0.785434	1	3	2	-0.0309248	false	0	0	0	0	1	0	0	0	0
MAIN_LIB_01915	chr13	113506191	113506192	rs2997995	C	T	Significant_Peak_unknown_eff_allele	10.7265	0.00105613	0.0115519	1	3	2	-0.208534	true	0	0	0	0	1	0	0	0	0
MAIN_LIB_01917	chr14	30690666	30690667	rs7157675	G	A	Significant_Peak_unknown_eff_allele	0.53919	0.462769	0.68603	1	3	2	-0.0472011	false	0	0	0	0	1	0	0	0	0
MAIN_LIB_01919	chr14	32938489	32938490	rs7147901	G	C	Significant_Peak_unknown_eff_allele	0.167207	0.682606	0.846006	1	3	2	-0.110102	false	0	0	0	0	1	0	0	0	0
MAIN_LIB_01921	chr15	82243767	82243768	rs28564699	C	T	Significant_Peak_unknown_eff_allele	2.33028	0.126879	0.320708	1	3	2	-0.110302	false	0	0	0	0	1	0	0	0	0
MAIN_LIB_01923	chr15	82243771	82243772	rs62012054	G	T	Significant_Peak_unknown_eff_allele								false	0	0	0	0	1	0	0	0	0
MAIN_LIB_01925	chr15	82243777	82243778	rs62012055	G	A	Significant_Peak_unknown_eff_allele	0.187623	0.664902	0.833801	1	3	2	0.0302157	false	0	0	0	0	1	0	0	0	0
MAIN_LIB_01927	chr15	101745439	101745440	rs374410180	A	C	Significant_Peak_unknown_eff_allele	0.00303881	0.956039	0.998334	1	3	2	0.00325108	false	0	0	0	0	1	0	0	0	0
MAIN_LIB_01929	chr16	12022086	12022087	rs11648404	G	A	Significant_Peak_unknown_eff_allele	0.033885	0.853952	0.946785	1	3	2	-0.0203691	false	0	0	0	0	1	0	0	0	0
MAIN_LIB_01931	chr16	31695936	31695937	rs4632148	C	T	Significant_Peak_unknown_eff_allele	7.15317	0.00748316	0.048272	1	3	2	0.132717	true	0	0	0	1	1	0	0	0	0
MAIN_LIB_01933	chr16	88692110	88692111	rs72811456	T	C	Significant_Peak_unknown_eff_allele	1.56281	0.211255	0.438091	1	3	2	0.253084	false	0	1	1	1	1	0	0	0	0
MAIN_LIB_01935	chr17	41835736	41835737	rs1865841	G	A	Significant_Peak_unknown_eff_allele	14.9827	0.000108504	0.00209743	1	3	2	-0.212996	true	0	0	0	0	1	0	0	0	0
MAIN_LIB_01937	chr17	74466327	74466328	rs2670826	T	C	Significant_Peak_unknown_eff_allele	7.37867	0.0066002	0.0441653	1	3	2	-0.174089	true	0	0	1	0	1	0	0	0	0
MAIN_LIB_01939	chr19	21569186	21569187	rs4809135	C	T	Significant_Peak_unknown_eff_allele	3.30756	0.0689619	0.216994	1	3	2	-0.104228	false	0	0	0	0	1	0	0	0	0
MAIN_LIB_01941	chr2	30447144	30447145	rs13426316	G	A	Significant_Peak_unknown_eff_allele	0.253801	0.614411	0.800961	1	3	2	-0.0275045	false	0	0	0	0	1	0	0	0	0
MAIN_LIB_01943	chr22	20697571	20697572	rs28649896	G	A	Significant_Peak_unknown_eff_allele	0.758277	0.383868	0.619979	1	3	2	0.0775899	false	0	0	0	0	1	0	0	0	0
MAIN_LIB_01945	chr3	127915675	127915676	rs73860723	C	T	Significant_Peak_unknown_eff_allele	9.89672	0.00165574	0.0161118	1	3	2	0.1436	true	0	0	0	0	1	0	0	0	0
MAIN_LIB_01947	chr3	127915768	127915769	rs73860724	G	T	Significant_Peak_unknown_eff_allele	4.08707	0.0432124	0.159101	1	3	2	0.106372	false	0	0	0	0	1	0	0	0	0
MAIN_LIB_01949	chr3	131360984	131360985	rs141738207	C	G	Significant_Peak_unknown_eff_allele	1.34042	0.246959	0.480708	1	3	2	0.0611247	false	0	0	0	0	1	0	0	0	0
MAIN_LIB_01951	chr3	177593205	177593206	rs35614773	T	G	Significant_Peak_unknown_eff_allele	22.4921	2.11005e-06	9.30576e-05	1	3	2	-0.293357	true	0	0	0	1	1	0	0	0	0
MAIN_LIB_01953	chr4	119454309	119454310	rs73842633	G	A	Significant_Peak_unknown_eff_allele	2.10747	0.146581	0.351298	1	3	2	0.0904465	false	0	0	0	0	1	0	0	0	0
MAIN_LIB_01955	chr4	119455163	119455164	rs28450134	G	C	Significant_Peak_unknown_eff_allele	2.0317	0.154048	0.363046	1	3	2	0.0703478	false	0	0	0	0	1	0	0	0	0
MAIN_LIB_01957	chr4	183466111	183466112	rs13112903	C	T	Significant_Peak_unknown_eff_allele	4.18082	0.0408838	0.153304	1	3	2	0.442766	false	0	0	1	0	1	0	0	0	0
MAIN_LIB_01959	chr4	186204349	186204350	rs4997686	G	A	Significant_Peak_unknown_eff_allele	2.03929	0.153282	0.361834	1	3	2	0.104575	false	0	0	0	0	1	0	0	0	0
MAIN_LIB_01961	chr5	157086271	157086272	rs3087616	C	T	Significant_Peak_unknown_eff_allele	11.8842	0.000566126	0.00733427	1	3	2	-0.222755	true	0	0	0	0	1	0	0	0	0
MAIN_LIB_01963	chr5	157086333	157086334	rs4704846	G	A	Significant_Peak_unknown_eff_allele	0.339865	0.559907	0.76254	1	3	2	0.0474813	false	0	0	0	0	1	0	0	0	0
MAIN_LIB_01965	chr6	41228303	41228304	rs6458204	C	T	Significant_Peak_unknown_eff_allele								false	0	0	0	0	1	0	0	0	0
MAIN_LIB_01967	chr7	38345736	38345737	rs368435694	G	A	Significant_Peak_unknown_eff_allele	0.396182	0.529067	0.738607	1	3	2	-0.0342117	false	0	0	0	0	1	0	0	0	0
MAIN_LIB_01969	chr7	38359009	38359010	rs1808313	C	G	Significant_Peak_unknown_eff_allele	2.61387	0.105933	0.287956	1	3	2	-0.141323	false	0	0	0	0	1	0	0	0	0
MAIN_LIB_01971	chr7	38359180	38359181	rs10250848	G	T	Significant_Peak_unknown_eff_allele	0.00828367	0.927481	0.984053	1	3	2	-0.00569308	false	0	0	1	0	1	0	0	0	0
MAIN_LIB_01973	chr7	38359212	38359213	rs2907763	T	C	Significant_Peak_unknown_eff_allele	0.17614	0.674712	0.840585	1	3	2	-0.0231682	false	0	0	0	0	1	0	0	0	0
MAIN_LIB_01975	chr7	66635827	66635828	rs201216430	A	G	Significant_Peak_unknown_eff_allele	0.0850255	0.770599	0.899529	1	3	2	-0.0188032	false	0	0	0	0	1	0	0	0	0
MAIN_LIB_01977	chr7	66682114	66682115	rs2420827	G	A	Significant_Peak_unknown_eff_allele	1.58018	0.208735	0.435121	1	3	2	0.0760366	false	0	0	0	0	1	0	0	0	0
MAIN_LIB_01979	chr7	66682123	66682124	rs3800823	C	A	Significant_Peak_unknown_eff_allele	0.151342	0.697256	0.854613	1	3	2	0.0228303	false	0	0	0	0	1	0	0	0	0
MAIN_LIB_01981	chr7	76445781	76445782	rs62475580	A	G	Significant_Peak_unknown_eff_allele	23.5169	1.23824e-06	6.18888e-05	1	3	2	0.296458	true	0	0	0	1	1	0	0	0	0
MAIN_LIB_01983	chr7	135171318	135171319	rs112238572	T	G	Significant_Peak_unknown_eff_allele	0.0329373	0.855986	0.948402	1	3	2	0.0105906	false	0	0	0	0	1	0	0	0	0
MAIN_LIB_01985	chr7	143414019	143414020	rs11765305	G	C	Significant_Peak_unknown_eff_allele	0.948739	0.330041	0.569424	1	3	2	-0.248069	false	0	0	1	0	1	0	0	0	0
MAIN_LIB_01987	chr8	143553224	143553225	rs34146789	T	C	Significant_Peak_unknown_eff_allele	3.40679	0.0649288	0.208891	1	3	2	0.0673822	false	0	0	0	0	1	0	0	0	0
MAIN_LIB_01989	chr8	144372868	144372869	rs75674422	C	A	Significant_Peak_unknown_eff_allele	0.00577089	0.939446	0.990318	1	3	2	-0.00798363	false	0	0	0	0	1	0	0	0	0
MAIN_LIB_01991	chr8	144372935	144372936	rs184278264	C	T	Significant_Peak_unknown_eff_allele	0.250967	0.616395	0.802384	1	3	2	0.0899983	false	0	0	0	0	1	0	0	0	0
MAIN_LIB_01993	chr1	110084718	110084719	rs7514385	C	G	ABC_Enhancer	0.964255	0.326117	0.565806	1	3	2	0.0605157	false	0	0	0	1	0	0	0	0	0
MAIN_LIB_01995	chr1	111134230	111134231	rs325936	A	G	ABC_Enhancer	0.15019	0.698354	0.854953	1	3	2	0.0404548	false	0	0	0	1	0	0	0	0	0
MAIN_LIB_01997	chr1	111484054	111484055	rs17027796	T	C	ABC_Enhancer	0.566431	0.451681	0.677167	1	3	2	0.0630242	false	0	0	0	1	0	0	0	0	0
MAIN_LIB_01999	chr1	111484272	111484273	rs76746030	A	C	ABC_Enhancer	19.6261	9.41746e-06	0.000313815	1	3	2	0.309823	true	0	0	1	1	0	0	0	0	0
MAIN_LIB_02001	chr1	112840679	112840680	rs7539492	T	C	ABC_Enhancer	1.50384	0.220082	0.448736	1	3	2	0.0758022	false	0	0	0	1	0	0	0	0	0
MAIN_LIB_02003	chr1	112840785	112840786	rs7539588	T	C	ABC_Enhancer	2.95943	0.0853779	0.251267	1	3	2	-0.125329	false	0	0	0	1	0	0	0	0	0
MAIN_LIB_02005	chr1	112854782	112854783	rs12754894	C	G	ABC_Enhancer	6.97796	0.00825196	0.0516897	1	3	2	-0.113097	false	0	0	0	1	0	0	0	0	0
MAIN_LIB_02007	chr1	150558904	150558905	rs11204664	T	C	ABC_Enhancer	5.85431	0.0155389	0.0801822	1	3	2	0.159844	false	0	0	1	1	0	0	0	0	0
MAIN_LIB_02009	chr1	153630385	153630386	rs3790411	C	G	ABC_Enhancer	0.347751	0.555389	0.759717	1	3	2	0.0303451	false	0	0	0	1	0	0	0	0	0
MAIN_LIB_02011	chr1	160347231	160347232	rs6668576	T	C	ABC_Enhancer	3.5024	0.06128	0.201341	1	3	2	-0.141316	false	0	0	0	1	0	0	0	0	0
MAIN_LIB_02013	chr1	160375387	160375388	rs747009	T	C	ABC_Enhancer	0.163379	0.686065	0.848352	1	3	2	0.0231587	false	0	0	0	1	0	0	0	0	0
MAIN_LIB_02015	chr1	160540148	160540149	rs12144628	A	C	ABC_Enhancer	1.19713	0.273897	0.511349	1	3	2	0.0952335	false	0	0	0	1	0	0	0	0	0
MAIN_LIB_02017	chr1	160575370	160575371	rs1572382	C	G	ABC_Enhancer	1.71113	0.190839	0.413315	1	3	2	0.0740394	false	0	0	0	1	0	0	0	0	0
MAIN_LIB_02019	chr1	161390226	161390227	rs55962831	T	G	ABC_Enhancer	0.611127	0.434364	0.66212	1	3	2	0.046758	false	0	0	0	1	0	0	0	0	0
MAIN_LIB_02021	chr1	161390267	161390268	rs57474688	T	C	ABC_Enhancer	1.21317	0.270706	0.50856	1	3	2	-0.0669827	false	0	0	0	1	0	0	0	0	0
MAIN_LIB_02023	chr1	161390344	161390345	rs61219424	T	G	ABC_Enhancer	31.0161	2.5589e-08	2.64259e-06	1	3	2	-0.298999	true	0	0	0	1	0	0	0	0	0
MAIN_LIB_02025	chr1	161718815	161718816	rs71634905	A	G	ABC_Enhancer	5.34102	0.0208292	0.0970197	1	3	2	0.2229	false	0	0	0	1	0	0	0	0	0
MAIN_LIB_02027	chr1	169803144	169803145	rs76475485	T	G	ABC_Enhancer	1.57042	0.210147	0.436714	1	3	2	-0.106384	false	0	0	0	1	0	0	0	0	0
MAIN_LIB_02029	chr1	183593563	183593564	rs7533307	A	G	ABC_Enhancer	3.36783	0.0664812	0.211853	1	3	2	-0.167939	false	0	0	0	1	0	0	0	0	0
MAIN_LIB_02031	chr1	1967246	1967247	rs17715950	T	C	ABC_Enhancer	8.67866	0.00321958	0.026119	1	3	2	-0.137316	true	0	0	0	1	0	0	0	0	0
MAIN_LIB_02033	chr1	1967338	1967339	rs34506333	C	G	ABC_Enhancer								false	0	0	0	1	0	0	0	0	0
MAIN_LIB_02035	chr1	1967340	1967341	rs35698161	A	C	ABC_Enhancer								false	0	0	0	1	0	0	0	0	0
MAIN_LIB_02037	chr1	1967389	1967390	rs34824947	T	C	ABC_Enhancer								false	0	0	0	1	0	0	0	0	0
MAIN_LIB_02039	chr1	1967495	1967496	rs35186797	T	C	ABC_Enhancer	0.175804	0.675005	0.840767	1	3	2	-0.0179795	false	0	0	0	1	0	0	0	0	0
MAIN_LIB_02041	chr1	1967536	1967537	rs34940616	A	G	ABC_Enhancer	2.09531	0.147752	0.353217	1	3	2	-0.072131	false	0	0	0	1	0	0	0	0	0
MAIN_LIB_02043	chr1	201716054	201716055	rs4146694	A	C	ABC_Enhancer	0.038111	0.84522	0.942269	1	3	2	0.0118047	false	0	0	1	0	0	0	0	0	0
MAIN_LIB_02045	chr1	202952997	202952998	rs75114693	T	C	ABC_Enhancer	4.80742	0.0283375	0.120086	1	3	2	0.195592	false	0	0	0	1	0	0	0	0	0
MAIN_LIB_02047	chr1	202953066	202953067	rs10494839	T	C	ABC_Enhancer	1.02637	0.311012	0.550225	1	3	2	0.0708834	false	0	0	0	1	0	0	0	0	0
MAIN_LIB_02049	chr1	202953263	202953264	rs10800886	T	C	ABC_Enhancer	0.0510343	0.821273	0.929252	1	3	2	0.0264826	false	0	0	0	1	0	0	0	0	0
MAIN_LIB_02051	chr1	20380976	20380977	rs34334380	A	G	ABC_Enhancer	0.045477	0.831129	0.934959	1	3	2	-0.0224351	false	0	0	0	1	0	0	0	0	0
MAIN_LIB_02053	chr1	222655247	222655248	rs3008627	A	C	ABC_Enhancer	0.197777	0.656521	0.829129	1	3	2	-0.042456	false	0	0	0	1	0	0	0	0	0
MAIN_LIB_02055	chr1	222732435	222732436	rs1986348	T	C	ABC_Enhancer	0.0785715	0.779243	0.904158	1	3	2	0.0212878	false	0	0	0	1	0	0	0	0	0
MAIN_LIB_02057	chr1	222773002	222773003	rs61837142	C	G	ABC_Enhancer	2.71897	0.0991617	0.276702	1	3	2	0.164039	false	0	0	0	1	0	0	0	0	0
MAIN_LIB_02059	chr1	229579208	229579209	rs12023430	T	C	ABC_Enhancer	9.66337	0.00187979	0.0175897	1	3	2	-0.264632	true	0	0	0	1	0	0	0	0	0
MAIN_LIB_02061	chr1	236141950	236141951	rs7511796	A	T	ABC_Enhancer	2.28855	0.130331	0.325559	1	3	2	-0.131037	false	0	0	0	1	0	0	0	0	0
MAIN_LIB_02063	chr1	243264850	243264851	rs12741781	T	G	ABC_Enhancer	0.215145	0.642764	0.819406	1	3	2	0.0281801	false	0	0	0	1	0	0	0	0	0
MAIN_LIB_02065	chr1	243287653	243287654	rs6682448	T	G	ABC_Enhancer	3.52951	0.0602855	0.199265	1	3	2	-0.160135	false	0	0	0	1	0	0	0	0	0
MAIN_LIB_02067	chr1	26274894	26274895	rs3795685	A	G	ABC_Enhancer	0.0724871	0.787749	0.910371	1	3	2	0.0151222	false	0	0	0	1	0	0	0	0	0
MAIN_LIB_02069	chr1	26275760	26275761	rs12732295	T	C	ABC_Enhancer	12.6999	0.000365678	0.00530603	1	3	2	0.296561	true	0	0	0	1	0	0	0	0	0
MAIN_LIB_02071	chr1	26321458	26321459	rs7416513	C	G	ABC_Enhancer	23.1414	1.50515e-06	7.17277e-05	1	3	2	-0.298634	true	0	0	0	1	0	0	0	0	0
MAIN_LIB_02073	chr1	26321542	26321543	rs12144326	T	C	ABC_Enhancer								false	0	0	0	1	0	0	0	0	0
MAIN_LIB_02075	chr1	26321543	26321544	rs4526602	T	C	ABC_Enhancer								false	0	0	0	1	0	0	0	0	0
MAIN_LIB_02077	chr1	27885761	27885762	rs11247705	A	G	ABC_Enhancer	1.72967	0.188453	0.40999	1	3	2	-0.06644	false	0	0	0	1	0	0	0	0	0
MAIN_LIB_02079	chr1	27891589	27891590	rs7356	T	C	ABC_Enhancer	1.00646	0.315753	0.554453	1	3	2	0.0890705	false	0	0	0	1	0	0	0	0	0
MAIN_LIB_02081	chr1	3775676	3775677	rs2282455	T	C	ABC_Enhancer	0.694743	0.404556	0.6385	1	3	2	0.0377059	false	0	0	1	1	0	0	0	0	0
MAIN_LIB_02083	chr1	45647600	45647601	rs4468203	T	C	ABC_Enhancer	1.04312	0.307097	0.546057	1	3	2	0.0591048	false	0	0	0	1	0	0	0	0	0
MAIN_LIB_02085	chr1	46348188	46348189	rs72886903	T	C	ABC_Enhancer	14.6942	0.000126436	0.00234901	1	3	2	0.208419	true	0	0	0	1	0	0	0	0	0
MAIN_LIB_02087	chr1	46348216	46348217	rs68112720	T	C	ABC_Enhancer	0.221127	0.638182	0.816242	1	3	2	0.0572083	false	0	0	0	1	0	0	0	0	0
MAIN_LIB_02089	chr1	46348295	46348296	rs17361805	T	C	ABC_Enhancer	5.18353	0.022802	0.10364	1	3	2	-0.180204	false	0	0	0	1	0	0	0	0	0
MAIN_LIB_02091	chr1	46348310	46348311	rs72677587	A	G	ABC_Enhancer	2.53251	0.111523	0.296541	1	3	2	0.104326	false	0	0	0	1	0	0	0	0	0
MAIN_LIB_02093	chr1	46348336	46348337	rs17361812	T	C	ABC_Enhancer	1.78818	0.181148	0.401178	1	3	2	0.119414	false	0	0	0	1	0	0	0	0	0
MAIN_LIB_02095	chr1	46348420	46348421	rs66575205	T	G	ABC_Enhancer	16.0665	6.11579e-05	0.00137192	1	3	2	-0.295532	true	0	0	0	1	0	0	0	0	0
MAIN_LIB_02097	chr1	46373838	46373839	rs68012736	A	G	ABC_Enhancer	0.0520449	0.819542	0.928452	1	3	2	-0.0124016	false	0	0	0	1	0	0	0	0	0
MAIN_LIB_02099	chr1	53390419	53390420	rs78525813	A	C	ABC_Enhancer	4.03688	0.044516	0.162047	1	3	2	-0.155903	false	0	0	0	1	0	0	0	0	0
MAIN_LIB_02101	chr1	53390605	53390606	rs1288585	A	G	ABC_Enhancer	9.90626	0.00164717	0.0160968	1	3	2	0.230797	true	0	0	0	1	0	0	0	0	0
MAIN_LIB_02103	chr1	93317336	93317337	rs508942	T	C	ABC_Enhancer	0.969986	0.324684	0.564259	1	3	2	0.045207	false	0	0	0	1	0	0	0	0	0
MAIN_LIB_02105	chr1	93317421	93317422	rs10874771	A	G	ABC_Enhancer	0.456252	0.499381	0.713068	1	3	2	-0.0557896	false	0	0	0	1	0	0	0	0	0
MAIN_LIB_02107	chr10	100291487	100291488	rs35423189	T	G	ABC_Enhancer	4.24084	0.0394627	0.149788	1	3	2	0.194314	false	0	0	0	1	0	0	0	0	0
MAIN_LIB_02109	chr10	114026474	114026475	rs72823013	A	G	ABC_Enhancer								false	0	0	0	1	0	0	0	0	0
MAIN_LIB_02111	chr10	114026477	114026478	rs72823014	A	G	ABC_Enhancer								false	0	0	1	1	0	0	0	0	0
MAIN_LIB_02113	chr10	114026852	114026853	rs72823015	T	G	ABC_Enhancer	0.0630841	0.801686	0.91778	1	3	2	0.0224591	false	0	0	0	1	0	0	0	0	0
MAIN_LIB_02115	chr10	124976243	124976244	rs77848246	T	C	ABC_Enhancer	15.3888	8.75036e-05	0.00178162	1	3	2	0.234835	true	0	0	0	1	0	0	0	0	0
MAIN_LIB_02117	chr10	133381104	133381105	rs11101725	A	G	ABC_Enhancer	0.644201	0.422194	0.653471	1	3	2	0.0427912	false	0	0	0	1	0	0	0	0	0
MAIN_LIB_02119	chr10	19817865	19817866	rs12257233	A	G	ABC_Enhancer	9.56302	0.00198537	0.0183682	1	3	2	0.177522	true	0	0	1	1	0	0	0	0	0
MAIN_LIB_02121	chr10	19825004	19825005	rs7914865	T	C	ABC_Enhancer	0.193263	0.660215	0.831014	1	3	2	-0.0325471	false	0	0	0	1	0	0	0	0	0
MAIN_LIB_02123	chr10	19825046	19825047	rs7914996	T	C	ABC_Enhancer	0.188575	0.664105	0.833301	1	3	2	0.0275609	false	0	0	0	1	0	0	0	0	0
MAIN_LIB_02125	chr10	19826747	19826748	rs10764169	T	G	ABC_Enhancer	1.40334	0.236166	0.467559	1	3	2	0.109764	false	0	0	0	1	0	0	0	0	0
MAIN_LIB_02127	chr10	27257631	27257632	rs11015626	T	C	ABC_Enhancer								false	0	0	1	1	0	0	0	0	0
MAIN_LIB_02129	chr10	27257634	27257635	rs11015627	A	G	ABC_Enhancer								false	0	0	0	1	0	0	0	0	0
MAIN_LIB_02131	chr10	27257754	27257755	rs7907444	T	C	ABC_Enhancer	5.94251	0.01478	0.0777466	1	3	2	0.185016	false	0	0	0	1	0	0	0	0	0
MAIN_LIB_02133	chr10	31883624	31883625	rs2808078	T	C	ABC_Enhancer	0.561096	0.453819	0.678802	1	3	2	0.0696843	false	0	0	0	1	0	0	0	0	0
MAIN_LIB_02135	chr10	31884007	31884008	rs2799030	T	G	ABC_Enhancer	0.755293	0.384806	0.620398	1	3	2	-0.067546	false	0	0	0	1	0	0	0	0	0
MAIN_LIB_02137	chr10	31930248	31930249	rs3847414	T	C	ABC_Enhancer	0.321031	0.570988	0.770754	1	3	2	-0.188891	false	0	0	0	1	0	0	0	0	0
MAIN_LIB_02139	chr10	31930528	31930529	rs3847415	T	G	ABC_Enhancer	0.385366	0.534745	0.742623	1	3	2	0.077299	false	0	0	0	1	0	0	0	0	0
MAIN_LIB_02141	chr10	44935508	44935509	rs7084511	T	C	ABC_Enhancer	0.00469318	0.945382	0.99321	1	3	2	-0.00458741	false	0	0	1	1	0	0	0	0	0
MAIN_LIB_02143	chr10	44935714	44935715	rs7083830	C	G	ABC_Enhancer	0.00266948	0.958794	0.998969	1	3	2	0.0030058	false	0	0	0	1	0	0	0	0	0
MAIN_LIB_02145	chr10	48634610	48634611	rs3910910	T	C	ABC_Enhancer	23.1483	1.49974e-06	7.17277e-05	1	3	2	-0.225503	true	0	0	1	1	0	0	0	0	0
MAIN_LIB_02147	chr10	72257134	72257135	rs4746108	A	G	ABC_Enhancer	9.27625	0.00232144	0.0205646	1	3	2	0.190016	true	0	0	1	0	0	0	0	0	0
MAIN_LIB_02149	chr10	73077028	73077029	rs10823977	T	C	ABC_Enhancer	0.788699	0.374494	0.611165	1	3	2	-0.0567442	false	0	0	0	1	0	0	0	0	0
MAIN_LIB_02151	chr10	73865800	73865801	rs17631059	C	G	ABC_Enhancer	17.722	2.55657e-05	0.000687072	1	3	2	-0.205275	true	0	0	0	1	0	0	0	0	0
MAIN_LIB_02153	chr10	73906581	73906582	rs2633298	C	G	ABC_Enhancer	11.2354	0.000802522	0.00946431	1	3	2	-0.280882	true	0	0	0	1	0	0	0	0	0
MAIN_LIB_02155	chr10	73920478	73920479	rs2461863	T	C	ABC_Enhancer	2.53868	0.111088	0.296139	1	3	2	-0.078601	false	0	0	0	1	0	0	0	0	0
MAIN_LIB_02157	chr10	89887999	89888000	rs1886412	A	G	ABC_Enhancer	0.231791	0.630199	0.812043	1	3	2	0.0305566	false	0	0	0	1	0	0	0	0	0
MAIN_LIB_02159	chr10	89888063	89888064	rs1886411	T	C	ABC_Enhancer	7.3498	0.00670701	0.0445784	1	3	2	0.204579	true	0	0	1	1	0	0	0	0	0
MAIN_LIB_02161	chr10	89888198	89888199	rs1886410	C	G	ABC_Enhancer	0.597087	0.439692	0.666956	1	3	2	-0.0862003	false	0	0	0	1	0	0	0	0	0
MAIN_LIB_02163	chr10	93752177	93752178	rs873920	A	C	ABC_Enhancer	41.7083	1.05956e-10	2.76039e-08	1	3	2	-0.424064	true	0	0	0	1	0	0	0	0	0
MAIN_LIB_02165	chr10	96258109	96258110	rs117148433	A	G	ABC_Enhancer	4.92206	0.0265158	0.115308	1	3	2	-0.124255	false	1	0	0	1	0	0	0	0	0
MAIN_LIB_02167	chr10	96259356	96259357	rs1870171	A	G	ABC_Enhancer	0.00343604	0.953257	0.997187	1	3	2	-0.00305799	false	1	0	0	1	0	0	0	0	0
MAIN_LIB_02169	chr10	96259400	96259401	rs1870169	A	G	ABC_Enhancer	2.61716	0.105713	0.287563	1	3	2	0.121248	false	1	0	0	1	0	0	0	0	0
MAIN_LIB_02171	chr10	96266318	96266319	rs4142016	A	G	ABC_Enhancer	1.84582	0.17427	0.391467	1	3	2	-0.0909646	false	1	0	0	1	0	0	0	0	0
MAIN_LIB_02173	chr10	96266554	96266555	rs6584062	A	G	ABC_Enhancer	2.70375	0.100112	0.27827	1	3	2	0.0872906	false	1	0	0	1	0	0	0	0	0
MAIN_LIB_02175	chr10	96266650	96266651	rs6584063	A	G	ABC_Enhancer	2.59729	0.107047	0.289609	1	3	2	0.119326	false	1	0	0	1	0	0	1	0	0
MAIN_LIB_02177	chr10	96269434	96269435	rs80106405	A	C	ABC_Enhancer	2.89074	0.0890902	0.257564	1	3	2	0.108378	false	0	0	0	1	0	0	0	0	0
MAIN_LIB_02179	chr10	97406037	97406038	rs10882931	A	C	ABC_Enhancer	0.457965	0.498577	0.712439	1	3	2	-0.0434925	false	0	0	0	1	0	0	0	0	0
MAIN_LIB_02181	chr10	97406218	97406219	rs10786344	T	C	ABC_Enhancer	0.823719	0.364095	0.60078	1	3	2	0.0680605	false	0	0	0	1	0	0	0	0	0
MAIN_LIB_02183	chr11	10414894	10414895	rs6484256	A	G	ABC_Enhancer	0.440758	0.506757	0.719019	1	3	2	-0.0371935	false	0	0	0	1	0	0	0	0	0
MAIN_LIB_02185	chr11	134034290	134034291	rs2236657	A	C	ABC_Enhancer	0.145439	0.702932	0.857677	1	3	2	0.0196184	false	0	0	1	1	0	0	0	0	0
MAIN_LIB_02187	chr11	1752247	1752248	rs2334411	T	G	ABC_Enhancer	6.45737	0.0110493	0.063329	1	3	2	0.143509	false	0	0	0	1	0	0	0	0	0
MAIN_LIB_02189	chr11	3037744	3037745	rs118087848	T	C	ABC_Enhancer	58.8974	1.6611e-14	1.73102e-11	1	3	2	0.411458	true	0	0	0	1	0	0	0	0	0
MAIN_LIB_02191	chr11	43367781	43367782	rs4354680	T	C	ABC_Enhancer	10.2118	0.00139543	0.0141181	1	3	2	0.177302	true	0	0	0	1	0	0	0	0	0
MAIN_LIB_02193	chr11	47768224	47768225	rs11039377	T	C	ABC_Enhancer	1.9944	0.157881	0.368593	1	3	2	-0.111434	false	0	0	1	1	0	0	0	0	0
MAIN_LIB_02195	chr11	47843608	47843609	rs10769299	T	G	ABC_Enhancer	0.0738606	0.785796	0.908664	1	3	2	0.0153002	false	0	0	0	1	0	0	0	0	0
MAIN_LIB_02197	chr11	59753988	59753989	rs511785	C	G	ABC_Enhancer	1.16857	0.279695	0.517598	1	3	2	-0.0995665	false	0	0	0	1	0	0	0	0	0
MAIN_LIB_02199	chr11	59754154	59754155	rs510122	T	C	ABC_Enhancer	6.65826	0.00986975	0.058288	1	3	2	0.114388	false	0	0	0	1	0	0	0	0	0
MAIN_LIB_02201	chr11	59754231	59754232	rs558569	A	G	ABC_Enhancer	4.91557	0.0266156	0.115523	1	3	2	-0.159153	false	0	0	0	1	0	0	0	0	0
MAIN_LIB_02203	chr11	60910433	60910434	rs4939477	A	G	ABC_Enhancer	0.0590298	0.808036	0.921093	1	3	2	0.01177	false	0	0	0	1	0	0	0	0	0
MAIN_LIB_02205	chr11	61923235	61923236	rs741887	A	G	ABC_Enhancer	0.538668	0.462985	0.686128	1	3	2	-0.0531326	false	0	0	0	1	0	0	0	0	0
MAIN_LIB_02207	chr11	65893820	65893821	rs10791830	T	C	ABC_Enhancer	0.64156	0.423146	0.654327	1	3	2	0.059989	false	0	0	1	1	0	0	0	0	0
MAIN_LIB_02209	chr11	65894185	65894186	rs507062	T	C	ABC_Enhancer	13.0254	0.000307295	0.00467178	1	3	2	-0.179791	true	0	0	0	1	0	0	0	0	0
MAIN_LIB_02211	chr11	6635435	6635436	rs11040939	T	C	ABC_Enhancer	2.06624	0.150592	0.357606	1	3	2	0.0760828	false	0	0	0	1	0	0	0	0	0
MAIN_LIB_02213	chr11	78561180	78561181	rs7130503	A	G	ABC_Enhancer	6.63382	0.010006	0.0588805	1	3	2	0.181078	false	0	0	0	1	0	0	0	0	0
MAIN_LIB_02215	chr11	87030684	87030685	rs61906168	T	C	ABC_Enhancer	1.67089	0.196139	0.419624	1	3	2	0.100835	false	0	0	1	0	0	0	0	0	0
MAIN_LIB_02217	chr11	9717059	9717060	rs12786236	A	C	ABC_Enhancer	0.467727	0.494035	0.709593	1	3	2	-0.0450334	false	0	0	0	1	0	0	0	0	0
MAIN_LIB_02219	chr11	9746101	9746102	rs78074991	A	C	ABC_Enhancer	2.06613	0.150603	0.357606	1	3	2	-0.0892795	false	0	0	0	1	0	0	0	0	0
MAIN_LIB_02221	chr12	101772451	101772452	rs61938169	A	T	ABC_Enhancer	0.0806077	0.776476	0.902712	1	3	2	-0.0175461	false	0	0	0	1	0	0	0	0	0
MAIN_LIB_02223	chr12	10121430	10121431	rs11053603	A	G	ABC_Enhancer	6.13047	0.0132872	0.0721853	1	3	2	0.250734	false	0	0	0	1	0	0	0	0	0
MAIN_LIB_02225	chr12	10182977	10182978	rs12313003	A	C	ABC_Enhancer	1.75485	0.185268	0.406765	1	3	2	-0.0909158	false	0	0	0	1	0	0	0	0	0
MAIN_LIB_02227	chr12	10189757	10189758	rs12306715	A	T	ABC_Enhancer	2.88752	0.0892681	0.257786	1	3	2	-0.121591	false	0	0	1	1	0	0	0	0	0
MAIN_LIB_02229	chr12	103442835	103442836	rs10861014	A	T	ABC_Enhancer	0.10976	0.740418	0.881822	1	3	2	0.0444291	false	0	0	0	1	0	0	0	0	0
MAIN_LIB_02231	chr12	104974949	104974950	rs12308952	A	G	ABC_Enhancer	0.215134	0.642773	0.819406	1	3	2	-0.0364336	false	0	0	0	1	0	0	0	0	0
MAIN_LIB_02233	chr12	120584472	120584473	rs655530	T	C	ABC_Enhancer	2.56171	0.10948	0.293846	1	3	2	-0.133958	false	0	0	0	1	0	0	0	0	0
MAIN_LIB_02235	chr12	120584837	120584838	rs643372	C	G	ABC_Enhancer	4.84559	0.0277169	0.11864	1	3	2	0.160687	false	0	0	0	1	0	0	0	0	0
MAIN_LIB_02237	chr12	19190781	19190782	rs74064426	T	C	ABC_Enhancer	0.223303	0.636535	0.81519	1	3	2	0.0349085	false	0	0	0	1	0	0	0	0	0
MAIN_LIB_02239	chr12	21431899	21431900	rs10841810	C	G	ABC_Enhancer	0.451428	0.501657	0.715414	1	3	2	-0.0409331	false	0	0	0	1	0	0	0	0	0
MAIN_LIB_02241	chr12	40195404	40195405	rs76180339	T	C	ABC_Enhancer	1.00023	0.317255	0.55624	1	3	2	-0.0587502	false	0	0	0	1	0	0	0	0	0
MAIN_LIB_02243	chr12	40227013	40227014	rs1491941	A	G	ABC_Enhancer	0.983426	0.321355	0.560598	1	3	2	-0.0657458	false	0	0	0	1	0	0	0	0	0
MAIN_LIB_02245	chr12	51243120	51243121	rs1130598	C	G	ABC_Enhancer	25.4565	4.52472e-07	2.91387e-05	1	3	2	-0.294184	true	0	0	1	0	0	0	0	0	0
MAIN_LIB_02247	chr12	55676884	55676885	rs55874825	T	C	ABC_Enhancer	0.741373	0.389221	0.624793	1	3	2	-0.0519679	false	0	0	0	1	0	0	0	0	0
MAIN_LIB_02249	chr12	55676990	55676991	rs55927117	A	G	ABC_Enhancer	1.0718	0.30054	0.53946	1	3	2	-0.0611266	false	0	0	0	1	0	0	0	0	0
MAIN_LIB_02251	chr12	56991503	56991504	rs12370257	A	G	ABC_Enhancer	0.0614866	0.804162	0.918405	1	3	2	0.012366	false	0	0	0	1	0	0	0	0	0
MAIN_LIB_02253	chr12	57781418	57781419	rs11172335	T	C	ABC_Enhancer	5.89947	0.0151454	0.0790617	1	3	2	-0.160657	false	0	0	0	1	0	0	0	0	0
MAIN_LIB_02255	chr12	69338325	69338326	rs4761234	T	C	ABC_Enhancer	6.48321	0.0108898	0.0626657	1	3	2	0.185709	false	0	0	0	1	0	0	0	0	0
MAIN_LIB_02257	chr12	69341712	69341713	rs7959452	A	G	ABC_Enhancer	2.45958	0.11681	0.30436	1	3	2	0.119227	false	0	0	0	1	0	0	0	0	0
MAIN_LIB_02259	chr12	75472397	75472398	rs11180536	T	C	ABC_Enhancer	0.0820084	0.774594	0.901896	1	3	2	0.0233196	false	0	0	0	1	0	0	0	0	0
MAIN_LIB_02261	chr12	75472588	75472589	rs67705855	A	G	ABC_Enhancer	0.0193593	0.889341	0.96539	1	3	2	0.0090131	false	0	0	0	1	0	0	0	0	0
MAIN_LIB_02263	chr13	100674144	100674145	rs2786939	T	C	ABC_Enhancer	2.43583	0.118591	0.307211	1	3	2	-0.0719994	false	0	0	0	1	0	0	0	0	0
MAIN_LIB_02265	chr13	27294114	27294115	rs79231778	A	G	ABC_Enhancer	0.090277	0.763825	0.894934	1	3	2	-0.0248346	false	0	0	0	1	0	0	0	0	0
MAIN_LIB_02267	chr14	103516696	103516697	rs2756122	C	G	ABC_Enhancer	8.73446	0.00312252	0.0255668	1	3	2	0.160906	true	0	0	0	1	0	0	0	0	0
MAIN_LIB_02269	chr14	103607214	103607215	rs745079	A	G	ABC_Enhancer	1.74589	0.186394	0.407989	1	3	2	0.0970339	false	0	0	0	1	0	0	0	0	0
MAIN_LIB_02271	chr14	20782562	20782563	rs45470795	T	C	ABC_Enhancer	6.28666	0.012165	0.0679568	1	3	2	0.15111	false	0	0	0	1	0	0	0	0	0
MAIN_LIB_02273	chr14	20782687	20782688	rs11622942	T	G	ABC_Enhancer	0.0214627	0.883526	0.962449	1	3	2	0.0102106	false	0	0	0	1	0	0	0	0	0
MAIN_LIB_02275	chr14	60152027	60152028	rs413015	T	C	ABC_Enhancer	0.936842	0.333091	0.572271	1	3	2	-0.0718933	false	0	0	0	1	0	0	0	0	0
MAIN_LIB_02277	chr14	60152094	60152095	rs413402	T	C	ABC_Enhancer	3.05549	0.0804648	0.241016	1	3	2	-0.149214	false	0	0	0	1	0	0	0	0	0
MAIN_LIB_02279	chr14	60161783	60161784	rs923885	C	G	ABC_Enhancer	3.37346	0.0662544	0.211616	1	3	2	0.0730556	false	0	0	0	1	0	0	0	0	0
MAIN_LIB_02281	chr14	60161890	60161891	rs944445	A	G	ABC_Enhancer	5.71526	0.0168181	0.0841492	1	3	2	0.137065	false	0	0	0	1	0	0	0	0	0
MAIN_LIB_02283	chr14	68815161	68815162	rs194747	T	C	ABC_Enhancer	11.3909	0.000738039	0.00889605	1	3	2	-0.199054	true	0	0	0	1	0	0	0	0	0
MAIN_LIB_02285	chr14	71138994	71138995	rs1012725	A	G	ABC_Enhancer	11.6068	0.000657106	0.00815195	1	3	2	0.202297	true	0	0	0	1	0	0	0	0	0
MAIN_LIB_02287	chr14	73794954	73794955	rs12890741	C	G	ABC_Enhancer	4.75682	0.0291824	0.122587	1	3	2	0.140291	false	0	0	0	1	0	0	0	0	0
MAIN_LIB_02289	chr14	73943421	73943422	rs1005565	T	C	ABC_Enhancer	11.0897	0.000868096	0.0100295	1	3	2	-0.150474	true	0	0	0	1	0	0	0	0	0
MAIN_LIB_02291	chr14	76191413	76191414	rs1900126	A	G	ABC_Enhancer	7.41992e-05	0.993127	1	1	3	2	-0.000585901	false	0	0	0	1	0	0	0	0	0
MAIN_LIB_02293	chr14	76727627	76727628	rs1077376	T	C	ABC_Enhancer	4.02813	0.0447476	0.162478	1	3	2	-0.141199	false	0	0	0	1	0	0	0	0	0
MAIN_LIB_02295	chr14	76753023	76753024	rs2362856	T	C	ABC_Enhancer	3.53127	0.0602216	0.199169	1	3	2	0.0869792	false	0	0	0	1	0	0	0	0	0
MAIN_LIB_02297	chr14	76753195	76753196	rs11626491	A	G	ABC_Enhancer	4.21374	0.0400978	0.151347	1	3	2	0.114291	false	0	0	0	1	0	0	0	0	0
MAIN_LIB_02299	chr14	76753860	76753861	rs6574324	T	C	ABC_Enhancer	6.51116	0.0107199	0.0619056	1	3	2	-0.185354	false	0	0	0	1	0	0	0	0	0
MAIN_LIB_02301	chr14	88002846	88002847	rs77194943	A	G	ABC_Enhancer	3.91238	0.0479316	0.171044	1	3	2	0.123837	false	0	0	0	1	0	0	0	0	0
MAIN_LIB_02303	chr14	88014010	88014011	rs5014612	C	G	ABC_Enhancer	0.477827	0.489408	0.705821	1	3	2	-0.0492883	false	0	0	0	1	0	0	0	0	0
MAIN_LIB_02305	chr14	93959377	93959378	rs3790049	A	G	ABC_Enhancer	15.2446	9.44483e-05	0.00188617	1	3	2	-0.269844	true	0	0	0	1	0	0	0	0	0
MAIN_LIB_02307	chr14	93962914	93962915	rs10143401	T	C	ABC_Enhancer	1.298	0.254579	0.489529	1	3	2	-0.065785	false	0	0	0	1	0	0	0	0	0
MAIN_LIB_02309	chr15	99477143	99477144	rs12915746	A	G	ABC_Enhancer	0.183525	0.668362	0.8364	1	3	2	0.0316804	false	0	0	0	1	0	0	0	0	0
MAIN_LIB_02311	chr15	40310055	40310056	rs56135201	T	C	ABC_Enhancer	0.568546	0.450837	0.676693	1	3	2	0.0568075	false	0	0	0	1	0	0	0	0	0
MAIN_LIB_02313	chr15	45384813	45384814	rs67045941	A	G	ABC_Enhancer	0.414064	0.519914	0.730902	1	3	2	-0.0402424	false	0	0	0	1	0	0	0	0	0
MAIN_LIB_02315	chr15	45385039	45385040	rs67744121	C	G	ABC_Enhancer	2.10373	0.146941	0.351939	1	3	2	-0.110269	false	0	0	0	1	0	0	0	0	0
MAIN_LIB_02317	chr15	45385192	45385193	rs16942568	T	C	ABC_Enhancer	5.31657	0.0211235	0.098032	1	3	2	0.119737	false	0	0	0	1	0	0	0	0	0
MAIN_LIB_02319	chr15	45392310	45392311	rs1145076	A	C	ABC_Enhancer	3.05215	0.0806303	0.241259	1	3	2	0.129463	false	0	0	0	1	0	0	0	0	0
MAIN_LIB_02321	chr15	47504678	47504679	rs12908208	A	G	ABC_Enhancer	5.10186	0.0239002	0.107019	1	3	2	0.135514	false	0	0	0	1	0	0	0	0	0
MAIN_LIB_02323	chr15	47504847	47504848	rs12594780	A	G	ABC_Enhancer	5.67006	0.0172569	0.0854814	1	3	2	0.16355	false	0	0	0	1	0	0	0	0	0
MAIN_LIB_02325	chr15	51270895	51270896	rs11636639	T	G	ABC_Enhancer	0.663263	0.41541	0.647959	1	3	2	0.0373161	false	0	0	0	1	0	0	0	0	0
MAIN_LIB_02327	chr15	66390613	66390614	rs12899337	T	C	ABC_Enhancer	1.73783	0.187414	0.408817	1	3	2	0.0793367	false	0	0	0	1	0	0	0	0	0
MAIN_LIB_02329	chr15	66390883	66390884	rs12898659	T	C	ABC_Enhancer	0.480617	0.488143	0.704733	1	3	2	-0.0281191	false	0	0	0	1	0	0	0	0	0
MAIN_LIB_02331	chr15	69131804	69131805	rs4777120	T	C	ABC_Enhancer	4.12023	0.0423732	0.157192	1	3	2	0.141444	false	0	0	0	1	0	0	0	0	0
MAIN_LIB_02333	chr15	89911715	89911716	rs1256838	A	C	ABC_Enhancer	2.92066	0.0874524	0.254951	1	3	2	0.097567	false	0	0	0	1	0	0	0	0	0
MAIN_LIB_02335	chr16	10843347	10843348	rs79720008	T	C	ABC_Enhancer	1.70302	0.191894	0.414263	1	3	2	-0.0944957	false	0	0	0	1	0	0	0	0	0
MAIN_LIB_02337	chr16	10847006	10847007	rs79352249	T	G	ABC_Enhancer	1.98788	0.158563	0.368908	1	3	2	0.060736	false	0	0	1	1	0	0	0	0	0
MAIN_LIB_02339	chr16	19497251	19497252	rs2187659	A	G	ABC_Enhancer	2.32654	0.127184	0.320913	1	3	2	-0.134912	false	0	0	0	1	0	0	0	0	0
MAIN_LIB_02341	chr16	19497261	19497262	rs2187660	C	G	ABC_Enhancer	0.523767	0.469239	0.690486	1	3	2	-0.0570748	false	0	0	0	1	0	0	0	0	0
MAIN_LIB_02343	chr16	19497502	19497503	rs2521791	T	C	ABC_Enhancer	24.9796	5.79395e-07	3.42351e-05	1	3	2	0.285071	true	0	0	0	1	0	0	0	0	0
MAIN_LIB_02345	chr16	23518485	23518486	rs2369011	T	C	ABC_Enhancer	0.484447	0.486415	0.703923	1	3	2	-0.0407529	false	0	0	0	1	0	0	0	0	0
MAIN_LIB_02347	chr16	23518565	23518566	rs2040572	C	G	ABC_Enhancer	0.000292309	0.986359	1	1	3	2	0.00121194	false	0	0	0	1	0	0	0	0	0
MAIN_LIB_02349	chr16	28543378	28543379	rs2034874	T	C	ABC_Enhancer	0.0306686	0.860982	0.951271	1	3	2	-0.0106583	false	0	0	0	1	0	0	0	0	0
MAIN_LIB_02351	chr16	29664607	29664608	rs1050881	T	C	ABC_Enhancer	1.02231	0.311972	0.551363	1	3	2	-0.067619	false	0	0	1	1	0	0	0	0	0
MAIN_LIB_02353	chr16	31696107	31696108	rs12325485	T	C	ABC_Enhancer	4.65565	0.0309515	0.127855	1	3	2	0.121439	false	0	0	0	1	0	0	0	0	0
MAIN_LIB_02355	chr16	57406984	57406985	rs223895	T	C	ABC_Enhancer	0.667173	0.414039	0.646699	1	3	2	0.0698587	false	0	0	0	1	0	0	0	0	0
MAIN_LIB_02357	chr16	57409234	57409235	rs223896	A	G	ABC_Enhancer	0.728574	0.393346	0.629159	1	3	2	-0.0551822	false	0	0	1	1	0	0	0	0	0
MAIN_LIB_02359	chr16	57417280	57417281	rs223829	C	G	ABC_Enhancer	10.1723	0.00142564	0.014373	1	3	2	-0.183214	true	0	0	0	1	0	0	0	0	0
MAIN_LIB_02361	chr16	57892943	57892944	rs16959476	A	G	ABC_Enhancer	3.21955	0.0727637	0.224943	1	3	2	0.0867607	false	0	0	0	1	0	0	0	0	0
MAIN_LIB_02363	chr16	57894252	57894253	rs80255011	A	C	ABC_Enhancer	0.751941	0.385862	0.621839	1	3	2	-0.0837539	false	0	0	0	1	0	0	0	0	0
MAIN_LIB_02365	chr16	68005947	68005948	rs16957696	T	C	ABC_Enhancer	0.140726	0.70756	0.860467	1	3	2	-0.0213887	false	0	0	0	1	0	0	0	0	0
MAIN_LIB_02367	chr16	68289744	68289745	rs55675218	C	G	ABC_Enhancer	4.73925	0.0294818	0.12352	1	3	2	0.132455	false	0	0	0	1	0	0	0	0	0
MAIN_LIB_02369	chr16	68528912	68528913	rs4783653	T	C	ABC_Enhancer	11.2054	0.000815581	0.00954955	1	3	2	0.223776	true	0	0	0	1	0	0	0	0	0
MAIN_LIB_02371	chr16	68529060	68529061	rs4783562	A	G	ABC_Enhancer	22.2889	2.3456e-06	0.000102237	1	3	2	0.270202	true	0	0	0	1	0	0	0	0	0
MAIN_LIB_02373	chr16	81740211	81740212	rs4407053	A	T	ABC_Enhancer	3.24718	0.0715466	0.222441	1	3	2	0.137266	false	1	0	0	1	0	1	0	0	0
MAIN_LIB_02375	chr16	89837976	89837977	rs1558183	C	G	ABC_Enhancer	2.19924	0.138079	0.338422	1	3	2	0.076357	false	0	0	1	0	0	0	0	0	0
MAIN_LIB_02377	chr17	1783269	1783270	rs11078639	T	C	ABC_Enhancer	0.0263267	0.871105	0.955976	1	3	2	-0.0114379	false	0	0	0	1	0	0	0	0	0
MAIN_LIB_02379	chr17	18356686	18356687	rs55912774	A	C	ABC_Enhancer	10.344	0.00129898	0.0134997	1	3	2	-0.192617	true	0	0	0	1	0	0	0	0	0
MAIN_LIB_02381	chr17	19905032	19905033	rs11657354	A	T	ABC_Enhancer	0.287478	0.591841	0.78549	1	3	2	0.319541	false	0	0	1	1	0	0	0	0	0
MAIN_LIB_02383	chr17	27532284	27532285	rs2313921	T	C	ABC_Enhancer	1.18331	0.276684	0.514207	1	3	2	-0.0648824	false	0	0	1	0	0	0	0	0	0
MAIN_LIB_02385	chr17	36086089	36086090	rs1879917	T	G	ABC_Enhancer	0.5827	0.445256	0.671752	1	3	2	-0.0602483	false	0	0	0	1	0	0	0	0	0
MAIN_LIB_02387	chr17	43768456	43768457	rs11713	A	G	ABC_Enhancer	3.17075	0.0749678	0.229468	1	3	2	-0.0996517	false	0	0	0	1	0	0	0	0	0
MAIN_LIB_02389	chr17	45413487	45413488	rs62064643	A	G	ABC_Enhancer	4.15089	0.0416128	0.154923	1	3	2	-0.131855	false	0	0	0	1	0	0	0	0	0
MAIN_LIB_02391	chr17	45413637	45413638	rs34063617	A	G	ABC_Enhancer	0.459148	0.498022	0.712097	1	3	2	-0.0233656	false	0	0	0	1	0	0	0	0	0
MAIN_LIB_02393	chr17	47294399	47294400	rs80105155	T	G	ABC_Enhancer	1.19828	0.273665	0.511332	1	3	2	-0.0589209	false	0	0	0	1	0	0	0	0	0
MAIN_LIB_02395	chr17	47294580	47294581	rs116906668	T	C	ABC_Enhancer	13.0061	0.000310483	0.00471154	1	3	2	-0.191078	true	0	0	0	1	0	0	0	0	0
MAIN_LIB_02397	chr17	48113457	48113458	rs8080662	A	G	ABC_Enhancer	1.65648	0.198079	0.421258	1	3	2	0.0851748	false	0	0	0	1	0	0	0	0	0
MAIN_LIB_02399	chr17	4872838	4872839	rs72835040	A	G	ABC_Enhancer	0.091117	0.762762	0.894754	1	3	2	0.019083	false	0	0	0	1	0	0	0	0	0
MAIN_LIB_02401	chr17	4909108	4909109	rs16954243	A	T	ABC_Enhancer	13.6545	0.00021972	0.00358782	1	3	2	0.157326	true	0	0	0	1	0	0	0	0	0
MAIN_LIB_02403	chr17	50639458	50639459	rs4148408	A	G	ABC_Enhancer	0.000348564	0.985104	1	1	3	2	0.000936362	false	0	0	1	1	0	0	0	0	0
MAIN_LIB_02405	chr17	58659279	58659280	rs34275691	A	T	ABC_Enhancer	0.209212	0.647386	0.822594	1	3	2	0.0308695	false	0	0	0	1	0	0	0	0	0
MAIN_LIB_02407	chr17	63641672	63641673	rs16947014	T	C	ABC_Enhancer	0.494328	0.482003	0.701168	1	3	2	0.0401764	false	0	0	0	1	0	0	0	0	0
MAIN_LIB_02409	chr17	6575353	6575354	rs12942925	A	G	ABC_Enhancer	0.000133674	0.990775	1	1	3	2	-0.00112977	false	0	0	0	1	0	0	0	0	0
MAIN_LIB_02411	chr17	74463155	74463156	rs2670829	A	G	ABC_Enhancer	24.2768	8.34381e-07	4.66562e-05	1	3	2	0.266064	true	0	0	0	1	0	0	0	0	0
MAIN_LIB_02413	chr17	75297611	75297612	rs55703044	A	T	ABC_Enhancer	0.0212209	0.884179	0.962675	1	3	2	0.0158156	false	0	0	0	1	0	0	0	0	0
MAIN_LIB_02415	chr17	76483580	76483581	rs12600847	T	C	ABC_Enhancer	3.48674	0.0618622	0.202897	1	3	2	-0.130428	false	0	0	0	1	0	0	0	0	0
MAIN_LIB_02417	chr17	82497278	82497279	rs36168299	T	C	ABC_Enhancer	2.90213	0.0884624	0.256396	1	3	2	0.0876252	false	0	0	0	1	0	0	0	0	0
MAIN_LIB_02419	chr17	82497292	82497293	rs28437745	C	G	ABC_Enhancer	22.6393	1.95451e-06	8.89068e-05	1	3	2	-0.252821	true	0	0	0	1	0	0	0	0	0
MAIN_LIB_02421	chr17	82497367	82497368	rs114494328	T	G	ABC_Enhancer								false	0	0	0	1	0	0	0	0	0
MAIN_LIB_02423	chr17	82497368	82497369	rs115066025	A	C	ABC_Enhancer								false	0	0	0	1	0	0	0	0	0
MAIN_LIB_02425	chr17	83054173	83054174	rs6502038	T	C	ABC_Enhancer	0.897423	0.343474	0.581056	1	3	2	-0.0496092	false	0	0	0	1	0	0	0	0	0
MAIN_LIB_02427	chr18	46167861	46167862	rs13381529	A	T	ABC_Enhancer	0.405096	0.524469	0.734334	1	3	2	0.0335384	false	0	0	0	1	0	0	0	0	0
MAIN_LIB_02429	chr18	79962378	79962379	rs8083990	A	G	ABC_Enhancer	0.387651	0.533537	0.742225	1	3	2	0.0299046	false	0	0	0	1	0	0	0	0	0
MAIN_LIB_02431	chr18	80159567	80159568	rs9945590	C	G	ABC_Enhancer	0.0105517	0.918184	0.978719	1	3	2	-0.00702394	false	0	0	0	1	0	0	0	0	0
MAIN_LIB_02433	chr19	1240202	1240203	rs75845375	T	C	ABC_Enhancer	0.527217	0.467779	0.689311	1	3	2	-0.0298643	false	0	0	1	0	0	0	0	0	0
MAIN_LIB_02435	chr19	1855332	1855333	rs12611202	A	G	ABC_Enhancer								false	0	0	0	1	0	0	0	0	0
MAIN_LIB_02437	chr19	1855335	1855336	rs12610131	T	C	ABC_Enhancer								false	0	0	0	1	0	0	0	0	0
MAIN_LIB_02439	chr19	18479133	18479134	rs11670056	T	C	ABC_Enhancer	0.0702083	0.791034	0.911227	1	3	2	0.0161237	false	0	0	0	1	0	0	0	0	0
MAIN_LIB_02441	chr19	33293107	33293108	rs874639	A	G	ABC_Enhancer								false	0	0	0	1	0	0	0	0	0
MAIN_LIB_02443	chr19	33293108	33293109	rs874638	A	G	ABC_Enhancer								false	0	0	0	1	0	0	0	0	0
MAIN_LIB_02445	chr19	35014687	35014688	rs1060892	A	G	ABC_Enhancer	56.4914	5.64461e-14	4.04401e-11	1	3	2	0.450957	true	0	0	0	1	0	0	0	0	0
MAIN_LIB_02447	chr19	40433758	40433759	rs12459578	T	C	ABC_Enhancer	4.53679	0.0331737	0.13362	1	3	2	-0.195553	false	0	0	0	1	0	0	0	0	0
MAIN_LIB_02449	chr19	44943904	44943905	rs5157	T	C	ABC_Enhancer	1.80601	0.178987	0.398008	1	3	2	-0.0785498	false	0	0	0	1	0	0	0	0	0
MAIN_LIB_02451	chr19	44951509	44951510	rs7247551	A	G	ABC_Enhancer	13.4113	0.000250112	0.00398199	1	3	2	-0.132577	true	0	0	0	1	0	0	0	0	0
MAIN_LIB_02453	chr19	47743833	47743834	rs2334290	T	C	ABC_Enhancer	1.76674	0.183786	0.405143	1	3	2	0.101046	false	0	0	1	0	0	0	0	0	0
MAIN_LIB_02455	chr19	49443614	49443615	rs7258719	T	C	ABC_Enhancer	1.7748	0.182789	0.403643	1	3	2	-0.0825142	false	0	0	0	1	0	0	0	0	0
MAIN_LIB_02457	chr19	49443745	49443746	rs11669017	C	G	ABC_Enhancer	0.574622	0.448428	0.674142	1	3	2	0.0476006	false	0	0	0	1	0	0	0	0	0
MAIN_LIB_02459	chr19	49534165	49534166	rs111817044	T	C	ABC_Enhancer	0.052419	0.818906	0.928076	1	3	2	0.0112193	false	0	0	0	1	0	0	0	0	0
MAIN_LIB_02461	chr19	49534189	49534190	rs73582463	C	G	ABC_Enhancer	0.0895229	0.764785	0.895576	1	3	2	0.0194474	false	0	0	0	1	0	0	0	0	0
MAIN_LIB_02463	chr19	51139527	51139528	rs12983058	T	G	ABC_Enhancer	0.301996	0.582634	0.779046	1	3	2	0.0323097	false	0	0	1	1	0	0	0	0	0
MAIN_LIB_02465	chr19	51456971	51456972	rs36495	A	G	ABC_Enhancer	0.00730578	0.931885	0.985581	1	3	2	0.00472433	false	0	0	0	1	0	0	0	0	0
MAIN_LIB_02467	chr19	51754420	51754421	rs3764542	C	G	ABC_Enhancer	0.42741	0.513262	0.724661	1	3	2	-0.0467444	false	0	0	0	1	0	0	0	0	0
MAIN_LIB_02469	chr19	54096945	54096946	rs1657535	A	C	ABC_Enhancer	0.119931	0.729109	0.875413	1	3	2	-0.022829	false	0	0	1	0	0	0	0	0	0
MAIN_LIB_02471	chr19	9709274	9709275	rs57296518	A	T	ABC_Enhancer	1.65017	0.198936	0.422621	1	3	2	0.095491	false	0	0	0	1	0	0	0	0	0
MAIN_LIB_02473	chr19	9709440	9709441	rs56377135	T	C	ABC_Enhancer	1.04607	0.306415	0.545324	1	3	2	0.0447568	false	0	0	0	1	0	0	0	0	0
MAIN_LIB_02475	chr19	9716639	9716640	rs10408791	T	C	ABC_Enhancer	2.87283	0.0900863	0.259202	1	3	2	0.121095	false	0	0	0	1	0	0	0	0	0
MAIN_LIB_02477	chr2	102011098	102011099	rs3218867	A	G	ABC_Enhancer	14.1724	0.000166796	0.00289256	1	3	2	-0.307107	true	0	0	0	1	0	0	0	0	0
MAIN_LIB_02479	chr2	102041646	102041647	rs11123904	T	G	ABC_Enhancer	11.7145	0.000620162	0.0078345	1	3	2	-0.186404	true	0	0	0	1	0	0	0	0	0
MAIN_LIB_02481	chr2	108594504	108594505	rs1370592	C	G	ABC_Enhancer	6.77597	0.00923935	0.0557053	1	3	2	-0.176957	false	0	0	0	1	0	0	0	0	0
MAIN_LIB_02483	chr2	119352805	119352806	rs6706390	T	G	ABC_Enhancer	4.01471	0.0451049	0.163376	1	3	2	-0.17889	false	0	0	0	1	0	0	0	0	0
MAIN_LIB_02485	chr2	121287411	121287412	rs34452134	T	C	ABC_Enhancer	1.27226	0.259343	0.494816	1	3	2	0.0981532	false	0	0	1	1	0	0	0	0	0
MAIN_LIB_02487	chr2	126777301	126777302	rs56693764	A	G	ABC_Enhancer	11.9871	0.000535696	0.00705826	1	3	2	0.170823	true	0	0	0	1	0	0	0	0	0
MAIN_LIB_02489	chr2	127135234	127135235	rs6733839	T	C	ABC_Enhancer	1.14783	0.284004	0.521303	1	3	2	-0.103055	false	1	0	1	1	0	1	1	0	1
MAIN_LIB_02491	chr2	128321743	128321744	rs2305260	A	G	ABC_Enhancer	0.00867684	0.925785	0.983164	1	3	2	-0.0075779	false	0	0	0	1	0	0	0	0	0
MAIN_LIB_02493	chr2	172281057	172281058	rs4972764	T	C	ABC_Enhancer	0.483229	0.486964	0.704142	1	3	2	-0.0431472	false	0	0	1	1	0	0	0	0	0
MAIN_LIB_02495	chr2	203897604	203897605	rs10497873	T	G	ABC_Enhancer	0.720848	0.395866	0.631215	1	3	2	0.074165	false	0	0	1	1	0	0	0	0	0
MAIN_LIB_02497	chr2	207501235	207501236	rs34438531	T	C	ABC_Enhancer	2.98336	0.0841246	0.248493	1	3	2	0.104364	false	0	0	0	1	0	0	0	0	0
MAIN_LIB_02499	chr2	207504991	207504992	rs13016205	C	G	ABC_Enhancer	4.10725	0.0426996	0.157994	1	3	2	0.15143	false	0	0	0	1	0	0	0	0	0
MAIN_LIB_02501	chr2	218723411	218723412	rs4672897	A	G	ABC_Enhancer	0.156733	0.692182	0.851703	1	3	2	0.0194791	false	0	0	0	1	0	0	0	0	0
MAIN_LIB_02503	chr2	219542000	219542001	rs3731912	T	C	ABC_Enhancer	5.70673	0.0169	0.0843882	1	3	2	0.463689	false	0	0	0	1	0	0	0	0	0
MAIN_LIB_02505	chr2	27765954	27765955	rs13013484	A	G	ABC_Enhancer	1.98798	0.158552	0.368908	1	3	2	0.0634525	false	0	0	0	1	0	0	0	0	0
MAIN_LIB_02507	chr2	43130211	43130212	rs1946540	T	C	ABC_Enhancer	18.7153	1.51762e-05	0.000455619	1	3	2	0.213016	true	0	0	1	1	0	0	0	0	0
MAIN_LIB_02509	chr2	43131681	43131682	rs72788833	T	C	ABC_Enhancer	0.147572	0.700866	0.856746	1	3	2	-0.0206819	false	0	0	0	1	0	0	0	0	0
MAIN_LIB_02511	chr2	43133823	43133824	rs7588196	A	G	ABC_Enhancer	9.55469	0.0019944	0.0184369	1	3	2	0.185726	true	0	0	0	1	0	0	0	0	0
MAIN_LIB_02513	chr2	68362102	68362103	rs7563924	T	C	ABC_Enhancer	0.0716164	0.788998	0.910866	1	3	2	0.0245273	false	0	0	0	1	0	0	0	0	0
MAIN_LIB_02515	chr2	68363071	68363072	rs6758873	T	C	ABC_Enhancer	0.0369476	0.847572	0.943365	1	3	2	-0.0139557	false	0	0	0	1	0	0	0	0	0
MAIN_LIB_02517	chr2	68368257	68368258	rs72892058	C	G	ABC_Enhancer	31.1922	2.33705e-08	2.43542e-06	1	3	2	-0.332026	true	0	0	0	1	0	0	0	0	0
MAIN_LIB_02519	chr2	70123238	70123239	rs7584506	C	G	ABC_Enhancer	0.0615695	0.804032	0.918405	1	3	2	-0.0190259	false	0	0	0	1	0	0	0	0	0
MAIN_LIB_02521	chr2	85709710	85709711	rs12620113	T	G	ABC_Enhancer	0.96708	0.325409	0.565091	1	3	2	0.0756988	false	0	0	0	1	0	0	0	0	0
MAIN_LIB_02523	chr2	96874843	96874844	rs11885652	A	C	ABC_Enhancer	0.38343	0.535773	0.743343	1	3	2	0.0338306	false	0	0	0	1	0	0	0	0	0
MAIN_LIB_02525	chr20	17965943	17965944	rs16978653	A	C	ABC_Enhancer	12.7911	0.000348266	0.00513165	1	3	2	0.219183	true	0	0	0	1	0	0	0	0	0
MAIN_LIB_02527	chr20	23098359	23098360	rs844813	T	C	ABC_Enhancer	33.4971	7.13707e-09	9.21212e-07	1	3	2	-0.262638	true	0	0	0	1	0	0	0	0	0
MAIN_LIB_02529	chr20	24995199	24995200	rs8125909	A	C	ABC_Enhancer	0.127574	0.720961	0.869915	1	3	2	0.082748	false	0	0	0	1	0	0	0	0	0
MAIN_LIB_02531	chr20	24999142	24999143	rs6138460	C	G	ABC_Enhancer	2.32168	0.127582	0.321493	1	3	2	0.0809581	false	0	0	0	1	0	0	0	0	0
MAIN_LIB_02533	chr20	25356578	25356579	rs73614590	T	C	ABC_Enhancer	3.26617	0.0707225	0.220897	1	3	2	0.100289	false	0	0	0	1	0	0	0	0	0
MAIN_LIB_02535	chr20	49979115	49979116	rs6095726	A	G	ABC_Enhancer	6.2795	0.0122143	0.0681988	1	3	2	0.110107	false	0	0	0	1	0	0	0	0	0
MAIN_LIB_02537	chr20	5057226	5057227	rs261358	A	G	ABC_Enhancer	2.76296	0.0964698	0.271837	1	3	2	-0.176459	false	0	0	1	1	0	0	0	0	0
MAIN_LIB_02539	chr21	17447035	17447036	rs2824303	C	G	ABC_Enhancer	8.84167	0.0029443	0.0244877	1	3	2	-0.189495	true	0	0	0	1	0	0	0	0	0
MAIN_LIB_02541	chr21	24420764	24420765	rs7283058	A	G	ABC_Enhancer	3.94285	0.0470709	0.168722	1	3	2	-0.16895	false	0	0	0	1	0	0	0	0	0
MAIN_LIB_02543	chr21	24422918	24422919	rs983239	A	G	ABC_Enhancer	1.16589	0.280248	0.518226	1	3	2	-0.0724745	false	0	0	0	1	0	0	0	0	0
MAIN_LIB_02545	chr21	24425027	24425028	rs2829066	T	C	ABC_Enhancer	0.443475	0.50545	0.718409	1	3	2	-0.0685114	false	0	0	0	1	0	0	0	0	0
MAIN_LIB_02547	chr21	33200161	33200162	rs4817548	A	G	ABC_Enhancer	6.83457	0.00894101	0.0545198	1	3	2	0.131414	false	0	0	0	1	0	0	0	0	0
MAIN_LIB_02549	chr21	39094373	39094374	rs2836881	T	G	ABC_Enhancer	9.52071	0.00203165	0.0186759	1	3	2	-0.17372	true	0	0	0	1	0	0	0	0	0
MAIN_LIB_02551	chr21	39094542	39094543	rs9808651	A	G	ABC_Enhancer	14.0541	0.000177629	0.0030255	1	3	2	0.225208	true	0	0	1	1	0	0	0	0	0
MAIN_LIB_02553	chr21	39094644	39094645	rs2836882	A	G	ABC_Enhancer	2.79177	0.0947494	0.268804	1	3	2	0.100763	false	0	0	0	1	0	0	0	0	0
MAIN_LIB_02555	chr21	43703258	43703259	rs4819291	A	G	ABC_Enhancer	29.8807	4.59467e-08	4.28201e-06	1	3	2	0.332378	true	0	0	0	1	0	0	0	0	0
MAIN_LIB_02557	chr21	43703544	43703545	rs7280278	A	G	ABC_Enhancer	8.6227	0.00331999	0.0268196	1	3	2	-0.167048	true	0	0	0	1	0	0	0	0	0
MAIN_LIB_02559	chr21	43703730	43703731	rs7282405	C	G	ABC_Enhancer	2.45873	0.116873	0.30436	1	3	2	-0.0994375	false	0	0	0	1	0	0	0	0	0
MAIN_LIB_02561	chr21	45880471	45880472	rs3788227	A	G	ABC_Enhancer	5.71538e-06	0.998093	1	1	3	2	-0.000119811	false	0	0	0	1	0	0	0	0	0
MAIN_LIB_02563	chr21	45892148	45892149	rs57294193	A	G	ABC_Enhancer	0.223833	0.636135	0.815153	1	3	2	-0.0273932	false	0	0	0	1	0	0	0	0	0
MAIN_LIB_02565	chr21	45892161	45892162	rs58148884	T	C	ABC_Enhancer	1.7047	0.191675	0.414092	1	3	2	-0.0561676	false	0	0	0	1	0	0	0	0	0
MAIN_LIB_02567	chr21	45892193	45892194	rs80202216	A	G	ABC_Enhancer								false	0	0	0	1	0	0	0	0	0
MAIN_LIB_02569	chr21	45892194	45892195	rs74801454	T	C	ABC_Enhancer								false	0	0	0	1	0	0	0	0	0
MAIN_LIB_02571	chr21	45892198	45892199	rs75838985	A	G	ABC_Enhancer								false	0	0	0	1	0	0	0	0	0
MAIN_LIB_02573	chr21	45892200	45892201	rs57529523	A	G	ABC_Enhancer								false	0	0	0	1	0	0	0	0	0
MAIN_LIB_02575	chr22	17098605	17098606	rs41409548	A	G	ABC_Enhancer	0.180227	0.671178	0.83841	1	3	2	0.0297897	false	0	0	1	1	0	0	0	0	0
MAIN_LIB_02577	chr22	17571123	17571124	rs411358	T	G	ABC_Enhancer	5.7489	0.016499	0.0832064	1	3	2	-0.162647	false	0	0	0	1	0	0	0	0	0
MAIN_LIB_02579	chr22	19086099	19086100	rs5993516	A	G	ABC_Enhancer	0.00642098	0.936133	0.988112	1	3	2	-0.00902237	false	0	0	0	1	0	0	0	0	0
MAIN_LIB_02581	chr22	19948084	19948085	rs174682	T	G	ABC_Enhancer	2.31521	0.128114	0.322197	1	3	2	0.210266	false	0	0	0	1	0	0	0	0	0
MAIN_LIB_02583	chr22	23844536	23844537	rs5760065	T	C	ABC_Enhancer	1.78376	0.181689	0.402065	1	3	2	0.0749361	false	0	0	0	1	0	0	0	0	0
MAIN_LIB_02585	chr22	28749423	28749424	rs714191	T	C	ABC_Enhancer	0.629573	0.427512	0.657618	1	3	2	0.0477047	false	0	0	0	1	0	0	0	0	0
MAIN_LIB_02587	chr22	36165107	36165108	rs144655067	A	C	ABC_Enhancer	2.56644	0.109153	0.2933	1	3	2	0.0832185	false	0	0	0	1	0	0	0	0	0
MAIN_LIB_02589	chr22	36494058	36494059	rs1000427	A	G	ABC_Enhancer	11.4533	0.000713667	0.00864774	1	3	2	0.231848	true	0	0	0	1	0	0	0	0	0
MAIN_LIB_02591	chr22	37575041	37575042	rs6000804	T	G	ABC_Enhancer	0.703788	0.401514	0.636391	1	3	2	0.0435958	false	0	0	0	1	0	0	0	0	0
MAIN_LIB_02593	chr22	41444403	41444404	rs106860	T	C	ABC_Enhancer	3.01387	0.0825552	0.245354	1	3	2	-0.0806087	false	0	0	0	1	0	0	0	0	0
MAIN_LIB_02595	chr22	41448782	41448783	rs202657	T	G	ABC_Enhancer	0.406598	0.523701	0.733669	1	3	2	0.0388511	false	0	0	0	1	0	0	0	0	0
MAIN_LIB_02597	chr22	41666818	41666819	rs132792	T	C	ABC_Enhancer	0.238361	0.625392	0.809483	1	3	2	-0.028935	false	0	0	0	1	0	0	0	0	0
MAIN_LIB_02599	chr22	43147948	43147949	rs138903	C	G	ABC_Enhancer	0.249785	0.617227	0.803186	1	3	2	-0.0394188	false	0	0	0	1	0	0	0	0	0
MAIN_LIB_02601	chr22	43148276	43148277	rs138904	T	C	ABC_Enhancer	12.7516	0.000355696	0.00520069	1	3	2	0.194465	true	0	0	0	1	0	0	0	0	0
MAIN_LIB_02603	chr22	46047955	46047956	rs8137243	T	C	ABC_Enhancer	3.25555	0.0711819	0.22209	1	3	2	0.11478	false	0	0	0	1	0	0	0	0	0
MAIN_LIB_02605	chr22	46754046	46754047	rs75533592	A	G	ABC_Enhancer	1.40099	0.236557	0.467852	1	3	2	-0.0546723	false	0	0	1	1	0	0	0	0	0
MAIN_LIB_02607	chr3	109072240	109072241	rs4585204	T	C	ABC_Enhancer	9.36551	0.00221106	0.0198166	1	3	2	-0.158239	true	0	0	0	1	0	0	0	0	0
MAIN_LIB_02609	chr3	119259099	119259100	rs74987094	A	G	ABC_Enhancer	3.02421	0.0820303	0.244174	1	3	2	-0.0998726	false	0	0	1	1	0	0	0	0	0
MAIN_LIB_02611	chr3	119658385	119658386	rs693397	T	C	ABC_Enhancer	0.0477637	0.827001	0.932145	1	3	2	-0.0130286	false	0	0	0	1	0	0	0	0	0
MAIN_LIB_02613	chr3	123153079	123153080	rs2717224	T	C	ABC_Enhancer	3.40879	0.0648501	0.20877	1	3	2	0.126267	false	0	0	0	1	0	0	0	0	0
MAIN_LIB_02615	chr3	124916856	124916857	rs114854060	T	C	ABC_Enhancer	0.287521	0.591813	0.78549	1	3	2	0.042866	false	0	0	0	1	0	0	0	0	0
MAIN_LIB_02617	chr3	124916900	124916901	rs144650709	A	G	ABC_Enhancer	0.590649	0.442168	0.668854	1	3	2	0.043731	false	0	0	0	1	0	0	0	0	0
MAIN_LIB_02619	chr3	124916969	124916970	rs115622824	C	G	ABC_Enhancer	9.73957	0.00180343	0.0171354	1	3	2	-0.202602	true	0	0	0	1	0	0	0	0	0
MAIN_LIB_02621	chr3	125594517	125594518	rs59316977	C	G	ABC_Enhancer	0.518207	0.471607	0.692549	1	3	2	-0.0403263	false	0	0	0	1	0	0	0	0	0
MAIN_LIB_02623	chr3	125594542	125594543	rs59294977	A	G	ABC_Enhancer	1.10633	0.292882	0.530716	1	3	2	-0.0974351	false	0	0	0	1	0	0	0	0	0
MAIN_LIB_02625	chr3	129614826	129614827	rs2811442	A	G	ABC_Enhancer	0.518277	0.471578	0.692549	1	3	2	0.0349231	false	0	0	0	1	0	0	0	0	0
MAIN_LIB_02627	chr3	131020119	131020120	rs2038669	T	C	ABC_Enhancer	0.519303	0.471139	0.6922	1	3	2	-0.0466931	false	0	0	0	1	0	0	0	0	0
MAIN_LIB_02629	chr3	141499112	141499113	rs6808837	T	C	ABC_Enhancer	1.6384	0.200545	0.424925	1	3	2	0.0847438	false	0	0	0	1	0	0	0	0	0
MAIN_LIB_02631	chr3	143822395	143822396	rs4839668	C	G	ABC_Enhancer	3.6794	0.0550886	0.187106	1	3	2	0.134291	false	0	0	0	1	0	0	0	0	0
MAIN_LIB_02633	chr3	143822625	143822626	rs4839611	C	G	ABC_Enhancer	3.52641	0.0603986	0.199532	1	3	2	0.136349	false	0	0	0	1	0	0	0	0	0
MAIN_LIB_02635	chr3	151379603	151379604	rs17283010	A	G	ABC_Enhancer	3.02614	0.0819328	0.24401	1	3	2	-0.142156	false	0	0	1	1	0	0	0	0	0
MAIN_LIB_02637	chr3	151386150	151386151	rs10935842	A	T	ABC_Enhancer	0.367376	0.544438	0.750469	1	3	2	0.0412278	false	0	0	0	1	0	0	0	0	0
MAIN_LIB_02639	chr3	151391654	151391655	rs80306241	A	T	ABC_Enhancer	1.29366	0.255374	0.490098	1	3	2	0.0932185	false	0	0	0	1	0	0	0	0	0
MAIN_LIB_02641	chr3	151391923	151391924	rs73159908	A	G	ABC_Enhancer	3.97994	0.0460453	0.165973	1	3	2	0.165404	false	0	0	0	1	0	0	0	0	0
MAIN_LIB_02643	chr3	151879385	151879386	rs12486484	T	C	ABC_Enhancer	3.64495	0.0562394	0.190225	1	3	2	-0.107292	false	0	0	0	1	0	0	0	0	0
MAIN_LIB_02645	chr3	151879460	151879461	rs1850963	A	T	ABC_Enhancer	7.70711	0.00550037	0.0388722	1	3	2	-0.208801	true	0	0	0	1	0	0	0	0	0
MAIN_LIB_02647	chr3	151879522	151879523	rs13315275	A	G	ABC_Enhancer	1.66779	0.196555	0.419799	1	3	2	0.105929	false	0	0	0	1	0	0	0	0	0
MAIN_LIB_02649	chr3	177591654	177591655	rs6797636	A	G	ABC_Enhancer	2.45047	0.11749	0.305394	1	3	2	-0.0987534	false	0	0	0	1	0	0	0	0	0
MAIN_LIB_02651	chr3	177591745	177591746	rs13079175	T	C	ABC_Enhancer	1.57053	0.21013	0.436714	1	3	2	-0.0655818	false	0	0	0	1	0	0	0	0	0
MAIN_LIB_02653	chr3	184677042	184677043	rs62290086	A	G	ABC_Enhancer	13.6516	0.00022005	0.00358809	1	3	2	0.304083	true	0	0	0	1	0	0	0	0	0
MAIN_LIB_02655	chr3	184677229	184677230	rs62290087	A	G	ABC_Enhancer	4.32924	0.037463	0.144689	1	3	2	0.202039	false	0	0	0	1	0	0	0	0	0
MAIN_LIB_02657	chr3	39216401	39216402	rs11707681	T	C	ABC_Enhancer	44.5263	2.50966e-11	8.18354e-09	1	3	2	-0.327166	true	0	0	1	1	0	0	0	0	0
MAIN_LIB_02659	chr3	45035966	45035967	rs8318	A	G	ABC_Enhancer	5.42424	0.0198591	0.0939906	1	3	2	0.131854	false	0	0	0	1	0	0	0	0	0
MAIN_LIB_02661	chr3	50230405	50230406	rs9883222	A	G	ABC_Enhancer	2.57983	0.108233	0.291709	1	3	2	0.0770194	false	0	0	1	1	0	0	0	0	0
MAIN_LIB_02663	chr3	50572377	50572378	rs2355321	A	G	ABC_Enhancer	0.544718	0.460484	0.684007	1	3	2	0.0435512	false	0	0	0	1	0	0	0	0	0
MAIN_LIB_02665	chr3	50591106	50591107	rs34889917	A	G	ABC_Enhancer	12.8458	0.000338237	0.00502229	1	3	2	-0.154762	true	0	0	0	1	0	0	0	0	0
MAIN_LIB_02667	chr3	50605544	50605545	rs201194	T	C	ABC_Enhancer	4.22396	0.0398571	0.150836	1	3	2	0.119113	false	0	0	0	1	0	0	0	0	0
MAIN_LIB_02669	chr3	52775509	52775510	rs2019065	T	C	ABC_Enhancer	0.388235	0.533228	0.742077	1	3	2	0.0518176	false	0	0	0	1	0	0	0	0	0
MAIN_LIB_02671	chr3	53249936	53249937	rs62256003	A	T	ABC_Enhancer	15.7367	7.27998e-05	0.00155691	1	3	2	-0.258316	true	0	0	0	1	0	0	0	0	0
MAIN_LIB_02673	chr3	53250403	53250404	rs10433617	T	C	ABC_Enhancer	1.4256	0.232484	0.463392	1	3	2	-0.0750367	false	0	0	0	1	0	0	0	0	0
MAIN_LIB_02675	chr3	53250421	53250422	rs10433618	A	C	ABC_Enhancer	0.000263157	0.987057	1	1	3	2	-0.00105798	false	0	0	0	1	0	0	0	0	0
MAIN_LIB_02677	chr3	57671484	57671485	rs11714803	T	C	ABC_Enhancer	0.0679086	0.794407	0.913002	1	3	2	-0.0229925	false	0	0	0	1	0	0	0	0	0
MAIN_LIB_02679	chr3	67655321	67655322	rs13077262	A	C	ABC_Enhancer	0.0565385	0.812053	0.923647	1	3	2	0.0149602	false	0	0	0	1	0	0	0	0	0
MAIN_LIB_02681	chr4	107988290	107988291	rs72890536	A	G	ABC_Enhancer	0.0477713	0.826988	0.932145	1	3	2	-0.015926	false	0	0	0	1	0	0	0	0	0
MAIN_LIB_02683	chr4	113823505	113823506	rs78662993	C	G	ABC_Enhancer	3.55442	0.059387	0.19732	1	3	2	-0.0988972	false	0	0	0	1	0	0	0	0	0
MAIN_LIB_02685	chr4	113823526	113823527	rs76532768	T	C	ABC_Enhancer	0.433884	0.510089	0.721871	1	3	2	0.0501173	false	0	0	0	1	0	0	0	0	0
MAIN_LIB_02687	chr4	113825435	113825436	rs78376766	A	G	ABC_Enhancer	0.597634	0.439482	0.66674	1	3	2	0.0554296	false	0	0	0	1	0	0	0	0	0
MAIN_LIB_02689	chr4	113825562	113825563	rs75720579	T	G	ABC_Enhancer	0.0947606	0.75821	0.892642	1	3	2	0.0242341	false	0	0	0	1	0	0	0	0	0
MAIN_LIB_02691	chr4	118589867	118589868	rs10022024	T	G	ABC_Enhancer	1.25603	0.262404	0.49792	1	3	2	-0.074969	false	0	0	0	1	0	0	0	0	0
MAIN_LIB_02693	chr4	119137013	119137014	rs57970878	A	G	ABC_Enhancer	8.77613	0.00305199	0.0251509	1	3	2	-0.213588	true	0	0	0	1	0	0	0	0	0
MAIN_LIB_02695	chr4	123504053	123504054	rs57155621	A	G	ABC_Enhancer	2.9233	0.0873091	0.254727	1	3	2	-0.129828	false	0	0	0	1	0	0	0	0	0
MAIN_LIB_02697	chr4	123504376	123504377	rs59602124	A	G	ABC_Enhancer	0.614538	0.433084	0.661708	1	3	2	-0.0824741	false	0	0	0	1	0	0	0	0	0
MAIN_LIB_02699	chr4	139419540	139419541	rs55931459	A	G	ABC_Enhancer	0.160973	0.688262	0.849252	1	3	2	0.0358722	false	0	0	0	1	0	0	0	0	0
MAIN_LIB_02701	chr4	141216349	141216350	rs28361456	A	G	ABC_Enhancer	2.50984	0.113137	0.298686	1	3	2	0.159012	false	0	0	0	1	0	0	0	0	0
MAIN_LIB_02703	chr4	141329451	141329452	rs7681948	A	T	ABC_Enhancer	0.0499074	0.823224	0.930266	1	3	2	-0.0131786	false	0	0	0	1	0	0	0	0	0
MAIN_LIB_02705	chr4	25968703	25968704	rs936236	T	C	ABC_Enhancer	0.328138	0.566757	0.767026	1	3	2	0.0230056	false	0	0	0	1	0	0	0	0	0
MAIN_LIB_02707	chr4	26850816	26850817	rs7660174	T	G	ABC_Enhancer	0.537543	0.463453	0.686372	1	3	2	0.0451301	false	0	0	0	1	0	0	0	0	0
MAIN_LIB_02709	chr4	38757292	38757293	rs111677487	T	C	ABC_Enhancer	0.0342889	0.853094	0.946541	1	3	2	-0.0131704	false	0	0	0	1	0	0	0	0	0
MAIN_LIB_02711	chr4	39037422	39037423	rs2566101	C	G	ABC_Enhancer								false	0	0	1	1	0	0	0	0	0
MAIN_LIB_02713	chr4	39037427	39037428	rs2711980	T	C	ABC_Enhancer	8.23308	0.00411337	0.0313977	1	3	2	-0.153384	true	0	0	0	1	0	0	0	0	0
MAIN_LIB_02715	chr4	39037732	39037733	rs2566102	C	G	ABC_Enhancer	6.65471	0.00988943	0.0583441	1	3	2	-0.202486	false	0	0	0	1	0	0	0	0	0
MAIN_LIB_02717	chr4	6942049	6942050	rs6831590	T	G	ABC_Enhancer	5.75647	0.0164281	0.0829582	1	3	2	-0.172744	false	0	0	0	1	0	0	0	0	0
MAIN_LIB_02719	chr4	78630438	78630439	rs6854055	T	G	ABC_Enhancer	2.5099	0.113133	0.298686	1	3	2	-0.0968911	false	0	0	0	1	0	0	0	0	0
MAIN_LIB_02721	chr4	78639073	78639074	rs11733032	A	G	ABC_Enhancer	0.0944188	0.758633	0.892642	1	3	2	-0.017196	false	0	0	0	1	0	0	0	0	0
MAIN_LIB_02723	chr4	78644665	78644666	rs7697461	A	T	ABC_Enhancer	0.157428	0.691535	0.851438	1	3	2	-0.0484085	false	0	0	0	1	0	0	0	0	0
MAIN_LIB_02725	chr4	78656995	78656996	rs7670506	A	G	ABC_Enhancer	3.51366	0.0608647	0.200418	1	3	2	0.147216	false	0	0	0	1	0	0	0	0	0
MAIN_LIB_02727	chr4	78658256	78658257	rs4077709	A	G	ABC_Enhancer	5.68553	0.0171054	0.0852148	1	3	2	0.143143	false	0	0	0	1	0	0	0	0	0
MAIN_LIB_02729	chr4	78662374	78662375	rs10019240	A	T	ABC_Enhancer	2.09466	0.147814	0.353293	1	3	2	-0.103339	false	0	0	0	1	0	0	0	0	0
MAIN_LIB_02731	chr4	78667891	78667892	rs10007186	T	C	ABC_Enhancer	4.71641	0.029876	0.12467	1	3	2	-0.224416	false	0	0	0	1	0	0	0	0	0
MAIN_LIB_02733	chr4	78667948	78667949	rs13120630	T	C	ABC_Enhancer	1.27883	0.258117	0.49338	1	3	2	-0.0766217	false	0	0	0	1	0	0	0	0	0
MAIN_LIB_02735	chr4	8189184	8189185	rs73798643	T	C	ABC_Enhancer	8.19511	0.00420034	0.0319499	1	3	2	-0.16303	true	0	0	0	1	0	0	0	0	0
MAIN_LIB_02737	chr4	8191540	8191541	rs73798645	A	T	ABC_Enhancer	1.88603	0.169651	0.384481	1	3	2	0.0790726	false	0	0	0	1	0	0	0	0	0
MAIN_LIB_02739	chr4	87844364	87844365	rs13127257	A	C	ABC_Enhancer	2.37053	0.123645	0.314755	1	3	2	0.13469	false	0	0	1	1	0	0	0	0	0
MAIN_LIB_02741	chr4	87855808	87855809	rs72655800	T	C	ABC_Enhancer	1.75895	0.184755	0.406185	1	3	2	-0.104401	false	0	0	0	1	0	0	0	0	0
MAIN_LIB_02743	chr4	89889581	89889582	rs74664209	C	G	ABC_Enhancer	0.00313043	0.955381	0.998158	1	3	2	0.00238471	false	0	0	0	1	0	0	0	0	0
MAIN_LIB_02745	chr4	89889656	89889657	rs79994234	T	C	ABC_Enhancer	0.43742	0.508371	0.720684	1	3	2	-0.0438772	false	0	0	0	1	0	0	0	0	0
MAIN_LIB_02747	chr5	140312079	140312080	rs2337138	A	C	ABC_Enhancer	0.869989	0.350958	0.588335	1	3	2	-0.0624543	false	0	0	0	1	0	0	0	0	0
MAIN_LIB_02749	chr5	151215241	151215242	rs979455	T	C	ABC_Enhancer	0.122843	0.725971	0.872959	1	3	2	0.0215921	false	0	0	0	1	0	0	0	0	0
MAIN_LIB_02751	chr5	151215512	151215513	rs979453	A	G	ABC_Enhancer	1.6349	0.201026	0.425788	1	3	2	0.0627305	false	0	0	0	1	0	0	0	0	0
MAIN_LIB_02753	chr5	180207615	180207616	rs114841132	A	G	ABC_Enhancer	0.0278945	0.867357	0.954403	1	3	2	-0.00171966	false	0	0	0	1	0	0	0	0	0
MAIN_LIB_02755	chr5	40487168	40487169	rs7725052	T	C	ABC_Enhancer	2.49428	0.11426	0.300474	1	3	2	-0.117271	false	0	0	0	1	0	0	0	0	0
MAIN_LIB_02757	chr5	74649172	74649173	rs9942348	A	G	ABC_Enhancer	0.259458	0.610493	0.798047	1	3	2	-0.0351587	false	0	0	0	1	0	0	0	0	0
MAIN_LIB_02759	chr5	96936716	96936717	rs2548224	T	G	ABC_Enhancer	37.3736	9.7535e-10	1.72007e-07	1	3	2	0.316494	true	0	0	0	1	0	0	0	0	0
MAIN_LIB_02761	chr6	99588553	99588554	rs520545	A	G	ABC_Enhancer	2.97401	0.0846117	0.249589	1	3	2	-0.11664	false	0	0	0	1	0	0	0	0	0
MAIN_LIB_02763	chr6	99588576	99588577	rs672772	T	C	ABC_Enhancer	22.0365	2.67517e-06	0.000111918	1	3	2	0.333288	true	0	0	0	1	0	0	0	0	0
MAIN_LIB_02765	chr6	107823212	107823213	rs9400150	A	T	ABC_Enhancer	12.1613	0.000487911	0.00655677	1	3	2	-0.328052	true	0	0	0	1	0	0	0	0	0
MAIN_LIB_02767	chr6	116409912	116409913	rs9488923	A	G	ABC_Enhancer	9.97428	0.00158742	0.0156194	1	3	2	0.233868	true	0	0	0	1	0	0	0	0	0
MAIN_LIB_02769	chr6	130928747	130928748	rs3777457	A	G	ABC_Enhancer	0.97335	0.323846	0.563464	1	3	2	-0.0748483	false	0	0	0	1	0	0	0	0	0
MAIN_LIB_02771	chr6	149628792	149628793	rs9717327	C	G	ABC_Enhancer	0.677988	0.410281	0.643372	1	3	2	-0.0841436	false	0	0	0	1	0	0	0	0	0
MAIN_LIB_02773	chr6	149628899	149628900	rs9505823	A	C	ABC_Enhancer	0.070042	0.791276	0.911322	1	3	2	-0.0347632	false	0	0	0	1	0	0	0	0	0
MAIN_LIB_02775	chr6	149628912	149628913	rs12191643	T	C	ABC_Enhancer	0.00200811	0.964257	1	1	3	2	-0.00793195	false	0	0	0	1	0	0	0	0	0
MAIN_LIB_02777	chr6	158803903	158803904	rs3127193	T	C	ABC_Enhancer	5.25595	0.0218719	0.100569	1	3	2	-0.136178	false	0	0	0	1	0	0	0	0	0
MAIN_LIB_02779	chr6	158804252	158804253	rs3127194	A	C	ABC_Enhancer	1.49041	0.222153	0.451194	1	3	2	0.0972305	false	0	0	0	1	0	0	0	0	0
MAIN_LIB_02781	chr6	2951921	2951922	rs1980652	A	G	ABC_Enhancer	2.01804	0.155439	0.364899	1	3	2	0.0788491	false	0	1	0	1	0	0	0	0	0
MAIN_LIB_02783	chr6	2952055	2952056	rs2756071	A	G	ABC_Enhancer	4.93381	0.0263361	0.114821	1	3	2	-0.17484	false	0	0	0	1	0	0	0	0	0
MAIN_LIB_02785	chr6	2952102	2952103	rs2756072	T	G	ABC_Enhancer	0.221515	0.637888	0.816171	1	3	2	0.0363359	false	0	0	1	1	0	0	0	0	0
MAIN_LIB_02787	chr6	36827587	36827588	rs236364	T	G	ABC_Enhancer	9.97819	0.00158405	0.0155996	1	3	2	0.153559	true	0	0	0	1	0	0	0	0	0
MAIN_LIB_02789	chr6	42045622	42045623	rs6458267	T	G	ABC_Enhancer	1.41468	0.234281	0.465826	1	3	2	-0.0927478	false	0	0	0	1	0	0	0	0	0
MAIN_LIB_02791	chr6	48057942	48057943	rs651189	A	G	ABC_Enhancer	0.710487	0.399282	0.634105	1	3	2	-0.0786465	false	0	0	0	1	0	0	0	0	0
MAIN_LIB_02793	chr6	49468486	49468487	rs9349491	T	C	ABC_Enhancer	0.038023	0.845397	0.942269	1	3	2	0.0109947	false	0	0	0	1	0	0	0	0	0
MAIN_LIB_02795	chr6	56933223	56933224	rs748996	A	C	ABC_Enhancer	0.0117455	0.913697	0.976387	1	3	2	-0.00602161	false	0	0	0	1	0	0	0	0	0
MAIN_LIB_02797	chr6	71287323	71287324	rs77572656	T	G	ABC_Enhancer	0.308666	0.5785	0.775868	1	3	2	0.0353798	false	0	0	0	1	0	0	0	0	0
MAIN_LIB_02799	chr6	71321588	71321589	rs76125949	T	C	ABC_Enhancer	0.182683	0.669078	0.836906	1	3	2	-0.0262887	false	0	0	0	1	0	0	0	0	0
MAIN_LIB_02801	chr7	1170249	1170250	rs2949179	C	G	ABC_Enhancer	10.9522	0.000934912	0.0105689	1	3	2	0.236383	true	0	0	0	1	0	0	0	0	0
MAIN_LIB_02803	chr7	135150598	135150599	rs7795497	A	G	ABC_Enhancer	6.63119	0.0100208	0.058907	1	3	2	0.187812	false	0	0	0	1	0	0	0	0	0
MAIN_LIB_02805	chr7	135151578	135151579	rs10954488	A	G	ABC_Enhancer	6.80031	0.00911419	0.0552199	1	3	2	0.126861	false	0	0	0	1	0	0	0	0	0
MAIN_LIB_02807	chr7	167178	167179	rs4624974	A	G	ABC_Enhancer	0.163217	0.686212	0.848352	1	3	2	-0.017358	false	0	0	0	1	0	0	0	0	0
MAIN_LIB_02809	chr7	22577739	22577740	rs10265151	C	G	ABC_Enhancer	0.606244	0.436205	0.663688	1	3	2	0.0687306	false	0	0	0	1	0	0	0	0	0
MAIN_LIB_02811	chr7	23208417	23208418	rs858290	A	G	ABC_Enhancer	0.576125	0.447835	0.673604	1	3	2	0.0607435	false	0	0	0	1	0	0	0	0	0
MAIN_LIB_02813	chr7	23208539	23208540	rs858289	T	C	ABC_Enhancer	5.36477	0.0205474	0.0961369	1	3	2	0.195492	false	0	0	0	1	0	0	0	0	0
MAIN_LIB_02815	chr7	23235145	23235146	rs10268610	A	G	ABC_Enhancer	0.125069	0.7236	0.871793	1	3	2	0.0224632	false	0	0	0	1	0	0	0	0	0
MAIN_LIB_02817	chr7	24834292	24834293	rs2285687	T	G	ABC_Enhancer	1.15417	0.282679	0.519952	1	3	2	0.0807916	false	0	0	0	1	0	0	0	0	0
MAIN_LIB_02819	chr7	29148938	29148939	rs245885	A	G	ABC_Enhancer	9.40131	0.0021683	0.0196174	1	3	2	0.189953	true	0	0	0	1	0	0	0	0	0
MAIN_LIB_02821	chr7	33050798	33050799	rs10231011	A	G	ABC_Enhancer	0.853443	0.35558	0.59252	1	3	2	-0.0890483	false	0	0	0	1	0	0	0	0	0
MAIN_LIB_02823	chr7	33050854	33050855	rs10233749	T	C	ABC_Enhancer	1.7307	0.188322	0.409783	1	3	2	-0.129895	false	0	0	0	1	0	0	0	0	0
MAIN_LIB_02825	chr7	36742866	36742867	rs17170695	A	G	ABC_Enhancer	0.36552	0.545456	0.751059	1	3	2	-0.0445176	false	0	0	1	0	0	0	0	0	0
MAIN_LIB_02827	chr7	37674987	37674988	rs76882944	A	G	ABC_Enhancer	3.25195	0.0713387	0.222216	1	3	2	-0.141118	false	0	0	0	1	0	0	0	0	0
MAIN_LIB_02829	chr7	44216799	44216800	rs12155295	T	C	ABC_Enhancer	3.56051	0.0591694	0.196768	1	3	2	-0.100648	false	0	0	0	1	0	0	0	0	0
MAIN_LIB_02831	chr7	64999337	64999338	rs35189858	A	G	ABC_Enhancer	1.2279	0.267816	0.504454	1	3	2	0.0748795	false	0	0	0	1	0	0	0	0	0
MAIN_LIB_02833	chr7	65081303	65081304	rs4302728	T	G	ABC_Enhancer	6.57361	0.0103502	0.060333	1	3	2	0.135438	false	0	0	0	1	0	0	0	0	0
MAIN_LIB_02835	chr7	66636323	66636324	rs10266041	C	G	ABC_Enhancer	0.000138314	0.990617	1	1	3	2	0.000751544	false	0	0	0	1	0	0	0	0	0
MAIN_LIB_02837	chr7	66636343	66636344	rs9791890	A	G	ABC_Enhancer	7.13669	0.00755224	0.0486629	1	3	2	-0.193487	true	0	0	0	1	0	0	0	0	0
MAIN_LIB_02839	chr7	66642265	66642266	rs1860468	T	C	ABC_Enhancer	12.8288	0.000341323	0.00505502	1	3	2	-0.207635	true	0	0	0	1	0	0	0	0	0
MAIN_LIB_02841	chr7	69246935	69246936	rs78885452	A	G	ABC_Enhancer	0.161061	0.688181	0.849244	1	3	2	0.0277204	false	0	0	0	1	0	0	0	0	0
MAIN_LIB_02843	chr7	73358235	73358236	rs3752638	T	C	ABC_Enhancer	0.0997811	0.752092	0.889246	1	3	2	-0.0216552	false	0	0	0	1	0	0	0	0	0
MAIN_LIB_02845	chr7	74290335	74290336	rs28457149	T	C	ABC_Enhancer	18.5989	1.61317e-05	0.000477823	1	3	2	0.20441	true	0	0	0	1	0	0	0	0	0
MAIN_LIB_02847	chr7	75730058	75730059	rs113310077	A	G	ABC_Enhancer	0.0752396	0.783855	0.907168	1	3	2	0.0188249	false	0	0	0	1	0	0	0	0	0
MAIN_LIB_02849	chr7	75730409	75730410	rs111303154	A	G	ABC_Enhancer	3.3369	0.0677423	0.214652	1	3	2	-0.117944	false	0	0	0	1	0	0	0	0	0
MAIN_LIB_02851	chr7	76508058	76508059	rs2110464	T	C	ABC_Enhancer	0.117331	0.731947	0.876914	1	3	2	0.0342339	false	0	0	0	1	0	0	0	0	0
MAIN_LIB_02853	chr7	77189112	77189113	rs67414486	A	G	ABC_Enhancer	3.00589	0.0829622	0.246053	1	3	2	-0.0924705	false	0	0	0	1	0	0	0	0	0
MAIN_LIB_02855	chr7	95550281	95550282	rs6465469	A	G	ABC_Enhancer	0.0711344	0.789692	0.910866	1	3	2	-0.0171692	false	0	0	0	1	0	0	0	0	0
MAIN_LIB_02857	chr7	95550445	95550446	rs6465470	A	G	ABC_Enhancer	0.806947	0.369024	0.605862	1	3	2	0.0537303	false	0	0	0	1	0	0	0	0	0
MAIN_LIB_02859	chr7	95608729	95608730	rs7776702	C	G	ABC_Enhancer	1.96787	0.160675	0.372008	1	3	2	0.125916	false	0	0	0	1	0	0	0	0	0
MAIN_LIB_02861	chr7	98286590	98286591	rs6968193	T	C	ABC_Enhancer	2.23996	0.134484	0.332527	1	3	2	-0.0790403	false	0	0	0	1	0	0	0	0	0
MAIN_LIB_02863	chr7	100107697	100107698	rs4134927	A	C	ABC_Enhancer	1.06927	0.30111	0.539738	1	3	2	-0.0591495	false	0	0	0	1	0	0	0	0	0
MAIN_LIB_02865	chr7	100369239	100369240	rs77612288	C	G	ABC_Enhancer	0.443729	0.505328	0.718326	1	3	2	0.0701155	false	0	0	0	1	0	0	0	0	0
MAIN_LIB_02867	chr7	100382481	100382482	rs2108269	T	C	ABC_Enhancer	0.101884	0.749581	0.887412	1	3	2	-0.0186885	false	0	0	0	1	0	0	0	0	0
MAIN_LIB_02869	chr8	102657258	102657259	rs72685128	A	C	ABC_Enhancer	44.2451	2.89736e-11	8.97633e-09	1	3	2	0.451939	true	0	0	0	1	0	0	0	0	0
MAIN_LIB_02871	chr8	132768492	132768493	rs2739036	A	G	ABC_Enhancer	0.846239	0.357618	0.594487	1	3	2	-0.0915656	false	0	0	0	1	0	0	0	0	0
MAIN_LIB_02873	chr8	141119826	141119827	rs11994708	C	G	ABC_Enhancer	0.0496717	0.823636	0.930317	1	3	2	0.0152885	false	0	0	0	1	0	0	0	0	0
MAIN_LIB_02875	chr8	141120903	141120904	rs11785437	A	G	ABC_Enhancer	9.36606	0.0022104	0.0198166	1	3	2	0.185183	true	0	0	0	1	0	0	0	0	0
MAIN_LIB_02877	chr8	143953042	143953043	rs55786556	A	G	ABC_Enhancer								false	0	0	0	1	0	0	0	0	0
MAIN_LIB_02879	chr8	22540901	22540902	rs7430	C	G	ABC_Enhancer	0.448035	0.50327	0.716822	1	3	2	0.0925002	false	0	0	0	1	0	0	0	0	0
MAIN_LIB_02881	chr8	22547715	22547716	rs2252471	C	G	ABC_Enhancer	6.11192	0.0134273	0.0725682	1	3	2	-0.161262	false	0	0	0	1	0	0	0	0	0
MAIN_LIB_02883	chr8	22548210	22548211	rs2449335	A	C	ABC_Enhancer	0.0346949	0.852236	0.946076	1	3	2	-0.0132736	false	0	0	0	1	0	0	0	0	0
MAIN_LIB_02885	chr8	22548459	22548460	rs2449334	A	G	ABC_Enhancer								false	0	0	0	1	0	0	0	0	0
MAIN_LIB_02887	chr8	22548462	22548463	rs2449333	T	C	ABC_Enhancer								false	0	0	0	1	0	0	0	0	0
MAIN_LIB_02889	chr8	2733874	2733875	rs11136538	C	G	ABC_Enhancer	0.827388	0.363029	0.599453	1	3	2	-0.0577131	false	0	0	0	1	0	0	0	0	0
MAIN_LIB_02891	chr8	42141260	42141261	rs7823824	A	T	ABC_Enhancer	5.58849	0.0180789	0.0881864	1	3	2	0.17928	false	0	0	0	1	0	0	0	0	0
MAIN_LIB_02893	chr8	81106604	81106605	rs78448143	T	C	ABC_Enhancer	2.2657	0.132266	0.329101	1	3	2	0.212524	false	0	0	0	1	0	0	0	0	0
MAIN_LIB_02895	chr8	81143430	81143431	rs10958000	T	C	ABC_Enhancer	1.26119	0.261426	0.496814	1	3	2	-0.068063	false	0	0	0	1	0	0	0	0	0
MAIN_LIB_02897	chr9	209325	209326	rs631411	T	C	ABC_Enhancer	0.577091	0.447455	0.673385	1	3	2	-0.051484	false	0	0	0	1	0	0	0	0	0
MAIN_LIB_02899	chr9	3508131	3508132	rs10814189	A	G	ABC_Enhancer	0.640114	0.42367	0.654622	1	3	2	0.0806661	false	0	0	0	1	0	0	0	0	0
MAIN_LIB_02901	chr1	149788070	149788071	.	T	C	ABC_Enhancer_unknown_eff_allele	0.0530362	0.817862	0.927406	1	3	2	0.0141468	false	0	0	0	1	1	0	0	0	0
MAIN_LIB_02903	chr1	112840585	112840586	rs34867834	A	C	ABC_Enhancer_unknown_eff_allele	1.08922	0.296645	0.535081	1	3	2	-0.0986934	false	0	0	0	1	0	0	0	0	0
MAIN_LIB_02905	chr1	1967396	1967397	rs34586002	C	A	ABC_Enhancer_unknown_eff_allele	2.60447	0.106563	0.288889	1	3	2	0.337997	false	0	0	0	1	0	0	0	0	0
MAIN_LIB_02907	chr11	95337539	95337540	rs7119019	A	T	ABC_Enhancer_unknown_eff_allele	2.17845	0.139956	0.341343	1	3	2	-0.10717	false	0	0	0	1	0	0	0	0	0
MAIN_LIB_02909	chr11	356561	356562	rs200023191	A	G	ABC_Enhancer_unknown_eff_allele	1.78432	0.181619	0.401989	1	3	2	0.0963522	false	0	0	0	1	0	0	0	0	0
MAIN_LIB_02911	chr16	87780989	87780990	rs4262954	C	T	ABC_Enhancer_unknown_eff_allele	6.65585	0.00988307	0.0583366	1	3	2	0.181564	false	0	0	1	1	0	0	0	0	0
MAIN_LIB_02913	chr16	57537491	57537492	rs77253565	A	G	ABC_Enhancer_unknown_eff_allele	15.5459	8.05255e-05	0.0016783	1	3	2	0.300511	true	0	0	0	1	0	0	0	0	0
MAIN_LIB_02915	chr17	74463133	74463134	rs2706531	A	G	ABC_Enhancer_unknown_eff_allele	2.63472	0.104551	0.285621	1	3	2	0.071363	false	0	0	0	1	0	0	0	0	0
MAIN_LIB_02917	chr17	48113566	48113567	rs12601675	T	C	ABC_Enhancer_unknown_eff_allele								false	0	0	0	1	0	0	0	0	0
MAIN_LIB_02919	chr17	48113567	48113568	rs12602948	G	A	ABC_Enhancer_unknown_eff_allele								false	0	0	0	1	0	0	0	0	0
MAIN_LIB_02921	chr19	18402007	18402008	rs5827412	T	T	ABC_Enhancer_unknown_eff_allele								false	0	0	1	1	0	0	0	0	0
MAIN_LIB_02923	chr21	44874573	44874574	rs410038	T	C	ABC_Enhancer_unknown_eff_allele	0.977654	0.322779	0.562598	1	3	2	0.0550598	false	0	0	0	1	0	0	0	0	0
MAIN_LIB_02925	chr5	75526577	75526578	.	T	G	ABC_Enhancer_unknown_eff_allele	0.105217	0.745657	0.885289	1	3	2	-0.0228633	false	0	0	0	1	1	0	0	0	0
MAIN_LIB_02927	chr5	151483526	151483527	rs165362	T	G	ABC_Enhancer_unknown_eff_allele	1.23799	0.265859	0.501736	1	3	2	0.113029	false	0	0	0	1	0	0	0	0	0
MAIN_LIB_02929	chr6	70409621	70409622	rs61224912	C	T	ABC_Enhancer_unknown_eff_allele	1.64106	0.20018	0.424308	1	3	2	0.33341	false	0	0	0	1	0	0	0	0	0
MAIN_LIB_02931	chr6	70409626	70409627	rs372700260	G	A	ABC_Enhancer_unknown_eff_allele	1.68324	0.194495	0.4179	1	3	2	-0.553312	false	0	0	0	1	0	0	0	0	0
MAIN_LIB_02933	chr7	149772086	149772087	rs2579590	G	C	ABC_Enhancer_unknown_eff_allele								false	0	0	0	1	0	0	0	0	0
MAIN_LIB_02935	chr7	5424170	5424171	rs80116377	C	T	ABC_Enhancer_unknown_eff_allele	1.98959	0.158384	0.368836	1	3	2	-0.725311	false	0	0	0	1	0	0	0	0	0
MAIN_LIB_02937	chr7	47970164	47970165	rs2686840	C	T	ABC_Enhancer_unknown_eff_allele	2.20396	0.137657	0.337603	1	3	2	0.435665	false	0	0	0	1	0	0	0	0	0
MAIN_LIB_02939	chr7	47970168	47970169	rs2708865	A	G	ABC_Enhancer_unknown_eff_allele								false	0	0	0	1	0	0	0	0	0
MAIN_LIB_02941	chr7	76606383	76606384	rs1754191	G	A	ABC_Enhancer_unknown_eff_allele	0.607885	0.435585	0.663184	1	3	2	-0.0593899	false	0	0	0	1	0	0	0	0	0
MAIN_LIB_02943	chr7	140658161	140658162	rs2968560	A	G	ABC_Enhancer_unknown_eff_allele	1.90323	0.167718	0.381913	1	3	2	-0.124479	false	0	0	0	1	0	0	0	0	0
MAIN_LIB_02945	chr8	38181915	38181916	rs11779986	A	G	ABC_Enhancer_unknown_eff_allele								false	0	0	0	1	0	0	0	0	0
MAIN_LIB_02947	chr8	143936584	143936585	rs11784417	C	T	ABC_Enhancer_unknown_eff_allele	1.716	0.190209	0.412557	1	3	2	-0.0744722	false	0	0	0	1	0	0	0	0	0
MAIN_LIB_02949	chr4	61887065	61887066	rs10021402	G	A	caQTL_finemapping	3.05345	0.0805658	0.241159	1	3	2	0.150764	false	0	1	0	0	0	0	0	0	0
MAIN_LIB_02951	chr5	102902798	102902799	rs10038600	T	G	caQTL_finemapping	2.92795	0.0870578	0.254196	1	3	2	-0.12395	false	0	1	0	0	0	0	0	0	0
MAIN_LIB_02953	chr5	55380394	55380395	rs10041616	C	A	caQTL_finemapping	9.42613	0.00213915	0.0193996	1	3	2	-0.228927	true	0	1	0	0	0	0	0	0	0
MAIN_LIB_02955	chr5	177372991	177372992	rs10051765	C	T	caQTL_finemapping	22.8083	1.78988e-06	8.27314e-05	1	3	2	-0.388115	true	0	1	0	0	0	0	0	0	0
MAIN_LIB_02957	chr12	3327593	3327594	rs1005375	C	T	caQTL_finemapping	8.84843	0.00293342	0.0244196	1	3	2	0.173558	true	0	1	0	0	1	0	0	0	0
MAIN_LIB_02959	chr5	115755889	115755890	rs10060156	A	C	caQTL_finemapping	0.423894	0.515	0.726583	1	3	2	0.0544815	false	0	1	0	0	0	0	0	0	0
MAIN_LIB_02961	chr5	33048923	33048924	rs10061486	A	G	caQTL_finemapping	0.00549325	0.940918	0.990608	1	3	2	-0.0118694	false	0	1	0	0	0	0	0	0	0
MAIN_LIB_02963	chr5	117757216	117757217	rs10077811	C	T	caQTL_finemapping	0.30986	0.577766	0.775279	1	3	2	0.0484725	false	0	1	0	0	0	0	0	0	0
MAIN_LIB_02965	chr6	161219946	161219947	rs10080857	A	G	caQTL_finemapping	0.515589	0.472729	0.693486	1	3	2	0.072174	false	0	1	0	0	0	0	0	0	0
MAIN_LIB_02967	chr5	59114850	59114851	rs10085136	C	G	caQTL_finemapping	0.0718955	0.788597	0.910866	1	3	2	-0.0238314	false	0	1	0	0	0	0	0	0	0
MAIN_LIB_02969	chr8	144435450	144435451	rs1010427	A	G	caQTL_finemapping	0.56577	0.451945	0.677297	1	3	2	-0.0454155	false	0	1	0	0	0	0	0	0	0
MAIN_LIB_02971	chr9	111098496	111098497	rs10115514	A	C	caQTL_finemapping	0.0222454	0.881436	0.96133	1	3	2	-0.0090606	false	0	1	0	0	0	0	0	0	0
MAIN_LIB_02973	chr9	18909705	18909706	rs10117672	A	G	caQTL_finemapping	5.25827	0.0218427	0.100475	1	3	2	-0.119293	false	0	1	0	0	0	0	0	0	0
MAIN_LIB_02975	chr9	27466686	27466687	rs10121017	G	A	caQTL_finemapping	1.73734	0.187476	0.408873	1	3	2	0.0968853	false	0	1	0	0	1	0	0	0	0
MAIN_LIB_02977	chr9	132714302	132714303	rs10124697	T	A	caQTL_finemapping								false	0	1	0	0	0	0	0	0	0
MAIN_LIB_02979	chr1	33031469	33031470	rs1012884	A	G	caQTL_finemapping	0.0826614	0.773723	0.901248	1	3	2	0.026605	false	0	1	1	0	0	0	0	0	0
MAIN_LIB_02981	chr14	90658766	90658767	rs10132961	C	T	caQTL_finemapping	0.0913916	0.762415	0.894623	1	3	2	0.0153896	false	0	1	0	0	1	0	0	0	0
MAIN_LIB_02983	chr14	106874896	106874897	rs10133575	T	A	caQTL_finemapping	1.3508	0.245139	0.478179	1	3	2	0.0677042	false	0	1	0	0	0	0	0	0	0
MAIN_LIB_02985	chr14	65964676	65964677	rs10135315	T	C	caQTL_finemapping	0.183401	0.668467	0.836441	1	3	2	-0.0361421	false	0	1	0	0	0	0	0	0	0
MAIN_LIB_02987	chr14	59704214	59704215	rs10138093	C	T	caQTL_finemapping	8.4619	0.00362663	0.0286112	1	3	2	-0.306666	true	0	1	0	0	1	0	0	0	0
MAIN_LIB_02989	chr14	87284738	87284739	rs10150119	G	C	caQTL_finemapping	0.0726263	0.787551	0.910287	1	3	2	0.0172736	false	0	1	0	0	0	0	0	0	0
MAIN_LIB_02991	chr8	785364	785365	rs10156336	T	C	caQTL_finemapping	0.743913	0.38841	0.623923	1	3	2	-0.0355676	false	0	1	0	0	0	0	0	0	0
MAIN_LIB_02993	chr1	199356147	199356148	rs10157354	C	T	caQTL_finemapping	17.5263	2.83355e-05	0.000733205	1	3	2	0.257221	true	0	1	0	0	0	0	0	0	0
MAIN_LIB_02995	chr13	27007641	27007642	rs10161645	C	T	caQTL_finemapping	4.5743	0.032455	0.131973	1	3	2	0.147017	false	0	1	0	0	0	0	0	0	0
MAIN_LIB_02997	chr2	50536507	50536508	rs10175222	T	G	caQTL_finemapping	2.75596	0.0968928	0.272369	1	3	2	-0.144942	false	0	1	0	0	1	0	0	0	0
MAIN_LIB_02999	chr2	39495527	39495528	rs10180761	C	T	caQTL_finemapping	0.225989	0.634514	0.814249	1	3	2	-0.0295888	false	0	1	0	0	0	0	0	0	0
MAIN_LIB_03001	chr2	38693191	38693192	rs10206629	C	T	caQTL_finemapping	6.10098	0.0135107	0.0728128	1	3	2	0.163501	false	0	1	0	0	0	0	0	0	0
MAIN_LIB_03003	chr2	30362202	30362203	rs10207144	C	G	caQTL_finemapping	3.31458	0.0686678	0.216544	1	3	2	0.158394	false	0	1	0	0	0	0	0	0	0
MAIN_LIB_03005	chr18	47702798	47702799	rs10221346	C	T	caQTL_finemapping	0.653707	0.418791	0.650311	1	3	2	0.0577302	false	0	1	0	0	1	0	0	0	0
MAIN_LIB_03007	chr5	5304041	5304042	rs10223220	T	C	caQTL_finemapping	0.968041	0.325169	0.564926	1	3	2	0.0603038	false	0	1	0	0	0	0	0	0	0
MAIN_LIB_03009	chr5	32031068	32031069	rs10223304	C	G	caQTL_finemapping	7.02818	0.00802367	0.050532	1	3	2	0.140813	false	0	1	0	0	0	0	0	0	0
MAIN_LIB_03011	chr7	99351281	99351282	rs10232076	T	C	caQTL_finemapping	0.368943	0.543581	0.749557	1	3	2	-0.0375623	false	0	1	0	0	0	0	0	0	0
MAIN_LIB_03013	chr6	129703055	129703056	rs1023480	A	G	caQTL_finemapping	1.17033	0.279334	0.5174	1	3	2	-0.0875913	false	0	1	0	0	0	0	0	0	0
MAIN_LIB_03015	chr7	20137710	20137711	rs10254700	A	G	caQTL_finemapping	2.7313	0.0983989	0.27531	1	3	2	-0.197163	false	0	1	0	0	0	0	0	0	0
MAIN_LIB_03017	chr7	92704094	92704095	rs10254840	G	A	caQTL_finemapping	0.00807144	0.928413	0.984587	1	3	2	-0.00448754	false	0	1	0	0	0	0	0	0	0
MAIN_LIB_03019	chr11	60286718	60286719	rs1026250	C	G	caQTL_finemapping	2.61957	0.105553	0.287347	1	3	2	0.0959946	false	0	1	0	0	0	0	0	0	0
MAIN_LIB_03021	chr7	12675687	12675688	rs10263390	T	C	caQTL_finemapping	3.53815	0.0599723	0.198631	1	3	2	0.156079	false	0	1	0	0	0	0	0	0	0
MAIN_LIB_03023	chr7	8458632	8458633	rs10268338	T	C	caQTL_finemapping	0.201393	0.653599	0.827167	1	3	2	0.0380571	false	0	1	0	0	0	0	0	0	0
MAIN_LIB_03025	chr7	138205195	138205196	rs10268501	T	C	caQTL_finemapping	0.930188	0.334814	0.573174	1	3	2	-0.0612397	false	0	1	0	0	0	0	0	0	0
MAIN_LIB_03027	chr7	51221960	51221961	rs10275170	G	A	caQTL_finemapping	2.14465	0.143068	0.346135	1	3	2	0.105413	false	0	1	0	0	0	0	0	0	0
MAIN_LIB_03029	chr13	73000276	73000277	rs1029092	G	C	caQTL_finemapping	0.453019	0.500905	0.714608	1	3	2	-0.032039	false	0	1	0	0	1	0	0	0	0
MAIN_LIB_03031	chr2	143903354	143903355	rs1035271	T	C	caQTL_finemapping	0.669721	0.413149	0.645838	1	3	2	0.0538015	false	0	1	0	0	1	0	0	0	0
MAIN_LIB_03033	chr5	135077810	135077811	rs1039596	T	C	caQTL_finemapping	39.0845	4.05847e-10	9.122e-08	1	3	2	-0.358126	true	0	1	0	0	0	0	0	0	0
MAIN_LIB_03035	chr11	86593012	86593013	rs10400291	A	C	caQTL_finemapping	0.801818	0.37055	0.607214	1	3	2	0.0559729	false	0	1	0	0	1	0	0	0	0
MAIN_LIB_03037	chr2	161692811	161692812	rs1040135	C	T	caQTL_finemapping	0.861693	0.353265	0.590389	1	3	2	-0.0668931	false	0	1	0	0	0	0	0	0	0
MAIN_LIB_03039	chr19	19816884	19816885	rs10404296	A	G	caQTL_finemapping	0.18385	0.668085	0.836146	1	3	2	-0.0398894	false	0	1	0	0	0	0	0	0	0
MAIN_LIB_03041	chr9	113374713	113374714	rs1040989	A	T	caQTL_finemapping	1.24238	0.265013	0.500653	1	3	2	-0.0957134	false	0	1	0	0	0	0	0	0	0
MAIN_LIB_03043	chr19	55078176	55078177	rs10411094	A	G	caQTL_finemapping	0.635915	0.425194	0.655548	1	3	2	-0.0493981	false	0	1	0	0	0	0	0	0	0
MAIN_LIB_03045	chr13	30047714	30047715	rs1041579	T	C	caQTL_finemapping	0.134622	0.713687	0.864159	1	3	2	0.0226472	false	0	1	0	0	1	0	0	0	0
MAIN_LIB_03047	chr19	20299369	20299370	rs10418514	C	T	caQTL_finemapping	0.0433455	0.835076	0.936733	1	3	2	-0.0139848	false	0	1	0	0	0	0	0	0	0
MAIN_LIB_03049	chr22	37283630	37283631	rs1041894	T	C	caQTL_finemapping	1.94464	0.163166	0.375878	1	3	2	0.305087	false	0	1	0	1	1	0	0	0	0
MAIN_LIB_03051	chr5	50584277	50584278	rs10434558	G	A	caQTL_finemapping	0.27056	0.602956	0.792897	1	3	2	0.052491	false	0	1	0	0	0	0	0	0	0
MAIN_LIB_03053	chr4	31733237	31733238	rs10461087	C	A	caQTL_finemapping	0.193559	0.659971	0.831006	1	3	2	0.0545436	false	0	1	0	0	0	0	0	0	0
MAIN_LIB_03055	chr10	130995107	130995108	rs10466116	C	T	caQTL_finemapping	3.58834	0.0581864	0.194628	1	3	2	0.119451	false	0	1	0	0	0	0	0	0	0
MAIN_LIB_03057	chr18	8525910	8525911	rs10468777	T	C	caQTL_finemapping	0.0116527	0.914037	0.976569	1	3	2	0.00633486	false	0	1	0	0	1	0	0	0	0
MAIN_LIB_03059	chr14	38732715	38732716	rs10498349	C	G	caQTL_finemapping	5.55603	0.0184172	0.0891161	1	3	2	-0.17424	false	0	1	0	0	0	0	0	0	0
MAIN_LIB_03061	chr3	197511616	197511617	rs1050119	T	C	caQTL_finemapping	4.17533	0.0410166	0.153601	1	3	2	0.130371	false	0	1	0	0	0	0	0	0	0
MAIN_LIB_03063	chr10	31696476	31696477	rs10508766	G	A	caQTL_finemapping	1.48539	0.222934	0.452139	1	3	2	-0.108353	false	0	1	0	0	0	0	0	0	0
MAIN_LIB_03065	chr4	72709831	72709832	rs10518108	A	G	caQTL_finemapping	0.442106	0.506108	0.718588	1	3	2	-0.0451227	false	0	1	0	0	0	0	0	0	0
MAIN_LIB_03067	chr6	128690084	128690085	rs10526858	A	A	caQTL_finemapping								false	0	1	0	0	0	0	0	0	0
MAIN_LIB_03069	chr8	10349412	10349413	rs10537153	C	C	caQTL_finemapping								false	0	1	0	0	0	0	0	0	0
MAIN_LIB_03071	chr6	44154680	44154681	rs10537719	T	T	caQTL_finemapping								false	0	1	0	0	0	0	0	0	0
MAIN_LIB_03073	chr5	172440518	172440519	rs10544857	C	C	caQTL_finemapping								false	0	1	0	0	0	0	0	0	0
MAIN_LIB_03075	chr19	1212039	1212040	rs10549456	C	C	caQTL_finemapping								false	0	1	0	0	0	0	0	0	0
MAIN_LIB_03077	chr4	86935802	86935803	rs10558187	G	G	caQTL_finemapping								false	0	1	0	0	0	0	0	0	0
MAIN_LIB_03079	chr16	83727274	83727275	rs10559095	C	C	caQTL_finemapping								false	0	1	0	0	1	0	0	0	0
MAIN_LIB_03081	chr17	58521294	58521295	rs1057065	T	C	caQTL_finemapping	6.83626	0.00893255	0.0545198	1	3	2	0.159114	false	0	1	0	0	0	0	0	0	0
MAIN_LIB_03083	chr5	116461489	116461490	rs10577042	T	T	caQTL_finemapping								false	0	1	0	0	0	0	0	0	0
MAIN_LIB_03085	chr7	55089109	55089110	rs10581499	G	G	caQTL_finemapping								false	0	1	0	0	0	0	0	0	0
MAIN_LIB_03087	chr18	79151728	79151729	rs10707568	G	G	caQTL_finemapping								false	0	1	0	0	0	0	0	0	0
MAIN_LIB_03089	chr1	180964141	180964142	rs10707762	T	T	caQTL_finemapping								false	0	1	0	0	0	0	0	0	0
MAIN_LIB_03091	chr1	61643748	61643749	rs10736397	G	A	caQTL_finemapping	1.73436	0.187854	0.409231	1	3	2	-0.0836217	false	0	1	0	0	0	0	0	0	0
MAIN_LIB_03093	chr16	52755624	52755625	rs1073882	A	G	caQTL_finemapping	0.300206	0.583753	0.779902	1	3	2	-0.0376233	false	0	1	0	0	1	0	0	0	0
MAIN_LIB_03095	chr11	6957217	6957218	rs10742995	G	A	caQTL_finemapping	0.746827	0.387483	0.623574	1	3	2	0.0822237	false	0	1	0	0	0	0	0	0	0
MAIN_LIB_03097	chr12	32112438	32112439	rs10743777	A	G	caQTL_finemapping	5.01526	0.0251249	0.110985	1	3	2	0.147853	false	0	1	0	0	0	0	0	0	0
MAIN_LIB_03099	chr12	131240243	131240244	rs10744501	A	G	caQTL_finemapping	6.63239	0.0100141	0.0588975	1	3	2	0.200768	false	0	1	0	0	0	0	0	0	0
MAIN_LIB_03101	chr12	128355	128356	rs10744731	A	G	caQTL_finemapping	4.05691	0.0439909	0.160954	1	3	2	0.122972	false	0	1	0	0	1	0	0	0	0
MAIN_LIB_03103	chr12	94833160	94833161	rs10745704	A	G	caQTL_finemapping	0.012507	0.910954	0.976004	1	3	2	-0.0051965	false	0	1	0	0	1	0	0	0	0
MAIN_LIB_03105	chr12	99601233	99601234	rs10745863	T	A	caQTL_finemapping	5.02075	0.0250453	0.110676	1	3	2	0.23116	false	0	1	0	0	0	0	0	0	0
MAIN_LIB_03107	chr9	79744331	79744332	rs10746598	C	T	caQTL_finemapping	0.810011	0.368117	0.604985	1	3	2	0.0518187	false	0	1	0	0	0	0	0	0	0
MAIN_LIB_03109	chr12	47201924	47201925	rs10748466	C	T	caQTL_finemapping	19.3574	1.084e-05	0.000352919	1	3	2	-0.485395	true	0	1	0	0	0	0	0	0	0
MAIN_LIB_03111	chr1	183872793	183872794	rs10752922	G	C	caQTL_finemapping	2.40965	0.12059	0.309728	1	3	2	-0.149761	false	0	1	0	0	0	0	0	0	0
MAIN_LIB_03113	chr1	228472778	228472779	rs10753447	A	C	caQTL_finemapping	0.00584991	0.939034	0.990261	1	3	2	-0.00634469	false	0	1	0	0	0	0	0	0	0
MAIN_LIB_03115	chr8	80165756	80165757	rs10755965	C	G	caQTL_finemapping	1.5176	0.217983	0.446603	1	3	2	-0.0714541	false	0	1	0	0	0	0	0	0	0
MAIN_LIB_03117	chr9	750366	750367	rs10758866	G	A	caQTL_finemapping	23.1298	1.51427e-06	7.17277e-05	1	3	2	-0.33259	true	0	1	0	0	1	0	0	0	0
MAIN_LIB_03119	chr9	106535595	106535596	rs10759185	A	C	caQTL_finemapping	2.57057	0.108869	0.292742	1	3	2	0.119806	false	0	1	0	0	1	0	0	0	0
MAIN_LIB_03121	chr10	66956616	66956617	rs10762122	C	T	caQTL_finemapping	4.93231	0.026359	0.114821	1	3	2	-0.167464	false	0	1	0	0	0	0	0	0	0
MAIN_LIB_03123	chr11	91233106	91233107	rs10765453	G	A	caQTL_finemapping	0.539709	0.462553	0.685931	1	3	2	-0.0685992	false	0	1	0	0	1	0	0	0	0
MAIN_LIB_03125	chr11	20036979	20036980	rs10766619	A	T	caQTL_finemapping	0.608626	0.435306	0.662935	1	3	2	0.0369847	false	0	1	0	0	0	0	0	0	0
MAIN_LIB_03127	chr11	43971456	43971457	rs10768997	A	G	caQTL_finemapping	4.82418	0.0280632	0.11932	1	3	2	-0.194585	false	0	1	0	0	1	0	0	0	0
MAIN_LIB_03129	chr12	23037565	23037566	rs10770940	G	C	caQTL_finemapping	22.0049	2.71955e-06	0.000113361	1	3	2	0.36615	true	0	1	0	0	1	0	0	0	0
MAIN_LIB_03131	chr12	31018629	31018630	rs10771791	C	T	caQTL_finemapping	1.80344	0.179298	0.398389	1	3	2	0.113833	false	0	1	0	0	1	0	0	0	0
MAIN_LIB_03133	chr12	6129427	6129428	rs10774394	T	C	caQTL_finemapping	0.000329508	0.985517	1	1	3	2	-0.0019991	false	0	1	0	0	0	0	0	0	0
MAIN_LIB_03135	chr1	219614071	219614072	rs10779364	C	G	caQTL_finemapping	2.70165	0.100244	0.278381	1	3	2	0.213309	false	0	1	0	0	0	0	0	0	0
MAIN_LIB_03137	chr9	69945710	69945711	rs10780719	G	T	caQTL_finemapping	0.00288053	0.957198	0.998556	1	3	2	0.0030154	false	0	1	0	0	1	0	0	0	0
MAIN_LIB_03139	chr12	74071909	74071910	rs10785092	T	C	caQTL_finemapping	3.18168	0.0744682	0.228671	1	3	2	0.115949	false	0	1	0	0	0	0	0	0	0
MAIN_LIB_03141	chr11	113171397	113171398	rs10789937	T	C	caQTL_finemapping	5.47202	0.0193233	0.0923069	1	3	2	-0.174348	false	0	1	0	0	0	0	0	0	0
MAIN_LIB_03143	chr15	27596690	27596691	rs1079043	T	C	caQTL_finemapping	0.0025899	0.959412	0.99925	1	3	2	-0.00452649	false	0	1	0	0	0	0	0	0	0
MAIN_LIB_03145	chr11	79623814	79623815	rs10793389	T	C	caQTL_finemapping	0.446057	0.504214	0.717275	1	3	2	0.0518222	false	0	1	0	0	0	0	0	0	0
MAIN_LIB_03147	chr12	131944468	131944469	rs10794450	G	T	caQTL_finemapping	0.0033595	0.95378	0.997397	1	3	2	-0.00344124	false	0	1	0	0	0	0	0	0	0
MAIN_LIB_03149	chr1	224178144	224178145	rs10799510	G	C	caQTL_finemapping	0.140209	0.708073	0.860701	1	3	2	0.0271421	false	0	1	0	0	0	0	0	0	0
MAIN_LIB_03151	chr1	193395039	193395040	rs10801195	C	G	caQTL_finemapping	0.246041	0.619876	0.805263	1	3	2	0.0367932	false	0	1	0	0	0	0	0	0	0
MAIN_LIB_03153	chr1	247174474	247174475	rs10802473	T	C	caQTL_finemapping	0.0732758	0.786626	0.909531	1	3	2	0.0230738	false	0	1	0	0	0	0	0	0	0
MAIN_LIB_03155	chr1	241462392	241462393	rs10802965	G	A	caQTL_finemapping	0.111019	0.738987	0.880837	1	3	2	0.0237862	false	0	1	0	0	0	0	0	0	0
MAIN_LIB_03157	chr2	215831593	215831594	rs10804244	A	G	caQTL_finemapping	0.819618	0.365292	0.601991	1	3	2	-0.0863907	false	0	1	0	0	1	0	0	0	0
MAIN_LIB_03159	chr4	28723352	28723353	rs10805278	A	G	caQTL_finemapping	0.0625552	0.802502	0.918284	1	3	2	0.0213906	false	0	1	0	0	1	0	0	0	0
MAIN_LIB_03161	chr9	20242346	20242347	rs10811336	C	A	caQTL_finemapping	4.6867	0.030397	0.126187	1	3	2	-0.174404	false	0	1	0	0	1	0	0	0	0
MAIN_LIB_03163	chr9	6080298	6080299	rs10815349	A	G	caQTL_finemapping	0.194618	0.659101	0.830662	1	3	2	0.0191452	false	0	1	0	1	1	0	0	0	0
MAIN_LIB_03165	chr9	91884515	91884516	rs10820911	T	C	caQTL_finemapping	5.24998	0.021947	0.100873	1	3	2	0.157645	false	0	1	0	0	0	0	0	0	0
MAIN_LIB_03167	chr9	93034815	93034816	rs10821058	A	G	caQTL_finemapping	1.16138	0.281179	0.518418	1	3	2	0.0436983	false	0	1	0	0	0	0	0	0	0
MAIN_LIB_03169	chr10	62679011	62679012	rs10822050	C	T	caQTL_finemapping	4.05277	0.0440989	0.161143	1	3	2	-0.11342	false	0	1	0	0	0	0	0	0	0
MAIN_LIB_03171	chr10	24909293	24909294	rs10828721	A	G	caQTL_finemapping	0.427612	0.513163	0.72461	1	3	2	-0.0763693	false	0	1	0	0	1	0	0	0	0
MAIN_LIB_03173	chr11	48033021	48033022	rs10838794	T	C	caQTL_finemapping	1.1807	0.277214	0.514774	1	3	2	-0.0818876	false	0	1	0	0	0	0	0	0	0
MAIN_LIB_03175	chr11	6834188	6834189	rs10839625	T	C	caQTL_finemapping	0.0325441	0.856839	0.948864	1	3	2	-0.00815804	false	0	1	0	0	1	0	0	0	0
MAIN_LIB_03177	chr12	20134918	20134919	rs10841450	A	G	caQTL_finemapping	0.982855	0.321495	0.560672	1	3	2	-0.079412	false	0	1	0	0	0	0	0	0	0
MAIN_LIB_03179	chr12	10215860	10215861	rs10845074	G	A	caQTL_finemapping	2.54798	0.110435	0.295006	1	3	2	0.163363	false	0	1	0	0	0	0	0	0	0
MAIN_LIB_03181	chr12	127655572	127655573	rs10847427	T	C	caQTL_finemapping	0.0119676	0.912888	0.976385	1	3	2	-0.00701882	false	0	1	0	0	1	0	0	0	0
MAIN_LIB_03183	chr12	130281432	130281433	rs10848064	T	C	caQTL_finemapping	38.8729	4.52325e-10	9.60186e-08	1	3	2	0.281933	true	0	1	0	0	1	0	0	0	0
MAIN_LIB_03185	chr17	32496364	32496365	rs10853149	T	C	caQTL_finemapping	13.4367	0.000246748	0.00393885	1	3	2	-0.265132	true	0	1	0	0	0	0	0	0	0
MAIN_LIB_03187	chr1	109256099	109256100	rs10858082	A	G	caQTL_finemapping	3.90463	0.0481533	0.171476	1	3	2	0.126697	false	0	1	0	0	0	0	0	0	0
MAIN_LIB_03189	chr12	76740025	76740026	rs10862476	G	A	caQTL_finemapping	2.37984	0.12291	0.313845	1	3	2	0.110793	false	0	1	0	0	0	0	0	0	0
MAIN_LIB_03191	chr9	84588301	84588302	rs10868212	G	A	caQTL_finemapping	9.50023	0.00205446	0.018806	1	3	2	0.182033	true	0	1	0	0	0	0	0	0	0
MAIN_LIB_03193	chr3	4074633	4074634	rs1087829	G	C	caQTL_finemapping	0.0795877	0.777857	0.903219	1	3	2	0.0369597	false	0	1	0	0	0	0	0	0	0
MAIN_LIB_03195	chr10	110447493	110447494	rs10884974	C	G	caQTL_finemapping	6.43303	0.0112017	0.063919	1	3	2	-0.118557	false	0	1	0	0	1	0	0	0	0
MAIN_LIB_03197	chr10	84257136	84257137	rs10887266	G	A	caQTL_finemapping	0.264183	0.607261	0.795567	1	3	2	0.0327113	false	0	1	0	0	1	0	0	0	0
MAIN_LIB_03199	chr10	80148917	80148918	rs10887553	T	G	caQTL_finemapping	0.140836	0.707451	0.860426	1	3	2	0.0320744	false	0	1	0	0	0	0	0	0	0
MAIN_LIB_03201	chr1	50358886	50358887	rs10888684	G	A	caQTL_finemapping	0.000415707	0.983733	1	1	3	2	0.00138363	false	0	1	0	0	0	0	0	0	0
MAIN_LIB_03203	chr1	61637357	61637358	rs10889245	G	A	caQTL_finemapping	1.05966	0.303292	0.541831	1	3	2	-0.101212	false	0	1	0	0	0	0	0	0	0
MAIN_LIB_03205	chr11	113098536	113098537	rs10891504	T	G	caQTL_finemapping	0.00309291	0.955649	0.998275	1	3	2	-0.00505039	false	0	1	0	0	0	0	0	0	0
MAIN_LIB_03207	chr10	11677594	11677595	rs10905989	T	C	caQTL_finemapping	0.000386102	0.984323	1	1	3	2	0.00105074	false	0	1	0	1	1	0	0	0	0
MAIN_LIB_03209	chr10	46320892	46320893	rs10906946	T	C	caQTL_finemapping	1.54051	0.214542	0.442637	1	3	2	0.115692	false	0	1	0	0	0	0	0	0	0
MAIN_LIB_03211	chr1	177478146	177478147	rs10913350	G	C	caQTL_finemapping	3.44485	0.0634491	0.206134	1	3	2	0.0726586	false	0	1	0	0	1	0	0	0	0
MAIN_LIB_03213	chr1	200541820	200541821	rs10919969	C	T	caQTL_finemapping	0.205535	0.65029	0.824861	1	3	2	-0.0236695	false	0	1	0	0	0	0	0	0	0
MAIN_LIB_03215	chr1	193497930	193497931	rs10921365	A	G	caQTL_finemapping	0.118701	0.730448	0.876151	1	3	2	-0.0195276	false	0	1	0	0	0	0	0	0	0
MAIN_LIB_03217	chr1	236129215	236129216	rs10924301	G	C	caQTL_finemapping	1.48239	0.223401	0.452685	1	3	2	0.0707674	false	0	1	0	0	0	0	0	0	0
MAIN_LIB_03219	chr1	247491691	247491692	rs10925061	C	T	caQTL_finemapping	0.27858	0.597634	0.789064	1	3	2	0.0250321	false	0	1	0	0	0	0	0	0	0
MAIN_LIB_03221	chr2	161213814	161213815	rs10930013	A	G	caQTL_finemapping	14.8167	0.000118484	0.00225238	1	3	2	-0.313317	true	0	1	0	0	0	0	0	0	0
MAIN_LIB_03223	chr2	218069752	218069753	rs10932742	G	A	caQTL_finemapping	0.966569	0.325537	0.565202	1	3	2	0.0679619	false	0	1	0	0	0	0	0	0	0
MAIN_LIB_03225	chr3	134309485	134309486	rs10935111	G	A	caQTL_finemapping	1.33442	0.248021	0.481793	1	3	2	0.0616278	false	0	1	0	0	0	0	0	0	0
MAIN_LIB_03227	chr4	14641840	14641841	rs10939572	G	A	caQTL_finemapping								false	0	1	0	0	0	0	0	0	0
MAIN_LIB_03229	chr5	60545534	60545535	rs10939851	G	A	caQTL_finemapping	0.142835	0.705479	0.859212	1	3	2	-0.0265939	false	0	1	0	0	0	0	0	0	0
MAIN_LIB_03231	chr5	44931381	44931382	rs10941689	A	T	caQTL_finemapping	5.55873	0.0183888	0.0890645	1	3	2	0.208947	false	0	1	0	0	0	0	0	0	0
MAIN_LIB_03233	chr7	19380568	19380569	rs10950720	C	T	caQTL_finemapping	0.0752292	0.78387	0.907168	1	3	2	0.0205452	false	0	1	0	0	0	0	0	0	0
MAIN_LIB_03235	chr9	11827014	11827015	rs10960291	G	A	caQTL_finemapping	1.57906	0.208896	0.435364	1	3	2	-0.112941	false	0	1	0	0	0	0	0	0	0
MAIN_LIB_03237	chr9	14599580	14599581	rs10961609	G	C	caQTL_finemapping	6.40702	0.011367	0.0644094	1	3	2	-0.227515	false	0	1	0	0	0	0	0	0	0
MAIN_LIB_03239	chr9	23136190	23136191	rs10965657	A	T	caQTL_finemapping	0.161433	0.687841	0.849019	1	3	2	-0.0205773	false	0	1	0	0	0	0	0	0	0
MAIN_LIB_03241	chr9	3151356	3151357	rs10970332	C	G	caQTL_finemapping	5.58181	0.0181479	0.0883729	1	3	2	0.215893	false	0	1	0	0	0	0	0	0	0
MAIN_LIB_03243	chr9	7351874	7351875	rs10976259	A	G	caQTL_finemapping	0.668746	0.413489	0.646105	1	3	2	0.0838542	false	0	1	0	0	0	0	0	0	0
MAIN_LIB_03245	chr9	7656200	7656201	rs10976479	T	C	caQTL_finemapping	16.3007	5.40429e-05	0.00124898	1	3	2	0.356452	true	0	1	0	0	0	0	0	0	0
MAIN_LIB_03247	chr9	105933805	105933806	rs10978350	T	A	caQTL_finemapping	0.104739	0.746215	0.885756	1	3	2	0.0172555	false	0	1	0	0	0	0	0	0	0
MAIN_LIB_03249	chr9	99503646	99503647	rs10988845	T	A	caQTL_finemapping	0.598184	0.439272	0.66674	1	3	2	0.0940211	false	0	1	0	0	0	0	0	0	0
MAIN_LIB_03251	chr10	70488411	70488412	rs10999351	G	A	caQTL_finemapping	0.54494	0.460392	0.683966	1	3	2	0.0380971	false	0	1	0	0	0	0	0	0	0
MAIN_LIB_03253	chr10	73973541	73973542	rs11000828	G	A	caQTL_finemapping	1.20308	0.272708	0.51078	1	3	2	0.111846	false	0	1	0	0	0	0	0	0	0
MAIN_LIB_03255	chr10	54067033	54067034	rs11004027	T	A	caQTL_finemapping	1.40661	0.235619	0.466879	1	3	2	0.160703	false	0	1	0	0	0	0	0	0	0
MAIN_LIB_03257	chr10	30754148	30754149	rs11008223	A	G	caQTL_finemapping	0.558499	0.454866	0.679542	1	3	2	-0.0370489	false	0	1	0	0	0	0	0	0	0
MAIN_LIB_03259	chr11	11228096	11228097	rs11021710	C	G	caQTL_finemapping	0.999107	0.317527	0.556631	1	3	2	-0.0993356	false	0	1	0	0	0	0	0	0	0
MAIN_LIB_03261	chr11	12400181	12400182	rs11022338	T	C	caQTL_finemapping	1.26254	0.26117	0.496649	1	3	2	0.108399	false	0	1	0	0	0	0	0	0	0
MAIN_LIB_03263	chr11	22419123	22419124	rs11026557	A	C	caQTL_finemapping	7.09545	0.007728	0.0492976	1	3	2	0.196853	true	0	1	0	0	0	0	0	0	0
MAIN_LIB_03265	chr11	35011551	35011552	rs11032973	T	G	caQTL_finemapping	5.46841	0.0193632	0.0923069	1	3	2	0.194362	false	0	1	0	0	0	0	0	0	0
MAIN_LIB_03267	chr11	47954242	47954243	rs11039471	G	C	caQTL_finemapping	0.531288	0.466066	0.688355	1	3	2	0.0532015	false	0	1	0	0	0	0	0	0	0
MAIN_LIB_03269	chr12	23663204	23663205	rs11047033	C	T	caQTL_finemapping	0.685028	0.407861	0.641507	1	3	2	0.0613213	false	0	1	0	0	1	0	0	0	0
MAIN_LIB_03271	chr12	2967308	2967309	rs11062434	T	C	caQTL_finemapping	1.20562	0.272201	0.510306	1	3	2	0.11108	false	0	1	0	0	0	0	0	0	0
MAIN_LIB_03273	chr15	52098233	52098234	rs11070881	T	C	caQTL_finemapping	4.40376	0.0358599	0.140342	1	3	2	-0.23763	false	0	1	0	0	0	0	0	0	0
MAIN_LIB_03275	chr15	52209659	52209660	rs11070885	G	A	caQTL_finemapping	9.50872	0.00204498	0.0187533	1	3	2	0.24583	true	0	1	0	0	0	0	0	0	0
MAIN_LIB_03277	chr17	74160304	74160305	rs11077731	A	C	caQTL_finemapping	0.636869	0.424847	0.655542	1	3	2	0.0530712	false	0	1	0	0	0	0	0	0	0
MAIN_LIB_03279	chr17	18901100	18901101	rs11078422	T	C	caQTL_finemapping	0.37428	0.54068	0.747445	1	3	2	-0.0338868	false	0	1	0	0	1	0	0	0	0
MAIN_LIB_03281	chr17	63984000	63984001	rs11079518	T	G	caQTL_finemapping	0.0478787	0.826796	0.932145	1	3	2	-0.0126159	false	0	1	0	0	0	0	0	0	0
MAIN_LIB_03283	chr17	28459961	28459962	rs11080061	A	C	caQTL_finemapping	0.728504	0.393369	0.629159	1	3	2	0.0723776	false	0	1	0	0	0	0	0	0	0
MAIN_LIB_03285	chr10	4190856	4190857	rs1108080	G	A	caQTL_finemapping	6.57335	0.0103517	0.060333	1	3	2	0.233216	false	0	1	0	0	1	0	0	0	0
MAIN_LIB_03287	chr1	116503641	116503642	rs1109190	C	G	caQTL_finemapping	3.86912	0.0491822	0.174166	1	3	2	-0.112649	false	0	1	0	0	0	0	0	0	0
MAIN_LIB_03289	chr4	91226111	91226112	rs11097310	T	C	caQTL_finemapping	4.48242	0.0342453	0.136445	1	3	2	0.220326	false	0	1	0	0	0	0	0	0	0
MAIN_LIB_03291	chr1	231068135	231068136	rs11122220	T	G	caQTL_finemapping	1.00526	0.31604	0.554704	1	3	2	0.0672397	false	0	1	0	0	0	0	0	0	0
MAIN_LIB_03293	chr15	31383696	31383697	rs111270613	T	C	caQTL_finemapping	0.09526	0.757594	0.892642	1	3	2	-0.0228923	false	0	1	0	0	0	0	0	0	0
MAIN_LIB_03295	chr3	21126279	21126280	rs11128990	T	C	caQTL_finemapping	0.533543	0.465121	0.687397	1	3	2	0.104085	false	0	1	0	0	0	0	0	0	0
MAIN_LIB_03297	chr3	5303481	5303482	rs11130330	C	T	caQTL_finemapping	0.163317	0.686121	0.848352	1	3	2	-0.0350501	false	0	1	0	0	0	0	0	0	0
MAIN_LIB_03299	chr3	53218322	53218323	rs11130358	A	G	caQTL_finemapping	0.785576	0.375441	0.612014	1	3	2	-0.0556138	false	0	1	0	0	1	0	0	0	0
MAIN_LIB_03301	chr4	181601119	181601120	rs11132083	C	A	caQTL_finemapping	-0.00267607	1	1	1	3	2	0.00293291	false	0	1	0	0	1	0	0	0	0
MAIN_LIB_03303	chr4	187162392	187162393	rs11132429	G	A	caQTL_finemapping	1.20245	0.272833	0.51078	1	3	2	0.0853659	false	0	1	0	0	0	0	0	0	0
MAIN_LIB_03305	chr4	57038221	57038222	rs11133472	T	C	caQTL_finemapping	1.2509	0.26338	0.499029	1	3	2	-0.0557332	false	0	1	0	0	1	0	0	0	0
MAIN_LIB_03307	chr9	84415379	84415380	rs11140602	C	A	caQTL_finemapping	1.92033	0.16582	0.379475	1	3	2	-0.108887	false	0	1	0	0	0	0	0	0	0
MAIN_LIB_03309	chr9	72009175	72009176	rs11143057	A	T	caQTL_finemapping	0.00742495	0.931333	0.985473	1	3	2	-0.00839797	false	0	1	0	0	0	0	0	0	0
MAIN_LIB_03311	chr7	75066981	75066982	rs111457769	C	T	caQTL_finemapping	1.16207	0.281036	0.518418	1	3	2	0.0757637	false	0	1	0	0	0	0	0	0	0
MAIN_LIB_03313	chr13	59356669	59356670	rs11148465	C	T	caQTL_finemapping	1.73843	0.187338	0.408766	1	3	2	0.0976224	false	0	1	0	0	1	0	0	0	0
MAIN_LIB_03315	chr5	75056790	75056791	rs111505600	A	T	caQTL_finemapping	0.238963	0.624956	0.809212	1	3	2	0.0247664	false	0	1	0	0	0	0	0	0	0
MAIN_LIB_03317	chr19	54375667	54375668	rs111507994	G	A	caQTL_finemapping	5.41392	0.0199768	0.0942752	1	3	2	0.135541	false	0	1	0	1	1	0	0	0	0
MAIN_LIB_03319	chr6	146257615	146257616	rs11155459	A	G	caQTL_finemapping	0.0478333	0.826877	0.932145	1	3	2	-0.0729666	false	0	1	0	0	0	0	0	0	0
MAIN_LIB_03321	chr5	151015790	151015791	rs111576143	A	G	caQTL_finemapping	2.52072	0.112359	0.297658	1	3	2	0.19293	false	0	1	0	0	0	0	0	0	0
MAIN_LIB_03323	chr14	24755099	24755100	rs111719409	G	A	caQTL_finemapping	11.7077	0.000622431	0.00784058	1	3	2	0.189485	true	0	1	0	0	0	0	0	0	0
MAIN_LIB_03325	chr12	66181477	66181478	rs11176078	C	T	caQTL_finemapping	0.432977	0.510532	0.722118	1	3	2	-0.0863693	false	0	1	0	0	0	0	0	0	0
MAIN_LIB_03327	chr5	41889732	41889733	rs1118104	T	C	caQTL_finemapping	0.263037	0.608041	0.796368	1	3	2	0.0421763	false	0	1	0	0	0	0	0	0	0
MAIN_LIB_03329	chr11	111069929	111069930	rs111870972	C	C	caQTL_finemapping								false	0	1	0	0	0	0	0	0	0
MAIN_LIB_03331	chr3	49892883	49892884	rs111873781	T	C	caQTL_finemapping	1.57353	0.209694	0.43625	1	3	2	-0.118602	false	0	1	0	0	0	0	0	0	0
MAIN_LIB_03333	chr12	24662794	24662795	rs111914790	T	G	caQTL_finemapping	0.842	0.358825	0.595428	1	3	2	-0.16964	false	0	1	0	0	0	0	0	0	0
MAIN_LIB_03335	chr10	106993748	106993749	rs11193152	A	G	caQTL_finemapping	2.12026	0.145362	0.350146	1	3	2	-0.123222	false	0	1	0	0	0	0	0	0	0
MAIN_LIB_03337	chr10	110327517	110327518	rs11195079	C	T	caQTL_finemapping	0.00526266	0.942169	0.991197	1	3	2	0.00607173	false	0	1	0	0	0	0	0	0	0
MAIN_LIB_03339	chr1	28782896	28782897	rs111988464	G	A	caQTL_finemapping	16.2763	5.47455e-05	0.00125761	1	3	2	0.224756	true	0	1	0	0	0	0	0	0	0
MAIN_LIB_03341	chr10	86221105	86221106	rs11201946	A	G	caQTL_finemapping	7.19598	0.00730669	0.0473469	1	3	2	0.161843	true	0	1	0	0	0	0	0	0	0
MAIN_LIB_03343	chr1	17835936	17835937	rs11203474	T	C	caQTL_finemapping	9.37896	0.0021949	0.0197334	1	3	2	-0.17202	true	0	1	0	0	0	0	0	0	0
MAIN_LIB_03345	chr1	62131297	62131298	rs11207905	G	C	caQTL_finemapping	15.7529	7.21772e-05	0.00154938	1	3	2	-0.272652	true	0	1	0	0	1	0	0	0	0
MAIN_LIB_03347	chr11	112525404	112525405	rs11214236	T	C	caQTL_finemapping	0.442066	0.506127	0.718588	1	3	2	0.0445235	false	0	1	0	0	1	0	0	0	0
MAIN_LIB_03349	chr16	79329182	79329183	rs1121985	C	A	caQTL_finemapping	8.39964	0.00375296	0.0293187	1	3	2	0.209101	true	0	1	0	1	1	0	0	0	0
MAIN_LIB_03351	chr2	144573541	144573542	rs112279354	A	G	caQTL_finemapping	4.50849	0.0337269	0.135273	1	3	2	0.205397	false	0	1	0	0	0	0	0	0	0
MAIN_LIB_03353	chr1	54993862	54993863	rs112304974	T	C	caQTL_finemapping	5.01005	0.0252006	0.111224	1	3	2	-0.143788	false	0	1	0	0	0	0	0	0	0
MAIN_LIB_03355	chr3	55603735	55603736	rs1123080	C	T	caQTL_finemapping	0.189362	0.663448	0.833039	1	3	2	0.0313726	false	0	1	0	0	0	0	0	0	0
MAIN_LIB_03357	chr11	75177376	75177377	rs11236366	G	T	caQTL_finemapping	0.0139439	0.906001	0.974157	1	3	2	0.00858782	false	0	1	0	0	0	0	0	0	0
MAIN_LIB_03359	chr10	44929068	44929069	rs11239282	A	G	caQTL_finemapping	2.90501	0.0883049	0.256303	1	3	2	0.13155	false	0	1	0	0	0	0	0	0	0
MAIN_LIB_03361	chr5	32140375	32140376	rs1125150	A	G	caQTL_finemapping	0.351077	0.553504	0.757861	1	3	2	0.046412	false	0	1	0	0	0	0	0	0	0
MAIN_LIB_03363	chr10	14763565	14763566	rs11259321	A	G	caQTL_finemapping	0.635238	0.425441	0.655683	1	3	2	0.0614125	false	0	1	0	0	0	0	0	0	0
MAIN_LIB_03365	chr1	154721037	154721038	rs11264250	G	A	caQTL_finemapping	12.5254	0.000401466	0.0056675	1	3	2	-0.218652	true	0	1	0	0	1	0	0	0	0
MAIN_LIB_03367	chr6	73725092	73725093	rs112684493	C	A	caQTL_finemapping	0.292984	0.588315	0.782518	1	3	2	0.0623303	false	0	1	0	0	1	0	0	0	0
MAIN_LIB_03369	chr3	65827300	65827301	rs112751707	A	G	caQTL_finemapping	0.0102669	0.919292	0.979263	1	3	2	-0.00995398	false	0	1	0	0	1	0	0	0	0
MAIN_LIB_03371	chr1	175921155	175921156	rs112764961	C	T	caQTL_finemapping	19.8746	8.26903e-06	0.000286368	1	3	2	-0.232593	true	0	1	0	0	0	0	0	0	0
MAIN_LIB_03373	chr1	244348665	244348666	rs112804251	C	G	caQTL_finemapping	0.885325	0.346747	0.583666	1	3	2	-0.0666909	false	0	1	0	0	0	0	0	0	0
MAIN_LIB_03375	chr9	113993888	113993889	rs11287224	G	G	caQTL_finemapping								false	0	1	0	0	0	0	0	0	0
MAIN_LIB_03377	chr11	11293695	11293696	rs112872345	T	C	caQTL_finemapping	0.31174	0.576614	0.774675	1	3	2	0.041049	false	0	1	0	0	0	0	0	0	0
MAIN_LIB_03379	chr1	109939225	109939226	rs11289948	C	C	caQTL_finemapping								false	0	1	0	0	0	0	0	0	0
MAIN_LIB_03381	chr13	113817507	113817508	rs112949967	C	A	caQTL_finemapping	6.01427	0.0141906	0.0752045	1	3	2	0.72235	false	0	1	0	1	0	0	0	0	0
MAIN_LIB_03383	chr8	80307481	80307482	rs112958848	T	C	caQTL_finemapping	1.39536	0.237501	0.468804	1	3	2	0.094935	false	0	1	0	0	0	0	0	0	0
MAIN_LIB_03385	chr1	165864822	165864823	rs11296145	A	A	caQTL_finemapping								false	0	1	0	0	0	0	0	0	0
MAIN_LIB_03387	chr14	99074117	99074118	rs112968501	T	C	caQTL_finemapping	1.9145	0.166464	0.380192	1	3	2	-0.0895628	false	0	1	0	0	0	0	0	0	0
MAIN_LIB_03389	chr17	35742099	35742100	rs11306545	C	C	caQTL_finemapping								false	0	1	0	0	0	0	0	0	0
MAIN_LIB_03391	chr3	37497330	37497331	rs11306669	C	C	caQTL_finemapping								false	0	1	0	0	0	0	0	0	0
MAIN_LIB_03393	chr16	20297570	20297571	rs11307494	A	A	caQTL_finemapping								false	0	1	0	0	0	0	0	0	0
MAIN_LIB_03395	chr14	35241319	35241320	rs113076668	G	A	caQTL_finemapping	0.135187	0.713114	0.863954	1	3	2	-0.0242255	false	0	1	0	0	0	0	0	0	0
MAIN_LIB_03397	chr9	108805347	108805348	rs11315508	G	G	caQTL_finemapping								false	0	1	0	0	0	0	0	0	0
MAIN_LIB_03399	chr5	146846678	146846679	rs11315873	C	C	caQTL_finemapping								false	0	1	0	0	0	0	0	0	0
MAIN_LIB_03401	chr16	72971341	72971342	rs11325674	A	A	caQTL_finemapping								false	0	1	0	0	0	0	0	0	0
MAIN_LIB_03403	chr2	227901938	227901939	rs113319416	T	C	caQTL_finemapping	0.161421	0.687852	0.849019	1	3	2	0.0252144	false	0	1	0	0	0	0	0	0	0
MAIN_LIB_03405	chr4	123501509	123501510	rs113353176	G	A	caQTL_finemapping	3.95974e-05	0.994979	1	1	3	2	-0.00147951	false	0	1	0	0	0	0	0	0	0
MAIN_LIB_03407	chr5	26952552	26952553	rs113405690	G	A	caQTL_finemapping	0	1	1	0	2	2		false	0	1	0	0	0	0	0	0	0
MAIN_LIB_03409	chr8	32573371	32573372	rs11340993	T	T	caQTL_finemapping								false	0	1	0	0	0	0	0	0	0
MAIN_LIB_03411	chr1	59096834	59096835	rs11358461	C	C	caQTL_finemapping								false	0	1	0	0	0	0	0	0	0
MAIN_LIB_03413	chr16	56859974	56859975	rs11365559	G	G	caQTL_finemapping								false	0	1	0	0	0	0	0	0	0
MAIN_LIB_03415	chr16	78148663	78148664	rs113812995	T	C	caQTL_finemapping	3.56942	0.058853	0.196	1	3	2	-0.127672	false	0	1	0	0	0	0	0	0	0
MAIN_LIB_03417	chr12	46983488	46983489	rs113899600	C	C	caQTL_finemapping								false	0	1	0	0	0	0	0	0	0
MAIN_LIB_03419	chr11	74474159	74474160	rs113906209	G	G	caQTL_finemapping								false	0	1	0	0	0	0	0	0	0
MAIN_LIB_03421	chr3	98405122	98405123	rs113941852	T	C	caQTL_finemapping	1.3028	0.253703	0.48828	1	3	2	0.113971	false	0	1	0	0	0	0	0	0	0
MAIN_LIB_03423	chr4	143072972	143072973	rs113995045	C	T	caQTL_finemapping	1.45764	0.227306	0.456733	1	3	2	0.112155	false	0	1	0	0	0	0	0	0	0
MAIN_LIB_03425	chr3	76439287	76439288	rs114047977	C	T	caQTL_finemapping	19.9603	7.90651e-06	0.000277163	1	3	2	-0.454655	true	0	1	0	0	0	0	0	0	0
MAIN_LIB_03427	chr20	46756423	46756424	rs114477017	T	C	caQTL_finemapping	6.19731	0.0127945	0.0705404	1	3	2	0.145224	false	0	1	0	0	0	0	0	0	0
MAIN_LIB_03429	chr20	16089249	16089250	rs11478006	A	A	caQTL_finemapping								false	0	1	0	0	0	0	0	0	0
MAIN_LIB_03431	chr18	74397012	74397013	rs1149882	A	G	caQTL_finemapping	0.559066	0.454637	0.679377	1	3	2	-0.0513197	false	0	1	0	0	1	0	0	0	0
MAIN_LIB_03433	chr5	121156353	121156354	rs115162470	C	A	caQTL_finemapping	0.0609798	0.804954	0.918951	1	3	2	-0.0148503	false	0	1	0	0	0	0	0	0	0
MAIN_LIB_03435	chr4	164512225	164512226	rs115217760	G	C	caQTL_finemapping	0.0900582	0.764103	0.895137	1	3	2	0.0190327	false	0	1	0	0	1	0	0	0	0
MAIN_LIB_03437	chr6	64029732	64029733	rs115426864	T	C	caQTL_finemapping	0.308063	0.578871	0.776275	1	3	2	-0.0390249	false	0	1	0	0	0	0	0	0	0
MAIN_LIB_03439	chr1	60759392	60759393	rs11583359	C	T	caQTL_finemapping	2.48065	0.115254	0.302118	1	3	2	0.0808447	false	0	1	0	0	1	0	0	0	0
MAIN_LIB_03441	chr1	246697425	246697426	rs11587103	C	T	caQTL_finemapping	10.8106	0.00100923	0.0112537	1	3	2	0.253273	true	0	1	0	0	0	0	0	0	0
MAIN_LIB_03443	chr11	59399300	59399301	rs11606209	G	T	caQTL_finemapping	8.37405	0.00380617	0.0295998	1	3	2	-0.249252	true	0	1	0	0	0	0	0	0	0
MAIN_LIB_03445	chr12	132481571	132481572	rs11614702	A	G	caQTL_finemapping	1.10793	0.292533	0.530255	1	3	2	-0.060339	false	0	1	0	0	1	0	0	0	0
MAIN_LIB_03447	chr12	42609106	42609107	rs11616062	T	C	caQTL_finemapping	13.5467	0.000232705	0.00375158	1	3	2	-0.292831	true	0	1	0	0	0	0	0	0	0
MAIN_LIB_03449	chr13	52614440	52614441	rs11616261	T	C	caQTL_finemapping	0.196206	0.657801	0.829676	1	3	2	-0.0449573	false	0	1	0	0	0	0	0	0	0
MAIN_LIB_03451	chr13	20120829	20120830	rs11620451	A	G	caQTL_finemapping	2.06274	0.150939	0.357979	1	3	2	0.0876762	false	0	1	0	0	1	0	0	0	0
MAIN_LIB_03453	chr11	827602	827603	rs116246803	T	C	caQTL_finemapping	3.14769	0.0760345	0.231558	1	3	2	-0.0880779	false	0	1	0	0	0	0	0	0	0
MAIN_LIB_03455	chr15	30673208	30673209	rs11633786	C	T	caQTL_finemapping	0.066439	0.796594	0.914416	1	3	2	0.0427157	false	0	1	0	0	0	0	0	0	0
MAIN_LIB_03457	chr15	100043378	100043379	rs11635439	G	A	caQTL_finemapping	0.974626	0.323529	0.563277	1	3	2	-0.0670806	false	0	1	0	0	1	0	0	0	0
MAIN_LIB_03459	chr15	96587139	96587140	rs11638543	C	T	caQTL_finemapping	0.116007	0.733406	0.877744	1	3	2	0.0238419	false	0	1	0	0	1	0	0	0	0
MAIN_LIB_03461	chr16	84026254	84026255	rs11649522	C	G	caQTL_finemapping	1.35068	0.245159	0.478179	1	3	2	-0.064721	false	0	1	0	0	0	0	0	0	0
MAIN_LIB_03463	chr16	11225500	11225501	rs11649613	T	C	caQTL_finemapping	11.1084	0.000859382	0.00996066	1	3	2	-0.160239	true	0	1	0	0	1	0	0	0	0
MAIN_LIB_03465	chr17	10130362	10130363	rs11656696	A	C	caQTL_finemapping	3.48363	0.0619785	0.202947	1	3	2	-0.12788	false	0	1	0	0	0	0	0	0	0
MAIN_LIB_03467	chr17	79730060	79730061	rs11657411	T	C	caQTL_finemapping	0.012147	0.91224	0.97626	1	3	2	0.0189698	false	0	1	0	0	0	0	0	0	0
MAIN_LIB_03469	chr18	79734078	79734079	rs11662106	C	G	caQTL_finemapping	3.03467	0.0815029	0.243425	1	3	2	-0.106466	false	0	1	0	0	0	0	0	0	0
MAIN_LIB_03471	chr18	63239048	63239049	rs11663275	T	C	caQTL_finemapping	16.2166	5.64959e-05	0.00129006	1	3	2	-0.219225	true	0	1	0	0	0	0	0	0	0
MAIN_LIB_03473	chr18	14300801	14300802	rs11665430	A	G	caQTL_finemapping	1.06606	0.301837	0.540481	1	3	2	-0.0545352	false	0	1	0	0	0	0	0	0	0
MAIN_LIB_03475	chr19	30168128	30168129	rs11665927	C	T	caQTL_finemapping	0.0302082	0.862019	0.951649	1	3	2	0.0154169	false	0	1	0	0	0	0	0	0	0
MAIN_LIB_03477	chr19	21639732	21639733	rs11666749	G	A	caQTL_finemapping	5.00322	0.0253002	0.111551	1	3	2	0.164245	false	0	1	0	0	0	0	0	0	0
MAIN_LIB_03479	chr2	178976191	178976192	rs11675573	A	C	caQTL_finemapping	0.0273026	0.868759	0.955088	1	3	2	-0.0156512	false	0	1	0	0	0	0	0	0	0
MAIN_LIB_03481	chr2	156006101	156006102	rs11680065	G	A	caQTL_finemapping	0.0262089	0.871391	0.956045	1	3	2	-0.00748779	false	0	1	0	0	0	0	0	0	0
MAIN_LIB_03483	chr2	25262160	25262161	rs11681717	G	A	caQTL_finemapping	4.52837	0.0333373	0.134149	1	3	2	-0.171304	false	0	1	0	0	0	0	0	0	0
MAIN_LIB_03485	chr2	138602140	138602141	rs11684824	C	G	caQTL_finemapping	2.47204	0.115887	0.303222	1	3	2	-0.0957259	false	0	1	0	0	0	0	0	0	0
MAIN_LIB_03487	chr2	106472987	106472988	rs11686726	G	A	caQTL_finemapping	11.8611	0.000573193	0.00736272	1	3	2	-0.275775	true	0	1	0	0	0	0	0	0	0
MAIN_LIB_03489	chr2	79490230	79490231	rs11688509	A	G	caQTL_finemapping	17.796	2.45903e-05	0.000666378	1	3	2	-0.232794	true	0	1	0	0	0	0	0	0	0
MAIN_LIB_03491	chr3	6906186	6906187	rs11705793	A	C	caQTL_finemapping	14.1829	0.000165873	0.00288528	1	3	2	-0.258215	true	0	1	0	0	0	0	0	0	0
MAIN_LIB_03493	chr3	194538272	194538273	rs11712029	A	G	caQTL_finemapping	0.62472	0.429299	0.658992	1	3	2	-0.0559547	false	0	1	1	0	0	0	0	0	0
MAIN_LIB_03495	chr3	135015062	135015063	rs11720128	T	C	caQTL_finemapping	10.7298	0.00105423	0.0115519	1	3	2	-0.170983	true	0	1	0	0	0	0	0	0	0
MAIN_LIB_03497	chr3	49298799	49298800	rs11720964	C	T	caQTL_finemapping	3.92727	0.0475089	0.170079	1	3	2	0.132551	false	0	1	0	0	0	0	0	0	0
MAIN_LIB_03499	chr4	10243217	10243218	rs11727366	G	A	caQTL_finemapping	5.62167	0.0177398	0.0869765	1	3	2	-0.126479	false	0	1	0	0	0	0	0	0	0
MAIN_LIB_03501	chr13	100801031	100801032	rs117294221	A	G	caQTL_finemapping	2.63749	0.104368	0.285327	1	3	2	-0.112995	false	0	1	0	0	0	0	0	0	0
MAIN_LIB_03503	chr4	189309763	189309764	rs11729523	G	C	caQTL_finemapping	6.14965	0.0131438	0.071553	1	3	2	0.242441	false	0	1	0	0	0	0	0	0	0
MAIN_LIB_03505	chr8	108702546	108702547	rs117313266	T	C	caQTL_finemapping	0.00251543	0.96	0.999407	1	3	2	0.004728	false	0	1	0	0	0	0	0	0	0
MAIN_LIB_03507	chr4	176195922	176195923	rs11733017	C	G	caQTL_finemapping	4.10568	0.0427393	0.158039	1	3	2	0.153875	false	0	1	0	0	1	0	0	0	0
MAIN_LIB_03509	chr4	14312430	14312431	rs11733030	C	T	caQTL_finemapping	1.09099	0.296252	0.534624	1	3	2	0.0695812	false	0	1	0	0	0	0	0	0	0
MAIN_LIB_03511	chr4	10956180	10956181	rs11735492	C	A	caQTL_finemapping	0.0127452	0.910114	0.97556	1	3	2	-0.0122008	false	0	1	0	0	0	0	0	0	0
MAIN_LIB_03513	chr4	25753419	25753420	rs11736599	C	T	caQTL_finemapping	17.0497	3.64137e-05	0.000907412	1	3	2	0.195624	true	0	1	0	0	1	0	0	0	0
MAIN_LIB_03515	chr4	82741843	82741844	rs11737445	C	T	caQTL_finemapping	0.001994	0.964383	1	1	3	2	0.0172029	false	0	1	0	0	0	0	0	0	0
MAIN_LIB_03517	chr5	80237199	80237200	rs11738314	C	G	caQTL_finemapping	9.20747	0.00241029	0.0211071	1	3	2	-0.164246	true	0	1	0	0	0	0	0	0	0
MAIN_LIB_03519	chr13	114064465	114064466	rs117429618	A	G	caQTL_finemapping	40.0023	2.53663e-10	6.18667e-08	1	3	2	-0.392469	true	0	1	0	1	0	0	0	0	0
MAIN_LIB_03521	chr21	19274046	19274047	rs117545949	T	C	caQTL_finemapping	4.04585	0.0442801	0.161548	1	3	2	-0.153978	false	0	1	0	0	0	0	0	0	0
MAIN_LIB_03523	chr16	52366641	52366642	rs117549275	A	G	caQTL_finemapping	0.0327471	0.856398	0.948517	1	3	2	0.0193132	false	0	1	0	0	0	0	0	0	0
MAIN_LIB_03525	chr7	73816999	73817000	rs11769537	G	A	caQTL_finemapping	5.30148	0.0213073	0.0986887	1	3	2	0.161908	false	0	1	0	0	0	0	0	0	0
MAIN_LIB_03527	chr7	38362916	38362917	rs11770189	T	C	caQTL_finemapping	3.0304	0.0817181	0.243624	1	3	2	0.103912	false	0	1	0	0	0	0	0	0	0
MAIN_LIB_03529	chr7	143413669	143413670	rs11771145	A	G	caQTL_finemapping	1.93282	0.164451	0.377699	1	3	2	0.085377	false	0	1	0	0	0	0	1	0	0
MAIN_LIB_03531	chr8	122687140	122687141	rs11777104	G	C	caQTL_finemapping	2.48974	0.114591	0.301067	1	3	2	-0.0834296	false	0	1	0	0	1	0	0	0	0
MAIN_LIB_03533	chr9	38331923	38331924	rs117814678	T	C	caQTL_finemapping	0.661463	0.416044	0.648241	1	3	2	0.0509574	false	0	1	0	0	0	0	0	0	0
MAIN_LIB_03535	chr8	52740987	52740988	rs11782656	C	A	caQTL_finemapping	0.388116	0.533291	0.742077	1	3	2	0.0304577	false	0	1	0	0	0	0	0	0	0
MAIN_LIB_03537	chr8	20260301	20260302	rs11784323	C	T	caQTL_finemapping	0.571482	0.44967	0.675566	1	3	2	-0.0543858	false	0	1	0	0	0	0	0	0	0
MAIN_LIB_03539	chr10	11385110	11385111	rs117897985	A	G	caQTL_finemapping	0.299926	0.583929	0.779951	1	3	2	-0.0414033	false	0	1	0	0	0	0	0	0	0
MAIN_LIB_03541	chr9	88047430	88047431	rs11790279	A	G	caQTL_finemapping	0.142612	0.705698	0.859296	1	3	2	0.015971	false	0	1	0	0	0	0	0	0	0
MAIN_LIB_03543	chr9	107947584	107947585	rs11791427	C	A	caQTL_finemapping	7.71755	0.00546867	0.038672	1	3	2	0.20534	true	0	1	0	0	0	0	0	0	0
MAIN_LIB_03545	chr13	45325514	45325515	rs117942351	T	G	caQTL_finemapping	4.30049	0.0381014	0.146464	1	3	2	-0.171559	false	0	1	0	0	0	0	0	0	0
MAIN_LIB_03547	chr22	45554461	45554462	rs118137125	A	G	caQTL_finemapping	0.031743	0.858593	0.949973	1	3	2	0.0123862	false	0	1	0	0	0	0	0	0	0
MAIN_LIB_03549	chr10	77590981	77590982	rs11814189	T	C	caQTL_finemapping	1.17587	0.278199	0.516101	1	3	2	0.0932368	false	0	1	0	0	0	0	0	0	0
MAIN_LIB_03551	chr7	75629670	75629671	rs1183821	G	A	caQTL_finemapping	0.0720397	0.78839	0.910744	1	3	2	0.0149527	false	0	1	0	0	0	0	0	0	0
MAIN_LIB_03553	chr13	27285724	27285725	rs11841227	G	A	caQTL_finemapping	1.48955	0.222286	0.451225	1	3	2	-0.078934	false	0	1	0	0	1	0	0	0	0
MAIN_LIB_03555	chr15	77944685	77944686	rs11855127	A	G	caQTL_finemapping	0.0210227	0.884717	0.962832	1	3	2	0.0106306	false	0	1	0	0	1	0	0	0	0
MAIN_LIB_03557	chr17	82673039	82673040	rs11867441	A	G	caQTL_finemapping	0.728859	0.393253	0.629159	1	3	2	-0.0489456	false	0	1	0	0	0	0	0	0	0
MAIN_LIB_03559	chr18	29926490	29926491	rs11875645	G	C	caQTL_finemapping	0.0456108	0.830885	0.934776	1	3	2	-0.017235	false	0	1	0	0	0	0	0	0	0
MAIN_LIB_03561	chr2	75677484	75677485	rs11884647	A	G	caQTL_finemapping	0.732125	0.392195	0.628159	1	3	2	0.0523357	false	0	1	0	0	1	0	0	0	0
MAIN_LIB_03563	chr2	179703346	179703347	rs11885327	T	C	caQTL_finemapping	1.27134	0.259515	0.494975	1	3	2	0.0642743	false	0	1	0	0	1	0	0	0	0
MAIN_LIB_03565	chr2	226438902	226438903	rs11896255	T	C	caQTL_finemapping	0.0710598	0.7898	0.910866	1	3	2	0.0224168	false	0	1	0	0	0	0	0	0	0
MAIN_LIB_03567	chr2	174014350	174014351	rs11898833	C	T	caQTL_finemapping	0.00354803	0.952502	0.996853	1	3	2	0.00503753	false	0	1	0	0	0	0	0	0	0
MAIN_LIB_03569	chr2	73346133	73346134	rs11899517	G	A	caQTL_finemapping	7.44077	0.00637624	0.0431711	1	3	2	-0.18618	true	0	1	0	0	0	0	0	0	0
MAIN_LIB_03571	chr2	96920199	96920200	rs11900466	T	C	caQTL_finemapping	0.453673	0.500596	0.714256	1	3	2	-0.0340785	false	0	1	0	0	0	0	0	0	0
MAIN_LIB_03573	chr2	222743657	222743658	rs11900528	A	G	caQTL_finemapping	13.4755	0.000241702	0.00388043	1	3	2	0.267742	true	0	1	0	0	1	0	0	0	0
MAIN_LIB_03575	chr2	190705965	190705966	rs11903259	A	T	caQTL_finemapping	0.621643	0.430438	0.659816	1	3	2	0.0589005	false	0	1	0	0	0	0	0	0	0
MAIN_LIB_03577	chr4	88244585	88244586	rs11932727	T	C	caQTL_finemapping	-2.67523e-05	1	1	1	3	2	-0.000777497	false	0	1	0	0	0	0	0	0	0
MAIN_LIB_03579	chr5	118417601	118417602	rs11950959	C	T	caQTL_finemapping	14.7433	0.000123183	0.00230767	1	3	2	-0.362964	true	0	1	0	0	0	0	0	0	0
MAIN_LIB_03581	chr5	53477449	53477450	rs11951354	G	A	caQTL_finemapping	0.0688508	0.793017	0.912358	1	3	2	0.0215778	false	0	1	0	0	0	0	0	0	0
MAIN_LIB_03583	chr6	139552514	139552515	rs11961627	A	G	caQTL_finemapping	5.02356	0.0250047	0.110625	1	3	2	0.226533	false	0	1	0	0	0	0	0	0	0
MAIN_LIB_03585	chr6	16186053	16186054	rs11965222	G	A	caQTL_finemapping	0.209161	0.647426	0.822594	1	3	2	-0.0373529	false	0	1	0	0	0	0	0	0	0
MAIN_LIB_03587	chr6	6097092	6097093	rs11965899	T	A	caQTL_finemapping	0.908971	0.340388	0.577883	1	3	2	-0.0875117	false	0	1	0	0	0	0	0	0	0
MAIN_LIB_03589	chr6	139763000	139763001	rs11969282	A	G	caQTL_finemapping	6.68402	0.00972808	0.0575997	1	3	2	-0.165255	false	0	1	0	0	1	0	0	0	0
MAIN_LIB_03591	chr17	60558968	60558969	rs1197066	G	A	caQTL_finemapping	6.32304	0.0119179	0.0668151	1	3	2	-0.134622	false	0	1	0	0	0	0	0	0	0
MAIN_LIB_03593	chr7	82147	82148	rs11974693	A	C	caQTL_finemapping	1.90811	0.167174	0.381053	1	3	2	-0.0846464	false	0	1	0	0	0	0	0	0	0
MAIN_LIB_03595	chr7	55094643	55094644	rs11977660	C	T	caQTL_finemapping	0.359667	0.548691	0.753586	1	3	2	-0.0455943	false	0	1	0	0	1	0	0	0	0
MAIN_LIB_03597	chr7	111914343	111914344	rs11983866	C	T	caQTL_finemapping	5.49038	0.0191213	0.0917104	1	3	2	-0.136905	false	0	1	0	0	1	0	0	0	0
MAIN_LIB_03599	chr7	6315025	6315026	rs11984030	G	A	caQTL_finemapping	0.434161	0.509954	0.721871	1	3	2	0.0373552	false	0	1	0	0	0	0	0	0	0
MAIN_LIB_03601	chr7	42771968	42771969	rs11984213	T	C	caQTL_finemapping	1.52018	0.217592	0.4462	1	3	2	-0.072846	false	0	1	0	0	0	0	0	0	0
MAIN_LIB_03603	chr8	71737605	71737606	rs11989824	T	C	caQTL_finemapping	0.197745	0.656547	0.829129	1	3	2	-0.0229526	false	0	1	0	0	1	0	0	0	0
MAIN_LIB_03605	chr8	120909983	120909984	rs11997638	A	T	caQTL_finemapping	6.81986	0.00901495	0.0548796	1	3	2	-0.255623	false	0	1	0	0	0	0	0	0	0
MAIN_LIB_03607	chr1	229583123	229583124	rs12022171	T	C	caQTL_finemapping	11.0881	0.00086882	0.0100295	1	3	2	-0.207719	true	0	1	0	0	0	0	0	0	0
MAIN_LIB_03609	chr2	19782445	19782446	rs1204009	C	T	caQTL_finemapping	0.09075	0.763226	0.894809	1	3	2	0.0230007	false	0	1	0	0	0	0	0	0	0
MAIN_LIB_03611	chr1	172670442	172670443	rs12041613	G	A	caQTL_finemapping	0.124192	0.724532	0.872131	1	3	2	-0.0203308	false	0	1	0	0	0	0	0	0	0
MAIN_LIB_03613	chr2	189497185	189497186	rs12052498	A	G	caQTL_finemapping	0.0047373	0.945126	0.993187	1	3	2	-0.0149807	false	0	1	0	0	0	0	0	0	0
MAIN_LIB_03615	chr8	63149442	63149443	rs12056437	A	G	caQTL_finemapping	3.01416	0.0825401	0.245354	1	3	2	0.103472	false	0	1	0	0	0	0	0	0	0
MAIN_LIB_03617	chr1	232607760	232607761	rs12058928	A	T	caQTL_finemapping	2.27755	0.131259	0.327234	1	3	2	0.155421	false	0	1	0	0	0	0	0	0	0
MAIN_LIB_03619	chr1	234477368	234477369	rs12082553	C	T	caQTL_finemapping	1.63263	0.201339	0.426011	1	3	2	0.108219	false	0	1	0	0	0	0	0	0	0
MAIN_LIB_03621	chr5	157915652	157915653	rs1209063	T	G	caQTL_finemapping	7.66902	0.0056177	0.0394515	1	3	2	-0.187838	true	0	1	0	0	1	0	0	0	0
MAIN_LIB_03623	chr1	44182381	44182382	rs12095424	G	T	caQTL_finemapping	2.87583	0.0899184	0.258896	1	3	2	0.17936	false	0	1	0	0	0	0	0	0	0
MAIN_LIB_03625	chr20	5655121	5655122	rs12106154	C	T	caQTL_finemapping	1.24349	0.2648	0.500478	1	3	2	-0.0649437	false	0	1	0	0	0	0	0	0	0
MAIN_LIB_03627	chr3	72657832	72657833	rs12108066	C	T	caQTL_finemapping	2.70805	0.0998432	0.27798	1	3	2	-0.0966831	false	0	1	0	0	1	0	0	0	0
MAIN_LIB_03629	chr4	170505851	170505852	rs12108394	A	G	caQTL_finemapping	0.341646	0.55888	0.7624	1	3	2	0.0225607	false	0	1	0	0	0	0	0	0	0
MAIN_LIB_03631	chr1	221307416	221307417	rs12120116	T	A	caQTL_finemapping	0.410028	0.521955	0.732751	1	3	2	-0.0522436	false	0	1	0	0	0	0	0	0	0
MAIN_LIB_03633	chr1	40973006	40973007	rs12128449	T	A	caQTL_finemapping								false	0	1	0	0	0	0	0	0	0
MAIN_LIB_03635	chr9	122374605	122374606	rs1213266	G	A	caQTL_finemapping	6.2683	0.0122917	0.0685642	1	3	2	-0.147819	false	0	1	0	0	0	0	0	0	0
MAIN_LIB_03637	chr6	77466838	77466839	rs1213365	G	C	caQTL_finemapping	10.2784	0.00134596	0.0137769	1	3	2	0.26333	true	0	1	0	0	1	0	0	0	0
MAIN_LIB_03639	chr1	99327555	99327556	rs12140879	A	G	caQTL_finemapping	0.967483	0.325309	0.565002	1	3	2	0.099154	false	0	1	0	0	0	0	0	0	0
MAIN_LIB_03641	chr1	46186469	46186470	rs12143152	T	C	caQTL_finemapping	5.61302	0.0178275	0.0872982	1	3	2	-0.136939	false	0	1	1	0	0	0	0	0	0
MAIN_LIB_03643	chr14	65284909	65284910	rs12147994	A	C	caQTL_finemapping	13.859	0.000197049	0.00328309	1	3	2	-0.278942	true	0	1	0	0	0	0	0	0	0
MAIN_LIB_03645	chr2	149320836	149320837	rs12151750	A	G	caQTL_finemapping	4.91852	0.0265702	0.115413	1	3	2	-0.189194	false	0	1	0	0	0	0	0	0	0
MAIN_LIB_03647	chr7	73625199	73625200	rs12154791	T	C	caQTL_finemapping	12.2773	0.000458507	0.00627192	1	3	2	0.165988	true	0	1	0	0	0	0	0	0	0
MAIN_LIB_03649	chr22	18143735	18143736	rs12170366	C	T	caQTL_finemapping	0.206631	0.649421	0.824489	1	3	2	-0.0430459	false	0	1	0	0	0	0	0	0	0
MAIN_LIB_03651	chr5	6441698	6441699	rs12186925	A	G	caQTL_finemapping	1.37616	0.240757	0.472925	1	3	2	0.0903194	false	0	1	0	0	0	0	0	0	0
MAIN_LIB_03653	chr5	138487520	138487521	rs12187793	C	T	caQTL_finemapping	2.16345	0.141327	0.343663	1	3	2	0.0968688	false	0	1	0	0	0	0	0	0	0
MAIN_LIB_03655	chr5	114348581	114348582	rs12189161	T	A	caQTL_finemapping	0.0327363	0.856421	0.948517	1	3	2	-0.0182861	false	0	1	0	0	0	0	0	0	0
MAIN_LIB_03657	chr6	111663112	111663113	rs12191154	G	A	caQTL_finemapping	0.0493733	0.824157	0.930403	1	3	2	-0.0143688	false	0	1	0	0	1	0	0	0	0
MAIN_LIB_03659	chr6	39276903	39276904	rs12202455	G	A	caQTL_finemapping	0.0978917	0.754375	0.891025	1	3	2	0.021737	false	0	1	0	0	0	0	0	0	0
MAIN_LIB_03661	chr6	163715494	163715495	rs12208524	A	C	caQTL_finemapping	14.9473	0.000110557	0.00212637	1	3	2	-0.411817	true	0	1	0	0	0	0	0	0	0
MAIN_LIB_03663	chr6	52869911	52869912	rs12210915	T	C	caQTL_finemapping	0.163339	0.6861	0.848352	1	3	2	0.0217793	false	0	1	0	0	0	0	0	0	0
MAIN_LIB_03665	chr12	116359131	116359132	rs12228903	T	C	caQTL_finemapping	4.80873	0.0283159	0.120039	1	3	2	-0.170568	false	0	1	0	1	1	0	0	0	0
MAIN_LIB_03667	chr9	83219828	83219829	rs12237222	G	T	caQTL_finemapping	4.84859	0.0276688	0.118523	1	3	2	-0.13726	false	0	1	0	0	1	0	0	0	0
MAIN_LIB_03669	chr9	14588051	14588052	rs12238310	C	T	caQTL_finemapping	0.865407	0.35223	0.589433	1	3	2	0.121749	false	0	1	0	0	1	0	0	0	0
MAIN_LIB_03671	chr1	84761787	84761788	rs12239541	C	G	caQTL_finemapping	6.95337	0.00836616	0.0520712	1	3	2	-0.137475	false	0	1	0	0	0	0	0	0	0
MAIN_LIB_03673	chr10	54078505	54078506	rs12246290	C	T	caQTL_finemapping	0.917749	0.338067	0.575733	1	3	2	-0.148366	false	0	1	0	0	0	0	0	0	0
MAIN_LIB_03675	chr10	65688838	65688839	rs12264580	T	C	caQTL_finemapping	3.91058	0.0479831	0.171136	1	3	2	0.248344	false	0	1	0	0	0	0	0	0	0
MAIN_LIB_03677	chr2	229252538	229252539	rs1227002	C	G	caQTL_finemapping	7.43977	0.00637981	0.0431711	1	3	2	-0.220134	true	0	1	0	0	0	0	0	0	0
MAIN_LIB_03679	chr11	37519630	37519631	rs12287574	C	A	caQTL_finemapping	0.714926	0.397813	0.63261	1	3	2	0.0980846	false	0	1	0	0	0	0	0	0	0
MAIN_LIB_03681	chr12	68365266	68365267	rs12298207	C	G	caQTL_finemapping	0.116137	0.733262	0.877744	1	3	2	-0.0197456	false	0	1	0	1	1	0	0	0	0
MAIN_LIB_03683	chr12	75954332	75954333	rs12307720	G	T	caQTL_finemapping	5.33553	0.020895	0.0972867	1	3	2	-0.135787	false	0	1	0	0	0	0	0	0	0
MAIN_LIB_03685	chr12	97745982	97745983	rs12317534	C	A	caQTL_finemapping	8.32594	0.00390829	0.0301486	1	3	2	0.221287	true	0	1	0	0	1	0	0	0	0
MAIN_LIB_03687	chr15	38833625	38833626	rs12324172	C	G	caQTL_finemapping	0.870082	0.350932	0.588335	1	3	2	0.0689588	false	0	1	0	0	0	0	0	0	0
MAIN_LIB_03689	chr5	158468451	158468452	rs12332652	T	C	caQTL_finemapping	4.46719	0.0345518	0.136953	1	3	2	-0.110277	false	0	1	0	0	0	0	0	0	0
MAIN_LIB_03691	chr9	79352395	79352396	rs12343298	C	G	caQTL_finemapping	11.6941	0.000626996	0.00787212	1	3	2	-0.405639	true	0	1	0	0	0	0	0	0	0
MAIN_LIB_03693	chr9	1244181	1244182	rs12345687	A	G	caQTL_finemapping	0.0685894	0.793402	0.912515	1	3	2	-0.0385211	false	0	1	0	0	0	0	0	0	0
MAIN_LIB_03695	chr9	2928233	2928234	rs12349969	A	C	caQTL_finemapping	0.594496	0.440686	0.66811	1	3	2	0.0625366	false	0	1	0	0	0	0	0	0	0
MAIN_LIB_03697	chr9	113594093	113594094	rs12350531	C	G	caQTL_finemapping	5.7376	0.0166055	0.0835081	1	3	2	-0.10876	false	0	1	0	0	1	0	0	0	0
MAIN_LIB_03699	chr9	16885019	16885020	rs12350739	A	G	caQTL_finemapping	18.9663	1.33049e-05	0.000407065	1	3	2	-0.361458	true	0	1	0	1	1	0	0	0	0
MAIN_LIB_03701	chr9	38673108	38673109	rs12351753	G	C	caQTL_finemapping	0.108879	0.741424	0.882365	1	3	2	0.0154497	false	0	1	0	0	0	0	0	0	0
MAIN_LIB_03703	chr9	26999842	26999843	rs12352442	A	G	caQTL_finemapping	7.5894	0.00587123	0.0406168	1	3	2	-0.214838	true	0	1	0	0	0	0	0	0	0
MAIN_LIB_03705	chr10	103678354	103678355	rs12357919	C	T	caQTL_finemapping	0.617196	0.432091	0.661114	1	3	2	-0.0521697	false	0	1	0	0	1	0	0	0	0
MAIN_LIB_03707	chr2	206246234	206246235	rs12373575	G	T	caQTL_finemapping	4.26989	0.0387933	0.148526	1	3	2	-0.176033	false	0	1	0	1	1	0	0	0	0
MAIN_LIB_03709	chr10	88022133	88022134	rs12412656	G	A	caQTL_finemapping	3.03292	0.0815912	0.243425	1	3	2	0.16474	false	0	1	0	0	0	0	0	0	0
MAIN_LIB_03711	chr12	77886960	77886961	rs1242295	C	T	caQTL_finemapping	1.94572	0.163049	0.375742	1	3	2	-0.132236	false	0	1	0	0	0	0	0	0	0
MAIN_LIB_03713	chr12	93336482	93336483	rs12423139	G	C	caQTL_finemapping	0.00736178	0.931625	0.985531	1	3	2	-0.00577345	false	0	1	0	0	1	0	0	0	0
MAIN_LIB_03715	chr12	94855436	94855437	rs12427002	A	G	caQTL_finemapping	1.19747	0.273827	0.511349	1	3	2	0.0687539	false	0	1	0	0	0	0	0	0	0
MAIN_LIB_03717	chr14	20637090	20637091	rs12432620	G	A	caQTL_finemapping	1.29724	0.254718	0.489577	1	3	2	-0.121453	false	0	1	0	0	0	0	0	0	0
MAIN_LIB_03719	chr17	82962052	82962053	rs12449872	T	C	caQTL_finemapping	0.698913	0.403149	0.637684	1	3	2	-0.0609785	false	0	1	0	0	0	0	0	0	0
MAIN_LIB_03721	chr18	48790717	48790718	rs12455557	T	C	caQTL_finemapping	2.51852	0.112516	0.297801	1	3	2	-0.103645	false	0	1	0	0	1	0	0	0	0
MAIN_LIB_03723	chr18	23251198	23251199	rs12458675	G	A	caQTL_finemapping	0.750586	0.386291	0.622355	1	3	2	0.0594798	false	0	1	0	0	0	0	0	0	0
MAIN_LIB_03725	chr19	33416630	33416631	rs12461274	C	T	caQTL_finemapping	4.90025	0.0268528	0.116266	1	3	2	-0.104007	false	0	1	0	0	1	0	0	0	0
MAIN_LIB_03727	chr2	38698468	38698469	rs12465156	G	A	caQTL_finemapping	0.173278	0.677215	0.842421	1	3	2	-0.0343996	false	0	1	0	0	0	0	0	0	0
MAIN_LIB_03729	chr2	62393914	62393915	rs12465349	C	A	caQTL_finemapping	2.93737	0.0865515	0.253391	1	3	2	-0.172195	false	0	1	0	0	0	0	0	0	0
MAIN_LIB_03731	chr2	157498782	157498783	rs12467400	G	A	caQTL_finemapping	6.43858	0.0111668	0.0638109	1	3	2	-0.130821	false	0	1	0	0	0	0	0	0	0
MAIN_LIB_03733	chr2	138697527	138697528	rs12470417	G	A	caQTL_finemapping	1.06557	0.301949	0.540523	1	3	2	-0.0994665	false	0	1	0	0	0	0	0	0	0
MAIN_LIB_03735	chr2	157908518	157908519	rs12472133	C	T	caQTL_finemapping	0.583344	0.445004	0.67146	1	3	2	0.0817542	false	0	1	0	0	0	0	0	0	0
MAIN_LIB_03737	chr3	16658827	16658828	rs12494691	A	G	caQTL_finemapping	0.0540647	0.816136	0.926182	1	3	2	-0.0442082	false	0	1	0	0	1	0	0	0	0
MAIN_LIB_03739	chr4	41647537	41647538	rs12498364	A	G	caQTL_finemapping	3.24909	0.0714631	0.222386	1	3	2	-0.126384	false	0	1	0	0	1	0	0	0	0
MAIN_LIB_03741	chr4	152747856	152747857	rs12500918	C	A	caQTL_finemapping	0.348862	0.554758	0.759125	1	3	2	-0.0381357	false	0	1	0	0	0	0	0	0	0
MAIN_LIB_03743	chr4	189661459	189661460	rs12501624	T	C	caQTL_finemapping	0.00184285	0.965759	1	1	3	2	-0.00359927	false	0	1	0	0	0	0	0	0	0
MAIN_LIB_03745	chr10	79531598	79531599	rs1250948	A	C	caQTL_finemapping	1.45178	0.228243	0.457963	1	3	2	0.0843745	false	0	1	0	0	0	0	0	0	0
MAIN_LIB_03747	chr4	26050323	26050324	rs12509772	C	G	caQTL_finemapping	45.7934	1.31404e-11	5.02094e-09	1	3	2	0.211905	true	0	1	0	0	1	0	0	0	0
MAIN_LIB_03749	chr4	184268125	184268126	rs12510921	T	G	caQTL_finemapping	6.23879	0.0124982	0.0694616	1	3	2	0.229102	false	0	1	0	0	1	0	0	0	0
MAIN_LIB_03751	chr6	150666231	150666232	rs12525903	G	A	caQTL_finemapping	0.281185	0.595926	0.788194	1	3	2	0.0420787	false	0	1	0	0	1	0	0	0	0
MAIN_LIB_03753	chr7	35570019	35570020	rs12530840	C	T	caQTL_finemapping	1.39601	0.237393	0.468694	1	3	2	0.0679335	false	0	1	0	0	1	0	0	0	0
MAIN_LIB_03755	chr7	139853291	139853292	rs12532529	T	C	caQTL_finemapping	10.1859	0.00141519	0.0143054	1	3	2	-0.220562	true	0	1	0	0	0	0	0	0	0
MAIN_LIB_03757	chr8	56398230	56398231	rs12542975	C	A	caQTL_finemapping	6.85733	0.00882785	0.0540853	1	3	2	-0.153253	false	0	1	0	0	0	0	0	0	0
MAIN_LIB_03759	chr9	99877016	99877017	rs12554558	C	T	caQTL_finemapping	0.946961	0.330494	0.569633	1	3	2	0.0659575	false	0	1	0	0	0	0	0	0	0
MAIN_LIB_03761	chr3	122658827	122658828	rs1256208	A	G	caQTL_finemapping	0.00298909	0.956399	0.99838	1	3	2	-0.00463864	false	0	1	0	0	0	0	0	0	0
MAIN_LIB_03763	chr1	59549608	59549609	rs12562305	A	G	caQTL_finemapping	2.98756	0.0839063	0.248019	1	3	2	-0.145177	false	0	1	0	0	0	0	0	0	0
MAIN_LIB_03765	chr1	86502375	86502376	rs12563320	T	C	caQTL_finemapping	0.0240096	0.876861	0.959474	1	3	2	0.0130944	false	0	1	0	0	1	0	0	0	0
MAIN_LIB_03767	chr1	197309525	197309526	rs12567912	T	C	caQTL_finemapping	1.25912	0.261818	0.497302	1	3	2	0.0939946	false	0	1	0	0	0	0	0	0	0
MAIN_LIB_03769	chr10	110701897	110701898	rs12570388	T	C	caQTL_finemapping	1.59762	0.206241	0.432676	1	3	2	0.0699469	false	0	1	0	0	0	0	0	0	0
MAIN_LIB_03771	chr2	134220770	134220771	rs1257180	A	C	caQTL_finemapping	0.0185771	0.891586	0.967002	1	3	2	-0.00704135	false	0	1	0	0	1	0	0	0	0
MAIN_LIB_03773	chr12	81430193	81430194	rs12578559	C	T	caQTL_finemapping	0.106779	0.743841	0.884324	1	3	2	-0.0218517	false	0	1	0	0	0	0	0	0	0
MAIN_LIB_03775	chr12	81946579	81946580	rs12580772	T	G	caQTL_finemapping	0.13516	0.713141	0.863954	1	3	2	0.044028	false	0	1	0	0	0	0	0	0	0
MAIN_LIB_03777	chr14	76102850	76102851	rs12587674	G	A	caQTL_finemapping	0.31178	0.57659	0.774675	1	3	2	-0.0745781	false	0	1	0	0	0	0	0	0	0
MAIN_LIB_03779	chr14	91911458	91911459	rs12589592	A	G	caQTL_finemapping	0.00923619	0.923437	0.98177	1	3	2	-0.00801211	false	0	1	0	0	1	0	0	0	0
MAIN_LIB_03781	chr15	69721856	69721857	rs12594380	G	A	caQTL_finemapping	3.37484	0.066199	0.211553	1	3	2	-0.138589	false	0	1	0	0	0	0	0	0	0
MAIN_LIB_03783	chr17	15839577	15839578	rs12603070	G	A	caQTL_finemapping	0.866353	0.351967	0.589176	1	3	2	0.0715861	false	0	1	0	0	0	0	0	0	0
MAIN_LIB_03785	chr2	34997955	34997956	rs12613623	T	C	caQTL_finemapping	0.246863	0.619293	0.804814	1	3	2	0.0272237	false	0	1	0	0	1	0	0	0	0
MAIN_LIB_03787	chr2	230468542	230468543	rs12617536	T	C	caQTL_finemapping	0.94572	0.330811	0.569982	1	3	2	-0.0586781	false	0	1	0	0	0	0	0	0	0
MAIN_LIB_03789	chr2	143164715	143164716	rs12620962	C	G	caQTL_finemapping	0.251389	0.616099	0.802265	1	3	2	-0.0309823	false	0	1	0	0	0	0	0	0	0
MAIN_LIB_03791	chr21	15220790	15220791	rs12627306	C	T	caQTL_finemapping	0.00224668	0.962195	1	1	3	2	0.00343842	false	0	1	0	0	0	0	0	0	0
MAIN_LIB_03793	chr22	38962032	38962033	rs12628403	C	A	caQTL_finemapping	1.00543	0.315999	0.554704	1	3	2	0.080575	false	0	1	1	0	0	0	0	0	0
MAIN_LIB_03795	chr3	17699503	17699504	rs12632358	T	C	caQTL_finemapping	1.33873	0.247257	0.480962	1	3	2	-0.0988367	false	0	1	0	0	0	0	0	0	0
MAIN_LIB_03797	chr3	193869822	193869823	rs12635903	C	A	caQTL_finemapping	2.00726	0.156547	0.3663	1	3	2	-0.0891487	false	0	1	0	0	1	0	0	0	0
MAIN_LIB_03799	chr6	30816562	30816563	rs1264354	C	G	caQTL_finemapping	0.742188	0.388961	0.624462	1	3	2	0.0383641	false	0	1	0	0	0	0	0	0	0
MAIN_LIB_03801	chr4	82606104	82606105	rs12645956	G	A	caQTL_finemapping	0.787925	0.374728	0.611199	1	3	2	-0.0643737	false	0	1	0	0	0	0	0	0	0
MAIN_LIB_03803	chr4	122917603	122917604	rs12648093	G	A	caQTL_finemapping	4.16532	0.0412596	0.154259	1	3	2	-0.134776	false	0	1	0	0	0	0	0	0	0
MAIN_LIB_03805	chr5	168894302	168894303	rs12654173	T	C	caQTL_finemapping	4.78941	0.0286352	0.120945	1	3	2	0.174564	false	0	1	0	0	0	0	0	0	0
MAIN_LIB_03807	chr5	41278126	41278127	rs12655804	C	T	caQTL_finemapping	3.5073	0.0610991	0.200969	1	3	2	0.147936	false	0	1	0	0	1	0	0	0	0
MAIN_LIB_03809	chr7	31688566	31688567	rs12666349	C	T	caQTL_finemapping	21.1103	4.33602e-06	0.000168602	1	3	2	0.271252	true	0	1	0	0	1	0	0	0	0
MAIN_LIB_03811	chr2	161162132	161162133	rs1267059	C	A	caQTL_finemapping	1.14595	0.284399	0.521862	1	3	2	-0.0906822	false	0	1	0	0	0	0	0	0	0
MAIN_LIB_03813	chr7	80585492	80585493	rs12671075	C	G	caQTL_finemapping	9.38354	0.00218943	0.0197307	1	3	2	0.272095	true	0	1	0	0	0	0	0	0	0
MAIN_LIB_03815	chr8	138731478	138731479	rs12680005	G	A	caQTL_finemapping	1.10238	0.293745	0.531943	1	3	2	0.0721953	false	0	1	0	0	0	0	0	0	0
MAIN_LIB_03817	chr6	126054435	126054436	rs1268119	C	T	caQTL_finemapping	0.919366	0.337641	0.575265	1	3	2	0.0496714	false	0	1	0	0	0	0	0	0	0
MAIN_LIB_03819	chr2	215715238	215715239	rs12694367	C	T	caQTL_finemapping	0.491645	0.483195	0.701651	1	3	2	-0.0696609	false	0	1	0	0	0	0	0	0	0
MAIN_LIB_03821	chr2	215915665	215915666	rs12694380	A	C	caQTL_finemapping	0.959954	0.327199	0.56691	1	3	2	0.137508	false	0	1	0	0	1	0	0	0	0
MAIN_LIB_03823	chr7	39733396	39733397	rs12701758	A	G	caQTL_finemapping	2.68013	0.101607	0.280387	1	3	2	-0.129772	false	0	1	0	0	1	0	0	0	0
MAIN_LIB_03825	chr9	101674361	101674362	rs12708308	C	T	caQTL_finemapping	0.155468	0.693364	0.852495	1	3	2	0.0310897	false	0	1	0	0	1	0	0	0	0
MAIN_LIB_03827	chr16	89274760	89274761	rs12709112	G	C	caQTL_finemapping	8.1813	0.00423245	0.0321302	1	3	2	0.14974	true	0	1	0	0	0	0	0	0	0
MAIN_LIB_03829	chr1	16213318	16213319	rs12728772	T	C	caQTL_finemapping	0.0242752	0.876187	0.95935	1	3	2	-0.00973444	false	0	1	0	0	0	0	0	0	0
MAIN_LIB_03831	chr1	99794087	99794088	rs12732878	T	C	caQTL_finemapping	7.55346	0.00598949	0.0412376	1	3	2	-0.167885	true	0	1	0	1	1	0	0	0	0
MAIN_LIB_03833	chr1	158117959	158117960	rs12733819	T	G	caQTL_finemapping	8.06651	0.00450909	0.0337133	1	3	2	-0.160062	true	0	1	0	0	1	0	0	0	0
MAIN_LIB_03835	chr1	58981534	58981535	rs12737137	T	A	caQTL_finemapping	4.24655	0.03933	0.149681	1	3	2	-0.126519	false	0	1	0	0	0	0	0	0	0
MAIN_LIB_03837	chr1	228679743	228679744	rs12753860	A	G	caQTL_finemapping	1.01813	0.312962	0.552065	1	3	2	0.0694861	false	0	1	0	0	0	0	0	0	0
MAIN_LIB_03839	chr10	3658098	3658099	rs12765657	A	G	caQTL_finemapping	0.0501905	0.822732	0.929992	1	3	2	0.0192051	false	0	1	0	0	0	0	0	0	0
MAIN_LIB_03841	chr10	26513432	26513433	rs12783959	T	C	caQTL_finemapping	4.7853	0.0287036	0.121056	1	3	2	0.220126	false	0	1	0	0	0	0	0	0	0
MAIN_LIB_03843	chr14	31927093	31927094	rs1278893	C	T	caQTL_finemapping	25.8714	3.64933e-07	2.44633e-05	1	3	2	-0.375203	true	0	1	0	0	0	0	0	0	0
MAIN_LIB_03845	chr12	130981411	130981412	rs12821379	C	G	caQTL_finemapping	1.54184	0.214345	0.44239	1	3	2	-0.103557	false	0	1	0	0	0	0	0	0	0
MAIN_LIB_03847	chr12	97288723	97288724	rs12827804	G	A	caQTL_finemapping	0.472657	0.491768	0.707649	1	3	2	-0.048122	false	0	1	0	0	1	0	0	0	0
MAIN_LIB_03849	chr12	130424999	130425000	rs12830091	A	G	caQTL_finemapping	0.00024059	0.987625	1	1	3	2	-0.000951033	false	0	1	0	0	0	0	0	0	0
MAIN_LIB_03851	chr18	13554332	13554333	rs1284415	A	C	caQTL_finemapping	0.0184859	0.891851	0.967191	1	3	2	-0.0186474	false	0	1	0	0	0	0	0	0	0
MAIN_LIB_03853	chr13	24275283	24275284	rs12870966	G	A	caQTL_finemapping	5.67043	0.0172532	0.0854814	1	3	2	0.141731	false	0	1	0	0	0	0	0	0	0
MAIN_LIB_03855	chr13	53023070	53023071	rs12873035	C	A	caQTL_finemapping	1.01239	0.31433	0.553245	1	3	2	0.0545004	false	0	1	0	0	0	0	0	0	0
MAIN_LIB_03857	chr14	24576383	24576384	rs12878578	G	A	caQTL_finemapping	7.77168	0.00530717	0.0378099	1	3	2	0.171179	true	0	1	0	0	1	0	0	0	0
MAIN_LIB_03859	chr14	103091024	103091025	rs12888024	T	C	caQTL_finemapping	20.5228	5.89253e-06	0.000214432	1	3	2	-0.197174	true	0	1	0	0	0	0	0	0	0
MAIN_LIB_03861	chr14	102533371	102533372	rs12890524	G	A	caQTL_finemapping	0.180733	0.670744	0.838284	1	3	2	0.028701	false	0	1	0	0	0	0	0	0	0
MAIN_LIB_03863	chr14	83371119	83371120	rs12892150	A	G	caQTL_finemapping	0.465849	0.494903	0.710378	1	3	2	-0.0605667	false	0	1	0	0	0	0	0	0	0
MAIN_LIB_03865	chr14	55454691	55454692	rs12893917	G	C	caQTL_finemapping	4.23991	0.0394843	0.149821	1	3	2	0.127066	false	0	1	0	1	1	0	0	0	0
MAIN_LIB_03867	chr14	24919727	24919728	rs12896213	A	T	caQTL_finemapping	0.767516	0.380987	0.617638	1	3	2	0.0488455	false	0	1	0	0	0	0	0	0	0
MAIN_LIB_03869	chr16	32126644	32126645	rs12927233	C	T	caQTL_finemapping	0.408445	0.52276	0.733194	1	3	2	-0.0394897	false	0	1	0	0	0	0	0	0	0
MAIN_LIB_03871	chr16	48365943	48365944	rs12928880	C	T	caQTL_finemapping	2.29371	0.129899	0.324841	1	3	2	-0.127584	false	0	1	0	0	0	0	0	0	0
MAIN_LIB_03873	chr16	54874	54875	rs12930712	C	T	caQTL_finemapping	13.4343	0.000247059	0.00393885	1	3	2	-0.194739	true	0	1	0	0	0	0	0	0	0
MAIN_LIB_03875	chr17	20070540	20070541	rs12936401	G	A	caQTL_finemapping	0.601289	0.438087	0.665463	1	3	2	0.0822508	false	0	1	0	0	0	0	0	0	0
MAIN_LIB_03877	chr17	51374381	51374382	rs12939854	C	G	caQTL_finemapping	0.684728	0.407963	0.641581	1	3	2	0.0507513	false	0	1	0	0	1	0	0	0	0
MAIN_LIB_03879	chr17	320272	320273	rs12942758	A	C	caQTL_finemapping	0.256431	0.612582	0.799685	1	3	2	-0.023556	false	0	1	0	0	0	0	0	0	0
MAIN_LIB_03881	chr17	11719143	11719144	rs12945440	C	T	caQTL_finemapping	0.0206286	0.885795	0.963713	1	3	2	-0.00789179	false	0	1	0	0	0	0	0	0	0
MAIN_LIB_03883	chr14	90522998	90522999	rs1294547	G	A	caQTL_finemapping	8.73937	0.00311412	0.0255345	1	3	2	-0.154787	true	0	1	0	0	1	0	0	0	0
MAIN_LIB_03885	chr2	65728065	65728066	rs13015423	A	C	caQTL_finemapping	3.98563	0.04589	0.165525	1	3	2	-0.123448	false	0	1	0	0	1	0	0	0	0
MAIN_LIB_03887	chr2	121444298	121444299	rs13022031	C	T	caQTL_finemapping	2.08495	0.148757	0.354583	1	3	2	-0.115772	false	0	1	0	0	0	0	0	0	0
MAIN_LIB_03889	chr2	162297853	162297854	rs13023380	A	G	caQTL_finemapping	0.294891	0.587103	0.781795	1	3	2	-0.0628616	false	0	1	0	0	0	0	0	0	0
MAIN_LIB_03891	chr2	227807863	227807864	rs13034664	G	A	caQTL_finemapping	2.53587	0.111286	0.296262	1	3	2	0.141214	false	0	1	0	0	0	0	0	0	0
MAIN_LIB_03893	chr3	66433476	66433477	rs13071657	A	G	caQTL_finemapping	15.4457	8.49099e-05	0.00173807	1	3	2	0.26038	true	0	1	0	0	1	0	0	0	0
MAIN_LIB_03895	chr3	176969275	176969276	rs13073412	A	T	caQTL_finemapping	4.37324	0.0365075	0.141875	1	3	2	-0.117251	false	0	1	0	0	1	0	0	0	0
MAIN_LIB_03897	chr3	52433308	52433309	rs13091025	C	A	caQTL_finemapping	2.46983	0.116051	0.303287	1	3	2	0.146222	false	0	1	0	0	0	0	0	0	0
MAIN_LIB_03899	chr3	47492619	47492620	rs13098603	A	G	caQTL_finemapping	0.445742	0.504364	0.7174	1	3	2	-0.062981	false	0	1	0	0	0	0	0	0	0
MAIN_LIB_03901	chr4	37922958	37922959	rs13103978	T	C	caQTL_finemapping	0.601689	0.437934	0.665424	1	3	2	0.0504892	false	0	1	0	0	0	0	0	0	0
MAIN_LIB_03903	chr4	83070376	83070377	rs13129469	A	C	caQTL_finemapping	0.136556	0.711729	0.863065	1	3	2	-0.028058	false	0	1	0	0	0	0	0	0	0
MAIN_LIB_03905	chr4	122611987	122611988	rs13129806	G	A	caQTL_finemapping	0.0128948	0.909591	0.975334	1	3	2	0.00743058	false	0	1	0	0	0	0	0	0	0
MAIN_LIB_03907	chr4	102454146	102454147	rs1313924	A	C	caQTL_finemapping	0.130555	0.717858	0.867377	1	3	2	-0.0443552	false	0	1	0	0	1	0	0	0	0
MAIN_LIB_03909	chr4	184330218	184330219	rs13149699	G	A	caQTL_finemapping	10.2291	0.00138244	0.0140362	1	3	2	-0.299843	true	0	1	0	0	1	0	0	0	0
MAIN_LIB_03911	chr5	84197709	84197710	rs13165263	A	T	caQTL_finemapping	0.780381	0.377024	0.613548	1	3	2	0.113501	false	0	1	0	0	1	0	0	0	0
MAIN_LIB_03913	chr5	43054645	43054646	rs13169563	G	A	caQTL_finemapping	0.323426	0.569556	0.769545	1	3	2	0.0486679	false	0	1	0	0	0	0	0	0	0
MAIN_LIB_03915	chr5	1112757	1112758	rs13181874	C	G	caQTL_finemapping	16.0268	6.24529e-05	0.0013874	1	3	2	0.192281	true	0	1	0	0	0	0	0	0	0
MAIN_LIB_03917	chr5	120274607	120274608	rs13190285	C	T	caQTL_finemapping	0.664478	0.414983	0.647469	1	3	2	0.0809715	false	0	1	0	0	0	0	0	0	0
MAIN_LIB_03919	chr6	96937636	96937637	rs13193960	A	G	caQTL_finemapping	3.11738	0.0774612	0.23478	1	3	2	-0.07218	false	0	1	0	0	0	0	0	0	0
MAIN_LIB_03921	chr6	111673924	111673925	rs13203885	C	T	caQTL_finemapping	0.00532289	0.941839	0.991053	1	3	2	0.00504482	false	0	1	0	0	0	0	0	0	0
MAIN_LIB_03923	chr6	79826165	79826166	rs13207543	A	C	caQTL_finemapping	4.79724	0.0285053	0.120663	1	3	2	-0.327612	false	0	1	0	0	0	0	0	0	0
MAIN_LIB_03925	chr6	117178389	117178390	rs13211077	A	G	caQTL_finemapping	0.910717	0.339924	0.577574	1	3	2	0.081332	false	0	1	0	0	0	0	0	0	0
MAIN_LIB_03927	chr6	121455975	121455976	rs13219639	C	A	caQTL_finemapping	0.151641	0.696972	0.854613	1	3	2	0.0309626	false	0	1	0	0	0	0	0	0	0
MAIN_LIB_03929	chr7	143885382	143885383	rs13224887	T	C	caQTL_finemapping	5.65552	0.0174005	0.0860312	1	3	2	0.1127	false	0	1	0	0	1	0	0	0	0
MAIN_LIB_03931	chr7	73734972	73734973	rs13233747	A	G	caQTL_finemapping	6.56458	0.0104028	0.0605626	1	3	2	0.164925	false	0	1	0	0	1	0	0	0	0
MAIN_LIB_03933	chr8	979875	979876	rs13255791	A	G	caQTL_finemapping	0.162893	0.686507	0.848394	1	3	2	0.0213151	false	0	1	0	0	1	0	0	0	0
MAIN_LIB_03935	chr8	85582309	85582310	rs13270013	G	A	caQTL_finemapping	8.55441	0.00344686	0.0275917	1	3	2	-0.213614	true	0	1	0	0	1	0	0	0	0
MAIN_LIB_03937	chr9	75651806	75651807	rs1328564	T	A	caQTL_finemapping	3.68085	0.0550408	0.186998	1	3	2	0.205627	false	0	1	0	0	0	0	0	0	0
MAIN_LIB_03939	chr16	8729991	8729992	rs13333072	G	A	caQTL_finemapping	1.56935	0.210301	0.436798	1	3	2	0.0677624	false	0	1	0	0	1	0	0	0	0
MAIN_LIB_03941	chr9	70548319	70548320	rs1336380	G	T	caQTL_finemapping	0.0840009	0.771947	0.900369	1	3	2	0.0242094	false	0	1	0	0	0	0	0	0	0
MAIN_LIB_03943	chr11	79342356	79342357	rs13377588	A	G	caQTL_finemapping	0.13894	0.709337	0.861257	1	3	2	0.0336495	false	0	1	0	0	1	0	0	0	0
MAIN_LIB_03945	chr2	28139127	28139128	rs13384961	C	T	caQTL_finemapping	1.58587	0.207917	0.434522	1	3	2	-0.216185	false	0	1	0	0	0	0	0	0	0
MAIN_LIB_03947	chr2	178959221	178959222	rs13388727	G	A	caQTL_finemapping	0.236201	0.626964	0.810449	1	3	2	0.0622163	false	0	1	0	0	0	0	0	0	0
MAIN_LIB_03949	chr2	173273650	173273651	rs13393756	G	A	caQTL_finemapping	2.64895	0.103618	0.284059	1	3	2	-0.122066	false	0	1	0	0	0	0	0	0	0
MAIN_LIB_03951	chr2	21279855	21279856	rs13396400	G	A	caQTL_finemapping	0.000909719	0.975938	1	1	3	2	0.00207176	false	0	1	0	0	0	0	0	0	0
MAIN_LIB_03953	chr2	42633592	42633593	rs13404066	G	A	caQTL_finemapping	0.860102	0.35371	0.590598	1	3	2	0.0579635	false	0	1	0	0	0	0	0	0	0
MAIN_LIB_03955	chr2	188611328	188611329	rs13413752	A	G	caQTL_finemapping	10.1205	0.00146633	0.0146529	1	3	2	-0.240863	true	0	1	0	0	0	0	0	0	0
MAIN_LIB_03957	chr2	3657240	3657241	rs13418767	T	G	caQTL_finemapping	4.76559	0.0290341	0.122135	1	3	2	-0.138839	false	0	1	0	0	0	0	0	0	0
MAIN_LIB_03959	chr2	219192232	219192233	rs13419988	A	G	caQTL_finemapping	0.0232126	0.878905	0.960611	1	3	2	0.0183675	false	0	1	0	0	0	0	0	0	0
MAIN_LIB_03961	chr12	102964725	102964726	rs1353769	G	T	caQTL_finemapping	23.7295	1.1087e-06	5.6991e-05	1	3	2	0.325543	true	0	1	0	0	0	0	0	0	0
MAIN_LIB_03963	chr8	131652948	131652949	rs1362528	C	T	caQTL_finemapping	1.9572	0.161813	0.373739	1	3	2	-0.0894629	false	0	1	0	0	0	0	0	0	0
MAIN_LIB_03965	chr5	153641971	153641972	rs1363672	G	A	caQTL_finemapping	24.9231	5.96623e-07	3.50723e-05	1	3	2	-0.32778	true	0	1	0	0	0	0	0	0	0
MAIN_LIB_03967	chr2	147490693	147490694	rs1371033	C	T	caQTL_finemapping	0.769332	0.380424	0.617152	1	3	2	-0.0566027	false	0	1	0	0	0	0	0	0	0
MAIN_LIB_03969	chr8	83020759	83020760	rs1375791	G	A	caQTL_finemapping	0.101973	0.749475	0.887412	1	3	2	-0.0263859	false	0	1	0	0	0	0	0	0	0
MAIN_LIB_03971	chr8	42654454	42654455	rs1376442	A	G	caQTL_finemapping	0.0313321	0.859502	0.950537	1	3	2	0.0121215	false	0	1	0	0	0	0	0	0	0
MAIN_LIB_03973	chr17	13467861	13467862	rs138036557	G	A	caQTL_finemapping	0.628402	0.427942	0.657905	1	3	2	0.161047	false	0	1	0	0	0	0	0	0	0
MAIN_LIB_03975	chr15	40155156	40155157	rs138084872	T	A	caQTL_finemapping	0.487963	0.484837	0.702998	1	3	2	0.0544324	false	0	1	0	0	0	0	0	0	0
MAIN_LIB_03977	chr18	12186597	12186598	rs138296680	T	C	caQTL_finemapping	8.33472	0.00388944	0.0300436	1	3	2	0.270287	true	0	1	0	0	0	0	0	0	0
MAIN_LIB_03979	chr8	86054473	86054474	rs1384877	A	T	caQTL_finemapping	6.21584	0.0126612	0.07008	1	3	2	0.249782	false	0	1	0	0	0	0	0	0	0
MAIN_LIB_03981	chr15	88635124	88635125	rs138756261	A	A	caQTL_finemapping								false	0	1	0	0	0	0	0	0	0
MAIN_LIB_03983	chr5	104384746	104384747	rs138892110	G	G	caQTL_finemapping								false	0	1	0	0	0	0	0	0	0
MAIN_LIB_03985	chr16	46949080	46949081	rs139361877	G	C	caQTL_finemapping	4.14541	0.0417475	0.155374	1	3	2	0.125028	false	0	1	0	0	0	0	0	0	0
MAIN_LIB_03987	chr2	33747654	33747655	rs139708648	A	G	caQTL_finemapping	0.0368607	0.847749	0.943396	1	3	2	0.0211096	false	0	1	0	0	0	0	0	0	0
MAIN_LIB_03989	chr8	11817502	11817503	rs139736418	C	T	caQTL_finemapping	5.82835	0.0157699	0.0809902	1	3	2	0.149901	false	0	1	0	0	0	0	0	0	0
MAIN_LIB_03991	chr4	121107629	121107630	rs1397643	A	C	caQTL_finemapping	5.63898	0.0175654	0.0864915	1	3	2	-0.140238	false	0	1	0	0	0	0	0	0	0
MAIN_LIB_03993	chr17	19696059	19696060	rs139921391	A	A	caQTL_finemapping								false	0	1	0	0	0	0	0	0	0
MAIN_LIB_03995	chr16	4947261	4947262	rs140036148	T	T	caQTL_finemapping								false	0	1	0	0	0	0	0	0	0
MAIN_LIB_03997	chr2	155634382	155634383	rs1400703	T	C	caQTL_finemapping	14.0877	0.000174481	0.00298965	1	3	2	-0.256744	true	0	1	0	0	1	0	0	0	0
MAIN_LIB_03999	chr12	77839048	77839049	rs1402313	C	T	caQTL_finemapping	0.416783	0.518546	0.729427	1	3	2	-0.0404052	false	0	1	0	0	0	0	0	0	0
MAIN_LIB_04001	chr8	118281091	118281092	rs140500332	T	T	caQTL_finemapping								false	0	1	0	0	0	0	0	0	0
MAIN_LIB_04003	chr3	46964742	46964743	rs141040281	A	G	caQTL_finemapping	1.48158	0.223527	0.452862	1	3	2	-0.0589185	false	0	1	0	0	0	0	0	0	0
MAIN_LIB_04005	chr8	95065687	95065688	rs141092477	G	G	caQTL_finemapping								false	0	1	0	0	0	0	0	0	0
MAIN_LIB_04007	chr13	69636532	69636533	rs1411334	A	C	caQTL_finemapping	7.22795	0.0071777	0.0468508	1	3	2	-0.177449	true	0	1	0	0	0	0	0	0	0
MAIN_LIB_04009	chr2	191041730	191041731	rs141730293	A	A	caQTL_finemapping								false	0	1	0	0	0	0	0	0	0
MAIN_LIB_04011	chr10	30818188	30818189	rs1417570	C	G	caQTL_finemapping	4.46953	0.0345044	0.136859	1	3	2	-0.112578	false	0	1	0	0	1	0	0	0	0
MAIN_LIB_04013	chr16	58113783	58113784	rs14272	A	G	caQTL_finemapping	14.7378	0.000123543	0.00231024	1	3	2	0.236407	true	0	1	0	0	0	0	0	0	0
MAIN_LIB_04015	chr1	80411455	80411456	rs1427237	C	G	caQTL_finemapping	0.00441372	0.947031	0.993685	1	3	2	-0.00503887	false	0	1	0	0	0	0	0	0	0
MAIN_LIB_04017	chr1	12596196	12596197	rs142941548	T	T	caQTL_finemapping								false	0	1	0	0	0	0	0	0	0
MAIN_LIB_04019	chr6	152740240	152740241	rs142952476	A	G	caQTL_finemapping	11.8826	0.000566614	0.00733427	1	3	2	-0.226801	true	0	1	0	0	0	0	0	0	0
MAIN_LIB_04021	chr7	90499963	90499964	rs143132336	T	C	caQTL_finemapping	7.04526	0.00794754	0.0501667	1	3	2	0.206337	false	0	1	0	0	0	0	0	0	0
MAIN_LIB_04023	chr22	45409606	45409607	rs143213555	T	T	caQTL_finemapping								false	0	1	0	0	0	0	0	0	0
MAIN_LIB_04025	chr5	23986392	23986393	rs143544918	T	T	caQTL_finemapping								false	0	1	0	0	0	0	0	0	0
MAIN_LIB_04027	chr7	91390344	91390345	rs143606127	G	T	caQTL_finemapping	0.0845683	0.7712	0.899955	1	3	2	0.0200554	false	0	1	0	0	0	0	0	0	0
MAIN_LIB_04029	chr11	85611803	85611804	rs143643701	G	T	caQTL_finemapping	0.934403	0.333722	0.572672	1	3	2	0.0823604	false	0	1	0	0	1	0	0	0	0
MAIN_LIB_04031	chr8	74452094	74452095	rs143686866	T	C	caQTL_finemapping	1.25562	0.262482	0.497985	1	3	2	0.0703729	false	0	1	0	0	0	0	0	0	0
MAIN_LIB_04033	chr14	60058791	60058792	rs143808908	T	T	caQTL_finemapping								false	0	1	0	0	0	0	0	0	0
MAIN_LIB_04035	chr3	18900174	18900175	rs143962360	G	C	caQTL_finemapping	2.90682	0.0882054	0.256299	1	3	2	-0.128698	false	0	1	0	0	0	0	0	0	0
MAIN_LIB_04037	chr4	153347018	153347019	rs1440080	T	A	caQTL_finemapping	0.157206	0.691742	0.851438	1	3	2	0.028776	false	0	1	0	0	0	0	0	0	0
MAIN_LIB_04039	chr7	139741739	139741740	rs144036684	A	A	caQTL_finemapping								false	0	1	0	0	0	0	0	0	0
MAIN_LIB_04041	chr10	91000763	91000764	rs144229392	C	C	caQTL_finemapping								false	0	1	0	0	0	0	0	0	0
MAIN_LIB_04043	chr12	32805524	32805525	rs144415233	T	C	caQTL_finemapping	3.76759	0.052255	0.180857	1	3	2	-0.152201	false	0	1	0	0	0	0	0	0	0
MAIN_LIB_04045	chr5	41338465	41338466	rs1444902	C	A	caQTL_finemapping	4.49079	0.0340779	0.136018	1	3	2	0.132431	false	0	1	0	0	0	0	0	0	0
MAIN_LIB_04047	chr2	227771074	227771075	rs144765088	A	G	caQTL_finemapping	0.360253	0.548366	0.75352	1	3	2	0.0404234	false	0	1	0	0	0	0	0	0	0
MAIN_LIB_04049	chr3	88769342	88769343	rs144857017	C	A	caQTL_finemapping	0.853281	0.355626	0.59252	1	3	2	-0.0576557	false	0	1	0	0	0	0	0	0	0
MAIN_LIB_04051	chr6	167169441	167169442	rs145084172	G	G	caQTL_finemapping								false	0	1	0	0	0	0	0	0	0
MAIN_LIB_04053	chr9	105405084	105405085	rs145125370	G	G	caQTL_finemapping								false	0	1	0	0	0	0	0	0	0
MAIN_LIB_04055	chr18	13778579	13778580	rs145206769	G	G	caQTL_finemapping								false	0	1	0	0	0	0	0	0	0
MAIN_LIB_04057	chr15	83101127	83101128	rs1452114	T	C	caQTL_finemapping	0.268666	0.604228	0.793659	1	3	2	-0.0375541	false	0	1	0	0	0	0	0	0	0
MAIN_LIB_04059	chr11	44340663	44340664	rs1454082	C	A	caQTL_finemapping	0.443984	0.505206	0.718241	1	3	2	-0.0577991	false	0	1	0	0	0	0	0	0	0
MAIN_LIB_04061	chr14	45122286	45122287	rs145747841	A	A	caQTL_finemapping								false	0	1	0	0	0	0	0	0	0
MAIN_LIB_04063	chr12	16041899	16041900	rs145972027	C	G	caQTL_finemapping	14.7696	0.000121477	0.00228653	1	3	2	0.455339	true	0	1	0	0	0	0	0	0	0
MAIN_LIB_04065	chr1	171772937	171772938	rs146416677	A	A	caQTL_finemapping								false	0	1	0	0	0	0	0	0	0
MAIN_LIB_04067	chr1	151379550	151379551	rs146842632	T	C	caQTL_finemapping	4.26715	0.0388561	0.14854	1	3	2	-0.12543	false	0	1	0	0	0	0	0	0	0
MAIN_LIB_04069	chr6	80648044	80648045	rs147300300	A	G	caQTL_finemapping	27.6625	1.44435e-07	1.14976e-05	1	3	2	-0.467227	true	0	1	0	0	0	0	0	0	0
MAIN_LIB_04071	chr7	24757074	24757075	rs1476522	G	C	caQTL_finemapping	0.627148	0.428404	0.658195	1	3	2	-0.0677955	false	0	1	0	0	1	0	0	0	0
MAIN_LIB_04073	chr9	94309385	94309386	rs147905491	A	G	caQTL_finemapping	12.1067	0.000502422	0.00672026	1	3	2	-0.207323	true	0	1	0	0	0	0	0	0	0
MAIN_LIB_04075	chr12	123397915	123397916	rs147935170	T	C	caQTL_finemapping	0.409572	0.522187	0.732751	1	3	2	0.0445898	false	0	1	0	0	0	0	0	0	0
MAIN_LIB_04077	chr13	113752883	113752884	rs148103430	T	C	caQTL_finemapping	0.496313	0.481125	0.700423	1	3	2	-0.0426193	false	0	1	0	0	0	0	0	0	0
MAIN_LIB_04079	chr6	121397205	121397206	rs148215573	G	C	caQTL_finemapping	6.56033	0.0104277	0.0606373	1	3	2	-0.203816	false	0	1	0	0	0	0	0	0	0
MAIN_LIB_04081	chr10	59676992	59676993	rs148432888	T	T	caQTL_finemapping								false	0	1	0	0	0	0	0	0	0
MAIN_LIB_04083	chr3	7644912	7644913	rs1485161	G	C	caQTL_finemapping	0.816562	0.366187	0.602671	1	3	2	-0.0552351	false	0	1	0	0	0	0	0	0	0
MAIN_LIB_04085	chr1	231032626	231032627	rs148560291	T	T	caQTL_finemapping								false	0	1	0	0	0	0	0	0	0
MAIN_LIB_04087	chr9	22534185	22534186	rs148980571	A	G	caQTL_finemapping	0.402561	0.525769	0.735638	1	3	2	-0.0695284	false	0	1	0	0	0	0	0	0	0
MAIN_LIB_04089	chr7	50330658	50330659	rs149007767	T	C	caQTL_finemapping	0.729339	0.393097	0.629159	1	3	2	0.0618097	false	0	1	0	0	0	0	0	0	0
MAIN_LIB_04091	chr6	65710785	65710786	rs1490132	T	C	caQTL_finemapping	7.8182	0.00517228	0.037219	1	3	2	-0.210183	true	0	1	0	0	0	0	0	0	0
MAIN_LIB_04093	chr2	218348964	218348965	rs150100118	A	G	caQTL_finemapping	26.7781	2.28214e-07	1.64529e-05	1	3	2	-0.258229	true	0	1	0	0	0	0	0	0	0
MAIN_LIB_04095	chr20	3886703	3886704	rs151168135	A	A	caQTL_finemapping								false	0	1	0	0	0	0	0	0	0
MAIN_LIB_04097	chr13	114117892	114117893	rs151214801	C	A	caQTL_finemapping	0.00187252	0.965484	1	1	3	2	-0.00249577	false	0	1	0	0	0	0	0	0	0
MAIN_LIB_04099	chr4	16958500	16958501	rs1514996	T	C	caQTL_finemapping	2.66543	0.10255	0.282184	1	3	2	-0.145461	false	0	1	0	0	0	0	0	0	0
MAIN_LIB_04101	chr2	180125825	180125826	rs1518431	A	G	caQTL_finemapping	0.592572	0.441426	0.668339	1	3	2	-0.0801763	false	0	1	0	0	1	0	0	0	0
MAIN_LIB_04103	chr3	45079818	45079819	rs1520078	C	T	caQTL_finemapping	1.13493	0.286727	0.52341	1	3	2	0.068822	false	0	1	0	0	0	0	0	0	0
MAIN_LIB_04105	chr2	34618863	34618864	rs1527598	G	A	caQTL_finemapping	0.0196203	0.888603	0.964991	1	3	2	0.00779459	false	0	1	0	0	0	0	0	0	0
MAIN_LIB_04107	chr4	164570930	164570931	rs1528698	C	T	caQTL_finemapping	1.06333	0.302458	0.540969	1	3	2	-0.0774932	false	0	1	0	0	0	0	0	0	0
MAIN_LIB_04109	chr6	144818846	144818847	rs1538399	C	T	caQTL_finemapping	0.0179294	0.893481	0.968142	1	3	2	0.00947692	false	0	1	0	0	0	0	0	0	0
MAIN_LIB_04111	chr5	154282469	154282470	rs1545473	G	A	caQTL_finemapping	0.130772	0.717633	0.867289	1	3	2	0.0282624	false	0	1	0	0	0	0	0	0	0
MAIN_LIB_04113	chr16	56830486	56830487	rs1561140	T	C	caQTL_finemapping	4.08674	0.0432209	0.159101	1	3	2	0.143295	false	0	1	0	0	0	0	0	0	0
MAIN_LIB_04115	chr20	1837967	1837968	rs156355	C	T	caQTL_finemapping	0.409789	0.522076	0.732751	1	3	2	-0.0326358	false	0	1	0	0	0	0	0	0	0
MAIN_LIB_04117	chr12	22737871	22737872	rs1565081	A	G	caQTL_finemapping	0.49343	0.482401	0.70147	1	3	2	0.05096	false	0	1	0	0	0	0	0	0	0
MAIN_LIB_04119	chr18	11259602	11259603	rs1566199	C	A	caQTL_finemapping	0.0834791	0.772637	0.900608	1	3	2	-0.0196628	false	0	1	0	0	0	0	0	0	0
MAIN_LIB_04121	chr2	113844528	113844529	rs1568656	T	A	caQTL_finemapping	3.74273	0.0530378	0.182652	1	3	2	-0.144631	false	0	1	0	0	0	0	0	0	0
MAIN_LIB_04123	chr1	247646464	247646465	rs1591753	C	A	caQTL_finemapping	2.59654	0.107097	0.289609	1	3	2	-0.108258	false	0	1	0	0	0	0	0	0	0
MAIN_LIB_04125	chr14	41228726	41228727	rs1612577	T	C	caQTL_finemapping								false	0	1	0	0	0	0	0	0	0
MAIN_LIB_04127	chr7	16744741	16744742	rs1623741	C	T	caQTL_finemapping	1.68069	0.194833	0.41838	1	3	2	0.0758032	false	0	1	0	0	1	0	0	0	0
MAIN_LIB_04129	chr6	155391311	155391312	rs162990	G	A	caQTL_finemapping	0.688787	0.406577	0.640428	1	3	2	-0.0791116	false	0	1	0	0	0	0	0	0	0
MAIN_LIB_04131	chr8	11888311	11888312	rs1630828	A	G	caQTL_finemapping	0.257989	0.611505	0.798824	1	3	2	0.0469245	false	0	1	0	0	0	0	0	0	0
MAIN_LIB_04133	chr19	3165714	3165715	rs1637660	C	T	caQTL_finemapping	29.1331	6.7571e-08	5.82381e-06	1	3	2	-0.230646	true	0	1	0	1	0	0	0	0	0
MAIN_LIB_04135	chr10	78574143	78574144	rs164240	A	G	caQTL_finemapping	4.02551	0.0448171	0.162576	1	3	2	0.114032	false	0	1	0	0	0	0	0	0	0
MAIN_LIB_04137	chr19	46777998	46777999	rs1644339	A	C	caQTL_finemapping	1.06128	0.302924	0.541466	1	3	2	0.072113	false	0	1	0	0	0	0	0	0	0
MAIN_LIB_04139	chr4	35965624	35965625	rs1655036	A	G	caQTL_finemapping	1.12678	0.288463	0.525448	1	3	2	-0.110327	false	0	1	0	0	0	0	0	0	0
MAIN_LIB_04141	chr2	144553684	144553685	rs16823860	A	G	caQTL_finemapping	3.89691	0.0483751	0.172105	1	3	2	-0.16002	false	0	1	0	0	0	0	0	0	0
MAIN_LIB_04143	chr1	236456282	236456283	rs16833704	C	T	caQTL_finemapping	4.88545	0.027084	0.116936	1	3	2	-0.148063	false	0	1	0	0	0	0	0	0	0
MAIN_LIB_04145	chr1	192595559	192595560	rs16834530	T	C	caQTL_finemapping	19.3524	1.0868e-05	0.000352919	1	3	2	-0.349994	true	0	1	0	0	0	0	0	0	0
MAIN_LIB_04147	chr2	155458667	155458668	rs16839095	C	A	caQTL_finemapping	0.337682	0.56117	0.763435	1	3	2	0.0476112	false	0	1	0	0	0	0	0	0	0
MAIN_LIB_04149	chr2	203502053	203502054	rs16839858	A	G	caQTL_finemapping	7.22265	0.00719894	0.0469139	1	3	2	0.257277	true	0	1	0	0	1	0	0	0	0
MAIN_LIB_04151	chr1	66695201	66695202	rs16844	G	A	caQTL_finemapping	14.4677	0.000142583	0.00257796	1	3	2	-0.234864	true	0	1	0	0	1	0	0	0	0
MAIN_LIB_04153	chr1	229250490	229250491	rs16849638	A	T	caQTL_finemapping	4.75671	0.0291843	0.122587	1	3	2	0.206934	false	0	1	0	0	1	0	0	0	0
MAIN_LIB_04155	chr4	48128529	48128530	rs16860999	G	A	caQTL_finemapping	0.225596	0.634809	0.814417	1	3	2	0.0352671	false	0	1	0	0	1	0	0	0	0
MAIN_LIB_04157	chr8	112117962	112117963	rs16883097	G	A	caQTL_finemapping	0.475295	0.490561	0.7068	1	3	2	-0.091774	false	0	1	0	0	0	0	0	0	0
MAIN_LIB_04159	chr8	90839281	90839282	rs16905437	G	C	caQTL_finemapping	23.2559	1.41815e-06	6.85917e-05	1	3	2	0.30614	true	0	1	0	0	0	0	0	0	0
MAIN_LIB_04161	chr11	12889474	12889475	rs16911710	T	G	caQTL_finemapping	0.326395	0.567789	0.767973	1	3	2	-0.0349185	false	0	1	0	0	1	0	0	0	0
MAIN_LIB_04163	chr8	49106927	49106928	rs16939468	T	C	caQTL_finemapping	1.15509	0.282487	0.519683	1	3	2	-0.0498719	false	0	1	0	0	0	0	0	0	0
MAIN_LIB_04165	chr18	4150208	4150209	rs16946111	C	G	caQTL_finemapping	5.7887	0.0161296	0.0820506	1	3	2	0.125807	false	0	1	0	0	0	0	0	0	0
MAIN_LIB_04167	chr15	45658283	45658284	rs16946621	T	C	caQTL_finemapping	24.87	6.13283e-07	3.58184e-05	1	3	2	-0.298481	true	0	1	0	0	0	0	0	0	0
MAIN_LIB_04169	chr15	38145312	38145313	rs16966290	A	C	caQTL_finemapping	9.03868	0.00264326	0.0227305	1	3	2	0.200782	true	0	1	0	0	1	0	0	0	0
MAIN_LIB_04171	chr5	67215959	67215960	rs1697138	G	C	caQTL_finemapping	11.2751	0.000785548	0.00932168	1	3	2	-0.237405	true	0	1	0	1	1	0	0	0	0
MAIN_LIB_04173	chr2	18337949	18337950	rs16984748	A	T	caQTL_finemapping	0.585011	0.444355	0.670876	1	3	2	0.0668105	false	0	1	0	0	0	0	0	0	0
MAIN_LIB_04175	chr3	77336819	77336820	rs17015201	T	C	caQTL_finemapping	1.21311	0.270717	0.50856	1	3	2	0.0533611	false	0	1	0	0	1	0	0	0	0
MAIN_LIB_04177	chr1	107742766	107742767	rs17019855	G	A	caQTL_finemapping	9.86627	0.00168336	0.016339	1	3	2	0.28088	true	0	1	0	0	1	0	0	0	0
MAIN_LIB_04179	chr12	93639758	93639759	rs17021412	G	A	caQTL_finemapping	7.77427	0.00529958	0.0378028	1	3	2	0.34692	true	0	1	0	0	0	0	0	0	0
MAIN_LIB_04181	chr2	38142556	38142557	rs17022108	G	A	caQTL_finemapping	0.609224	0.43508	0.662759	1	3	2	0.0596344	false	0	1	0	0	0	0	0	0	0
MAIN_LIB_04183	chr4	94808708	94808709	rs17022276	T	C	caQTL_finemapping	30.0798	4.14636e-08	3.93896e-06	1	3	2	0.513361	true	0	1	0	0	0	0	0	0	0
MAIN_LIB_04185	chr12	100734017	100734018	rs17030480	T	C	caQTL_finemapping	1.53498	0.215366	0.443221	1	3	2	0.128265	false	0	1	0	0	1	0	0	0	0
MAIN_LIB_04187	chr18	58015360	58015361	rs17064235	T	C	caQTL_finemapping	4.85614	0.0275479	0.11827	1	3	2	0.133633	false	0	1	0	1	1	0	0	0	0
MAIN_LIB_04189	chr6	144087998	144087999	rs17073338	A	G	caQTL_finemapping	6.66408	0.00983755	0.0581331	1	3	2	-0.24716	false	0	1	0	0	1	0	0	0	0
MAIN_LIB_04191	chr4	68311244	68311245	rs17089252	C	T	caQTL_finemapping	-0.00019408	1	1	1	3	2	0.00530654	false	0	1	0	0	0	0	0	0	0
MAIN_LIB_04193	chr1	81494486	81494487	rs17098770	C	T	caQTL_finemapping	1.61413	0.203912	0.429599	1	3	2	-0.132019	false	0	1	0	0	0	0	0	0	0
MAIN_LIB_04195	chr11	102684818	102684819	rs17099389	G	A	caQTL_finemapping	2.06251	0.150962	0.357979	1	3	2	-0.11796	false	0	1	0	0	0	0	0	0	0
MAIN_LIB_04197	chr10	118572513	118572514	rs1711879	A	C	caQTL_finemapping	0.0212007	0.884233	0.962675	1	3	2	-0.00941961	false	0	1	0	0	0	0	0	0	0
MAIN_LIB_04199	chr14	22819744	22819745	rs17122776	G	A	caQTL_finemapping	2.48691	0.114797	0.301263	1	3	2	0.0949413	false	0	1	0	0	1	0	0	0	0
MAIN_LIB_04201	chr14	54699397	54699398	rs17127787	G	A	caQTL_finemapping	5.03078	0.0249007	0.11025	1	3	2	0.102672	false	0	1	0	0	1	0	0	0	0
MAIN_LIB_04203	chr1	84257981	84257982	rs17131413	T	C	caQTL_finemapping	0.147628	0.700812	0.856746	1	3	2	-0.0287266	false	0	1	0	0	0	0	0	0	0
MAIN_LIB_04205	chr2	234374011	234374012	rs1714957	A	G	caQTL_finemapping	0.177733	0.673329	0.839923	1	3	2	-0.0270591	false	0	1	0	0	0	0	0	0	0
MAIN_LIB_04207	chr7	83338553	83338554	rs17157493	C	T	caQTL_finemapping	0.777011	0.378057	0.614625	1	3	2	-0.0353695	false	0	1	0	0	0	0	0	0	0
MAIN_LIB_04209	chr1	60678644	60678645	rs17185178	A	G	caQTL_finemapping	11.6489	0.000642417	0.00803056	1	3	2	-0.219104	true	0	1	0	0	0	0	0	0	0
MAIN_LIB_04211	chr18	24500543	24500544	rs17187646	A	G	caQTL_finemapping	0.105987	0.74476	0.884975	1	3	2	0.0273286	false	0	1	0	0	1	0	0	0	0
MAIN_LIB_04213	chr15	66925370	66925371	rs17208550	T	C	caQTL_finemapping	6.7051	0.00961378	0.0571591	1	3	2	-0.159922	false	0	1	0	0	0	0	0	0	0
MAIN_LIB_04215	chr2	218395308	218395309	rs17229016	A	G	caQTL_finemapping	5.23147	0.0221818	0.101626	1	3	2	0.144646	false	0	1	0	0	0	0	0	0	0
MAIN_LIB_04217	chr1	119585943	119585944	rs173207	A	G	caQTL_finemapping	3.13312	0.0767166	0.233201	1	3	2	-0.174096	false	0	1	0	0	1	0	0	0	0
MAIN_LIB_04219	chr3	113291456	113291457	rs17321330	A	G	caQTL_finemapping	1.56999	0.210209	0.436746	1	3	2	-0.0876277	false	0	1	0	0	0	0	0	0	0
MAIN_LIB_04221	chr12	97783144	97783145	rs17339422	G	A	caQTL_finemapping	1.98909	0.158436	0.368836	1	3	2	-0.102479	false	0	1	0	0	0	0	0	0	0
MAIN_LIB_04223	chr8	11880382	11880383	rs1736124	A	T	caQTL_finemapping	0.010406	0.918749	0.978957	1	3	2	0.00581416	false	0	1	0	0	0	0	0	0	0
MAIN_LIB_04225	chr3	139772495	139772496	rs17393660	T	A	caQTL_finemapping	5.89023	0.0152251	0.0793018	1	3	2	0.202806	false	0	1	0	0	0	0	0	0	0
MAIN_LIB_04227	chr7	38378864	38378865	rs17412722	G	C	caQTL_finemapping	5.67775	0.0171814	0.0853661	1	3	2	0.170707	false	0	1	0	0	0	0	0	0	0
MAIN_LIB_04229	chr4	16636091	16636092	rs17425382	C	T	caQTL_finemapping	2.51529	0.112747	0.297999	1	3	2	-0.142889	false	0	1	0	0	0	0	0	0	0
MAIN_LIB_04231	chr5	160888713	160888714	rs17427293	C	T	caQTL_finemapping	0.569173	0.450588	0.676501	1	3	2	-0.0499851	false	0	1	0	0	0	0	0	0	0
MAIN_LIB_04233	chr11	103596910	103596911	rs17467335	T	C	caQTL_finemapping	0.727352	0.393743	0.629494	1	3	2	-0.0691028	false	0	1	0	0	0	0	0	0	0
MAIN_LIB_04235	chr2	39266180	39266181	rs17505544	C	T	caQTL_finemapping	0.310627	0.577296	0.775069	1	3	2	0.035827	false	0	1	0	0	1	0	0	0	0
MAIN_LIB_04237	chr6	90241520	90241521	rs17513531	T	C	caQTL_finemapping	1.91776	0.166104	0.379747	1	3	2	0.103577	false	0	1	0	0	1	0	0	0	0
MAIN_LIB_04239	chr10	94444462	94444463	rs17518932	T	C	caQTL_finemapping	4.835	0.0278877	0.119105	1	3	2	-0.145036	false	0	1	0	0	0	0	0	0	0
MAIN_LIB_04241	chr4	41218271	41218272	rs17528008	A	G	caQTL_finemapping	1.18584	0.27617	0.513748	1	3	2	0.0820743	false	0	1	0	0	0	0	0	0	0
MAIN_LIB_04243	chr13	28394373	28394374	rs17537653	A	G	caQTL_finemapping	2.93196	0.0868422	0.253817	1	3	2	0.101166	false	0	1	0	0	1	0	0	0	0
MAIN_LIB_04245	chr5	154286294	154286295	rs17553077	C	T	caQTL_finemapping	5.78652	0.0161495	0.0820575	1	3	2	-0.245718	false	0	1	0	0	0	0	0	0	0
MAIN_LIB_04247	chr11	18155947	18155948	rs17567204	T	C	caQTL_finemapping	2.62887	0.104936	0.286401	1	3	2	-0.137535	false	0	1	0	0	0	0	0	0	0
MAIN_LIB_04249	chr4	51906429	51906430	rs17577020	T	C	caQTL_finemapping	0.00136066	0.970575	1	1	3	2	0.00215028	false	0	1	0	0	1	0	0	0	0
MAIN_LIB_04251	chr17	51803825	51803826	rs17588651	A	G	caQTL_finemapping	0.627294	0.42835	0.658195	1	3	2	0.0940688	false	0	1	0	0	0	0	0	0	0
MAIN_LIB_04253	chr4	40247469	40247470	rs17619666	T	C	caQTL_finemapping	1.31629	0.251259	0.485086	1	3	2	-0.0693712	false	0	1	0	0	0	0	0	0	0
MAIN_LIB_04255	chr13	28394633	28394634	rs17626553	C	T	caQTL_finemapping	6.91166	0.00856355	0.0530043	1	3	2	0.181467	false	0	1	0	0	0	0	0	0	0
MAIN_LIB_04257	chr9	3012175	3012176	rs17657377	C	T	caQTL_finemapping	4.26798	0.038837	0.14854	1	3	2	0.158448	false	0	1	0	0	1	0	0	0	0
MAIN_LIB_04259	chr17	30542859	30542860	rs17669329	C	T	caQTL_finemapping	0.161593	0.687694	0.849019	1	3	2	-0.028555	false	0	1	0	0	0	0	0	0	0
MAIN_LIB_04261	chr7	126450517	126450518	rs17679839	G	A	caQTL_finemapping	1.36817	0.242127	0.474851	1	3	2	0.0791856	false	0	1	0	0	1	0	0	0	0
MAIN_LIB_04263	chr14	56401548	56401549	rs17698769	C	T	caQTL_finemapping	17.8314	2.41366e-05	0.000658373	1	3	2	0.409505	true	0	1	0	0	0	0	0	0	0
MAIN_LIB_04265	chr7	47589769	47589770	rs17710092	A	G	caQTL_finemapping	0.507187	0.476359	0.696404	1	3	2	-0.050451	false	0	1	0	0	1	0	0	0	0
MAIN_LIB_04267	chr7	157631309	157631310	rs17730902	A	G	caQTL_finemapping	0.0615901	0.804	0.918405	1	3	2	0.0204348	false	0	1	0	0	0	0	0	0	0
MAIN_LIB_04269	chr18	47651137	47651138	rs17737898	T	C	caQTL_finemapping	0.0244178	0.875826	0.959075	1	3	2	0.0118082	false	0	1	0	0	0	0	0	0	0
MAIN_LIB_04271	chr8	10210563	10210564	rs17749155	A	G	caQTL_finemapping	0.475023	0.490685	0.70689	1	3	2	-0.0509215	false	0	1	0	0	0	0	0	0	0
MAIN_LIB_04273	chr14	79775873	79775874	rs17764668	G	A	caQTL_finemapping	4.44168	0.0350716	0.138534	1	3	2	0.1308	false	0	1	0	0	1	0	0	0	0
MAIN_LIB_04275	chr1	108118652	108118653	rs1777448	C	T	caQTL_finemapping	3.7748	0.05203	0.180516	1	3	2	-0.130505	false	0	1	0	0	0	0	0	0	0
MAIN_LIB_04277	chr17	73977992	73977993	rs17783130	C	A	caQTL_finemapping	0.79654	0.37213	0.60852	1	3	2	0.0511861	false	0	1	0	0	0	0	0	0	0
MAIN_LIB_04279	chr14	24400259	24400260	rs17795034	A	G	caQTL_finemapping	30.7834	2.88498e-08	2.92659e-06	1	3	2	0.284679	true	0	1	0	0	1	0	0	0	0
MAIN_LIB_04281	chr18	10476152	10476153	rs1786683	C	A	caQTL_finemapping	1.14047	0.285554	0.522249	1	3	2	0.0935767	false	0	1	0	0	1	0	0	0	0
MAIN_LIB_04283	chr18	79059843	79059844	rs1787268	A	T	caQTL_finemapping	3.80004	0.0512515	0.17906	1	3	2	0.121879	false	0	1	0	0	0	0	0	0	0
MAIN_LIB_04285	chr4	99144358	99144359	rs1800759	G	T	caQTL_finemapping	0.612277	0.433932	0.662014	1	3	2	0.0525161	false	0	1	0	0	1	0	0	0	0
MAIN_LIB_04287	chr2	226030606	226030607	rs1805231	G	C	caQTL_finemapping	0.0412609	0.839035	0.938482	1	3	2	-0.0968611	false	0	1	0	0	1	0	0	0	0
MAIN_LIB_04289	chr1	41783533	41783534	rs1810202	T	C	caQTL_finemapping	1.32165	0.250295	0.483997	1	3	2	0.0515254	false	0	1	0	0	0	0	0	0	0
MAIN_LIB_04291	chr13	26179226	26179227	rs1810721	C	G	caQTL_finemapping	1.60174	0.205656	0.432136	1	3	2	-0.0939398	false	0	1	0	0	1	0	0	0	0
MAIN_LIB_04293	chr5	69463697	69463698	rs181486514	T	G	caQTL_finemapping								false	0	1	0	0	0	0	0	0	0
MAIN_LIB_04295	chr4	88813677	88813678	rs1817279	C	A	caQTL_finemapping	5.42507	0.0198497	0.0939906	1	3	2	0.144421	false	0	1	0	0	0	0	0	0	0
MAIN_LIB_04297	chr7	22707050	22707051	rs183156925	A	T	caQTL_finemapping	0.465246	0.495182	0.710522	1	3	2	-0.0459716	false	0	1	0	0	0	0	0	0	0
MAIN_LIB_04299	chr4	78705183	78705184	rs1834520	A	G	caQTL_finemapping	0.564051	0.452633	0.677825	1	3	2	0.0490163	false	0	1	0	0	1	0	0	0	0
MAIN_LIB_04301	chr16	57472889	57472890	rs184401	T	C	caQTL_finemapping	0.00241724	0.960787	0.999847	1	3	2	-0.0029847	false	0	1	0	0	0	0	0	0	0
MAIN_LIB_04303	chr15	54777165	54777166	rs1846922	A	G	caQTL_finemapping	15.8239	6.95201e-05	0.00150644	1	3	2	0.237643	true	0	1	0	0	1	0	0	0	0
MAIN_LIB_04305	chr12	77808575	77808576	rs1851083	G	T	caQTL_finemapping	3.5142	0.0608452	0.200418	1	3	2	0.0917268	false	0	1	0	0	0	0	0	0	0
MAIN_LIB_04307	chr7	22083413	22083414	rs1859808	T	C	caQTL_finemapping	0.388237	0.533227	0.742077	1	3	2	0.172608	false	0	1	0	0	1	0	0	0	0
MAIN_LIB_04309	chr7	7821036	7821037	rs1863139	G	A	caQTL_finemapping	0.526278	0.468176	0.68963	1	3	2	0.0476751	false	0	1	0	0	1	0	0	0	0
MAIN_LIB_04311	chr4	143378911	143378912	rs1866756	A	G	caQTL_finemapping	10.7271	0.00105577	0.0115519	1	3	2	-0.199024	true	0	1	0	0	0	0	0	0	0
MAIN_LIB_04313	chr7	73588697	73588698	rs187404224	G	A	caQTL_finemapping								false	0	1	0	0	0	0	0	0	0
MAIN_LIB_04315	chr14	64788300	64788301	rs1875053	T	C	caQTL_finemapping	1.04415	0.306858	0.545858	1	3	2	0.0607612	false	0	1	0	0	0	0	0	0	0
MAIN_LIB_04317	chr18	59087074	59087075	rs1877052	T	G	caQTL_finemapping	7.44137	0.00637414	0.0431711	1	3	2	-0.192255	true	0	1	0	0	1	0	0	0	0
MAIN_LIB_04319	chr6	63232980	63232981	rs188066325	G	A	caQTL_finemapping	1.58764	0.207664	0.434388	1	3	2	-0.111094	false	0	1	0	0	0	0	0	0	0
MAIN_LIB_04321	chr20	4813582	4813583	rs1885302	C	T	caQTL_finemapping	0.0179808	0.893329	0.968134	1	3	2	0.00853588	false	0	1	0	0	0	0	0	0	0
MAIN_LIB_04323	chr14	92708358	92708359	rs1885751	C	A	caQTL_finemapping	0.475634	0.490407	0.706765	1	3	2	-0.0563869	false	0	1	0	0	0	0	0	0	0
MAIN_LIB_04325	chr1	102509781	102509782	rs1890891	C	G	caQTL_finemapping	0.29995	0.583914	0.779951	1	3	2	0.0682214	false	0	1	0	0	0	0	0	0	0
MAIN_LIB_04327	chr1	198971495	198971496	rs1892432	C	T	caQTL_finemapping	1.46737	0.225761	0.455455	1	3	2	0.0771708	false	0	1	0	0	0	0	0	0	0
MAIN_LIB_04329	chr13	40428504	40428505	rs1892548	C	T	caQTL_finemapping	0.661176	0.416145	0.648311	1	3	2	0.0347267	false	0	1	0	0	1	0	0	0	0
MAIN_LIB_04331	chr11	104086349	104086350	rs189680	G	A	caQTL_finemapping	0.0544092	0.815561	0.925745	1	3	2	-0.0153966	false	0	1	0	0	0	0	0	0	0
MAIN_LIB_04333	chr1	54488371	54488372	rs190962	G	T	caQTL_finemapping	0.514674	0.473122	0.693885	1	3	2	-0.232614	false	0	1	0	1	1	0	0	0	0
MAIN_LIB_04335	chr4	131767152	131767153	rs1913012	A	T	caQTL_finemapping	1.66398	0.197067	0.420375	1	3	2	0.123882	false	0	1	0	0	0	0	0	0	0
MAIN_LIB_04337	chr2	88229990	88229991	rs1914734	C	T	caQTL_finemapping	8.828	0.00296643	0.0245873	1	3	2	-0.164867	true	0	1	0	0	0	0	0	0	0
MAIN_LIB_04339	chr11	20823282	20823283	rs1914985	T	C	caQTL_finemapping	0.13486	0.713445	0.86414	1	3	2	0.0261882	false	0	1	0	0	0	0	0	0	0
MAIN_LIB_04341	chr5	152515446	152515447	rs192449795	C	T	caQTL_finemapping	0.000710918	0.978728	1	1	3	2	-0.0012074	false	0	1	0	0	0	0	0	0	0
MAIN_LIB_04343	chr14	76750782	76750783	rs192485777	C	T	caQTL_finemapping	23.8776	1.0266e-06	5.39323e-05	1	3	2	-0.210219	true	0	1	0	0	0	0	0	0	0
MAIN_LIB_04345	chr1	228520033	228520034	rs1925717	C	T	caQTL_finemapping	5.37792	0.0203932	0.0958048	1	3	2	-0.149881	false	0	1	0	0	0	0	0	0	0
MAIN_LIB_04347	chr9	75656788	75656789	rs1927986	G	A	caQTL_finemapping	0.0289269	0.864948	0.953356	1	3	2	0.0233587	false	0	1	0	0	0	0	0	0	0
MAIN_LIB_04349	chr6	40829867	40829868	rs1929776	T	C	caQTL_finemapping	1.50505	0.219897	0.4487	1	3	2	-0.0767631	false	0	1	0	0	0	0	0	0	0
MAIN_LIB_04351	chr9	4133945	4133946	rs1934659	C	T	caQTL_finemapping	0.00404381	0.949296	0.995224	1	3	2	0.0065362	false	0	1	0	0	1	0	0	0	0
MAIN_LIB_04353	chr18	45446481	45446482	rs1946169	T	C	caQTL_finemapping	2.30753	0.128748	0.322871	1	3	2	-0.118275	false	0	1	0	0	0	0	0	0	0
MAIN_LIB_04355	chr14	49193856	49193857	rs1956100	C	A	caQTL_finemapping	2.72087	0.0990438	0.276575	1	3	2	0.0695316	false	0	1	0	0	1	0	0	0	0
MAIN_LIB_04357	chr14	61508575	61508576	rs1959278	G	A	caQTL_finemapping	22.9165	1.69194e-06	7.88404e-05	1	3	2	0.212094	true	0	1	0	0	1	0	0	0	0
MAIN_LIB_04359	chr1	230716805	230716806	rs1977414	T	C	caQTL_finemapping	1.13151	0.287453	0.523942	1	3	2	0.0561931	false	0	1	0	0	0	0	0	0	0
MAIN_LIB_04361	chr6	94881521	94881522	rs197901	T	C	caQTL_finemapping	3.52261	0.060537	0.199831	1	3	2	-0.147683	false	0	1	0	0	0	0	0	0	0
MAIN_LIB_04363	chr13	69202055	69202056	rs1979031	A	G	caQTL_finemapping	16.4991	4.86727e-05	0.00114802	1	3	2	0.332808	true	0	1	0	0	0	0	0	0	0
MAIN_LIB_04365	chr4	17278374	17278375	rs1981693	G	A	caQTL_finemapping	3.39874	0.0652463	0.209795	1	3	2	0.10263	false	0	1	0	0	0	0	0	0	0
MAIN_LIB_04367	chr2	70951030	70951031	rs1985584	C	G	caQTL_finemapping	2.27597	0.131393	0.327497	1	3	2	0.162909	false	0	1	0	0	0	0	0	0	0
MAIN_LIB_04369	chr10	130885005	130885006	rs1991862	G	C	caQTL_finemapping	1.20527	0.27227	0.510306	1	3	2	-0.0735145	false	0	1	0	0	1	0	0	0	0
MAIN_LIB_04371	chr15	47775321	47775322	rs1993150	T	A	caQTL_finemapping	6.99425	0.00817719	0.0512774	1	3	2	-0.209478	false	0	1	0	0	0	0	0	0	0
MAIN_LIB_04373	chr12	92625603	92625604	rs1994192	T	A	caQTL_finemapping	4.43749	0.0351579	0.138684	1	3	2	0.192083	false	0	1	0	0	0	0	0	0	0
MAIN_LIB_04375	chr12	10177815	10177816	rs199575402	A	A	caQTL_finemapping								false	0	1	0	0	0	0	0	0	0
MAIN_LIB_04377	chr2	33782986	33782987	rs1996839	C	A	caQTL_finemapping	0.0919615	0.761698	0.894083	1	3	2	0.0231697	false	0	1	0	0	1	0	0	0	0
MAIN_LIB_04379	chr14	64708646	64708647	rs1998120	C	A	caQTL_finemapping	19.1756	1.19229e-05	0.00037342	1	3	2	-0.216775	true	0	1	0	1	1	0	0	0	0
MAIN_LIB_04381	chr6	83912897	83912898	rs1998742	A	G	caQTL_finemapping	0.212894	0.644508	0.820433	1	3	2	0.0469155	false	0	1	0	0	0	0	0	0	0
MAIN_LIB_04383	chr5	140636479	140636480	rs199973234	A	A	caQTL_finemapping								false	0	1	0	0	0	0	0	0	0
MAIN_LIB_04385	chr8	30907681	30907682	rs200414233	T	T	caQTL_finemapping								false	0	1	0	0	0	0	0	0	0
MAIN_LIB_04387	chr12	132821094	132821095	rs2008308	T	C	caQTL_finemapping	0.000858041	0.976631	1	1	3	2	-0.00318805	false	0	1	0	0	0	0	0	0	0
MAIN_LIB_04389	chr20	30358017	30358018	rs200841858	A	G	caQTL_finemapping	0.577124	0.447442	0.673385	1	3	2	-0.0567561	false	0	1	0	0	0	0	0	0	0
MAIN_LIB_04391	chr17	10225187	10225188	rs2009393	G	A	caQTL_finemapping	1.655	0.198279	0.421449	1	3	2	-0.077558	false	0	1	0	0	0	0	0	0	0
MAIN_LIB_04393	chr1	188196066	188196067	rs2009701	C	T	caQTL_finemapping	2.88607	0.0893484	0.25779	1	3	2	-0.221892	false	0	1	0	0	0	0	0	0	0
MAIN_LIB_04395	chr7	66858513	66858514	rs2016325	C	T	caQTL_finemapping	0.540124	0.462381	0.685931	1	3	2	-0.0515506	false	0	1	0	0	0	0	0	0	0
MAIN_LIB_04397	chr16	84597662	84597663	rs2018540	C	T	caQTL_finemapping	0.724472	0.394681	0.630203	1	3	2	-0.0553855	false	0	1	0	1	1	0	0	0	0
MAIN_LIB_04399	chr7	103017773	103017774	rs202028326	G	G	caQTL_finemapping								false	0	1	0	0	0	0	0	0	0
MAIN_LIB_04401	chr21	44122712	44122713	rs2020944	G	A	caQTL_finemapping	1.80719	0.178846	0.397925	1	3	2	0.0912193	false	0	1	0	0	0	0	0	0	0
MAIN_LIB_04403	chr3	9069831	9069832	rs2036993	C	T	caQTL_finemapping	26.146	3.16555e-07	2.16935e-05	1	3	2	-0.334795	true	0	1	0	0	0	0	0	0	0
MAIN_LIB_04405	chr12	92484843	92484844	rs2037133	A	G	caQTL_finemapping	2.71137	0.0996355	0.277686	1	3	2	-0.115912	false	0	1	0	0	0	0	0	0	0
MAIN_LIB_04407	chr14	77596341	77596342	rs2037932	C	A	caQTL_finemapping	5.72978	0.0166795	0.0837117	1	3	2	0.242061	false	0	1	0	0	0	0	0	0	0
MAIN_LIB_04409	chr16	71244113	71244114	rs2042421	T	C	caQTL_finemapping	1.1562	0.282255	0.519423	1	3	2	-0.14389	false	0	1	0	0	0	0	0	0	0
MAIN_LIB_04411	chr3	149547450	149547451	rs2043549	T	C	caQTL_finemapping	0.0407601	0.840002	0.938899	1	3	2	-0.0217861	false	0	1	0	0	0	0	0	0	0
MAIN_LIB_04413	chr13	32268036	32268037	rs206084	A	G	caQTL_finemapping	0.170829	0.679377	0.843828	1	3	2	-0.0225061	false	0	1	0	0	1	0	0	0	0
MAIN_LIB_04415	chr3	162909058	162909059	rs206274	A	G	caQTL_finemapping	3.49304	0.0616272	0.2023	1	3	2	0.227696	false	0	1	0	0	0	0	0	0	0
MAIN_LIB_04417	chr18	10354652	10354653	rs206435	C	A	caQTL_finemapping	6.38624	0.0115009	0.0650713	1	3	2	0.140887	false	0	1	0	0	1	0	0	0	0
MAIN_LIB_04419	chr14	33524715	33524716	rs2064998	T	C	caQTL_finemapping	0.194068	0.659553	0.830836	1	3	2	-0.0164366	false	0	1	0	0	0	0	0	0	0
MAIN_LIB_04421	chr16	2158888	2158889	rs2078282	A	G	caQTL_finemapping	2.90395	0.0883626	0.256303	1	3	2	-0.0760257	false	0	1	0	0	0	0	0	0	0
MAIN_LIB_04423	chr2	15732261	15732262	rs2080798	C	T	caQTL_finemapping	6.8881	0.00867715	0.0533903	1	3	2	0.24902	false	0	1	0	0	0	0	0	0	0
MAIN_LIB_04425	chr11	31167727	31167728	rs208092	T	A	caQTL_finemapping	0.763195	0.382331	0.618932	1	3	2	0.0524652	false	0	1	0	0	0	0	0	0	0
MAIN_LIB_04427	chr8	144492239	144492240	rs2086362	T	C	caQTL_finemapping	0.419875	0.516999	0.728144	1	3	2	-0.0323162	false	0	1	0	0	0	0	0	0	0
MAIN_LIB_04429	chr12	78487730	78487731	rs2090836	T	C	caQTL_finemapping	0.652789	0.419117	0.650466	1	3	2	0.0627543	false	0	1	0	0	0	0	0	0	0
MAIN_LIB_04431	chr6	109325013	109325014	rs2090888	T	A	caQTL_finemapping	0.013133	0.908763	0.975334	1	3	2	0.0101123	false	0	1	0	0	0	0	0	0	0
MAIN_LIB_04433	chr6	21847301	21847302	rs2094571	C	T	caQTL_finemapping	0.517716	0.471818	0.692769	1	3	2	0.0581262	false	0	1	0	0	1	0	0	0	0
MAIN_LIB_04435	chr17	31500411	31500412	rs2097719	A	G	caQTL_finemapping	0.0808357	0.776168	0.902712	1	3	2	0.0180181	false	0	1	0	0	1	0	0	0	0
MAIN_LIB_04437	chr5	144676583	144676584	rs2108646	G	A	caQTL_finemapping	0.881655	0.347749	0.584836	1	3	2	-0.120024	false	0	1	0	0	0	0	0	0	0
MAIN_LIB_04439	chr4	158946190	158946191	rs2114489	T	C	caQTL_finemapping	1.7809	0.182039	0.402451	1	3	2	-0.0981439	false	0	1	0	0	0	0	0	0	0
MAIN_LIB_04441	chr4	89269664	89269665	rs2116324	C	T	caQTL_finemapping	0.280881	0.596125	0.788194	1	3	2	-0.0412236	false	0	1	0	0	0	0	0	0	0
MAIN_LIB_04443	chr12	89281022	89281023	rs2126606	C	T	caQTL_finemapping	1.11737	0.290485	0.527957	1	3	2	-0.0588392	false	0	1	0	0	1	0	0	0	0
MAIN_LIB_04445	chr12	69039445	69039446	rs2132454	A	C	caQTL_finemapping	3.50576	0.0611557	0.201098	1	3	2	0.156815	false	0	1	0	0	0	0	0	0	0
MAIN_LIB_04447	chr12	95447118	95447119	rs2135495	G	C	caQTL_finemapping	5.70612	0.0169058	0.0843882	1	3	2	-0.150083	false	0	1	0	0	1	0	0	0	0
MAIN_LIB_04449	chr13	60098933	60098934	rs2137664	C	A	caQTL_finemapping	0.0497699	0.823464	0.930317	1	3	2	0.0265728	false	0	1	0	0	0	0	0	0	0
MAIN_LIB_04451	chr2	152017480	152017481	rs2139421	A	G	caQTL_finemapping	2.44764	0.117702	0.305597	1	3	2	-0.127649	false	0	1	0	0	0	0	0	0	0
MAIN_LIB_04453	chr3	82088858	82088859	rs2141491	G	C	caQTL_finemapping	2.19559	0.138406	0.339006	1	3	2	0.0991638	false	0	1	0	0	0	0	0	0	0
MAIN_LIB_04455	chr20	1936086	1936087	rs2143541	A	G	caQTL_finemapping	0.0140732	0.905568	0.974118	1	3	2	0.00643159	false	0	1	0	0	0	0	0	0	0
MAIN_LIB_04457	chr14	35370030	35370031	rs2145623	C	G	caQTL_finemapping	1.32595	0.249527	0.483164	1	3	2	-0.0987337	false	0	1	0	0	1	0	0	0	0
MAIN_LIB_04459	chr6	44796044	44796045	rs2145826	A	G	caQTL_finemapping	2.84913	0.0914236	0.262063	1	3	2	0.0995964	false	0	1	0	0	0	0	0	0	0
MAIN_LIB_04461	chr7	28237488	28237489	rs2158799	G	C	caQTL_finemapping	0.027325	0.868706	0.955088	1	3	2	-0.0101917	false	0	1	0	0	1	0	0	0	0
MAIN_LIB_04463	chr14	60200625	60200626	rs216506	T	C	caQTL_finemapping	0.159932	0.689219	0.850067	1	3	2	-0.0327714	false	0	1	0	0	0	0	0	0	0
MAIN_LIB_04465	chr14	60199149	60199150	rs216507	C	A	caQTL_finemapping	5.18703	0.0227561	0.103513	1	3	2	-0.167688	false	0	1	0	0	0	0	0	0	0
MAIN_LIB_04467	chr11	88365713	88365714	rs2167437	C	T	caQTL_finemapping	3.77204e-05	0.9951	1	1	3	2	0.000606004	false	0	1	0	0	0	0	0	0	0
MAIN_LIB_04469	chr5	117963511	117963512	rs2169761	T	C	caQTL_finemapping	2.1189	0.145491	0.350146	1	3	2	0.124067	false	0	1	0	0	0	0	0	0	0
MAIN_LIB_04471	chr2	53610974	53610975	rs2193687	C	G	caQTL_finemapping	5.17701	0.0228877	0.103906	1	3	2	0.214371	false	0	1	0	0	0	0	0	0	0
MAIN_LIB_04473	chr4	17717919	17717920	rs2215267	C	A	caQTL_finemapping	1.96091	0.161416	0.373046	1	3	2	0.1268	false	0	1	0	0	0	0	0	0	0
MAIN_LIB_04475	chr21	28130952	28130953	rs2223743	C	T	caQTL_finemapping	16.6388	4.5217e-05	0.00108436	1	3	2	-0.236147	true	0	1	0	0	0	0	0	0	0
MAIN_LIB_04477	chr9	27176888	27176889	rs2224530	C	T	caQTL_finemapping	4.2625	0.0389625	0.148727	1	3	2	0.122527	false	0	1	0	0	0	0	0	0	0
MAIN_LIB_04479	chr16	30506775	30506776	rs2230434	T	C	caQTL_finemapping	14.6679	0.000128213	0.00236668	1	3	2	0.240813	true	0	1	0	0	0	0	0	0	0
MAIN_LIB_04481	chr11	32091022	32091023	rs223046	C	A	caQTL_finemapping	0.190511	0.662491	0.832934	1	3	2	0.0184137	false	0	1	0	0	1	0	0	0	0
MAIN_LIB_04483	chr7	13908892	13908893	rs2237292	C	T	caQTL_finemapping	1.70617	0.191483	0.413833	1	3	2	-0.105905	false	0	1	0	0	0	0	0	0	0
MAIN_LIB_04485	chr12	11871007	11871008	rs2239172	T	C	caQTL_finemapping	0.269984	0.603342	0.793314	1	3	2	0.0455575	false	0	1	0	0	0	0	0	0	0
MAIN_LIB_04487	chr10	79939482	79939483	rs2245121	A	G	caQTL_finemapping	3.66907	0.0554311	0.188046	1	3	2	0.109786	false	0	1	0	0	0	0	0	0	0
MAIN_LIB_04489	chr14	61557599	61557600	rs2247196	A	T	caQTL_finemapping	1.25016	0.263522	0.499051	1	3	2	0.129301	false	0	1	0	0	0	0	0	0	0
MAIN_LIB_04491	chr10	18240791	18240792	rs2255266	C	T	caQTL_finemapping	2.1288	0.144554	0.348699	1	3	2	0.0633337	false	0	1	0	0	1	0	0	0	0
MAIN_LIB_04493	chr19	35333818	35333819	rs2267573	G	A	caQTL_finemapping	7.3045	0.0068782	0.0454175	1	3	2	0.156805	true	0	1	0	0	0	0	0	0	0
MAIN_LIB_04495	chr5	150196710	150196711	rs2270146	C	T	caQTL_finemapping	3.29916	0.0693151	0.217867	1	3	2	0.0996656	false	0	1	0	1	1	0	0	0	0
MAIN_LIB_04497	chr7	23570821	23570822	rs227950	G	A	caQTL_finemapping	8.75535	0.00308695	0.0253479	1	3	2	0.18797	true	0	1	0	0	1	0	0	0	0
MAIN_LIB_04499	chr12	53103914	53103915	rs2280699	G	A	caQTL_finemapping	0.00228895	0.961841	1	1	3	2	-0.000670423	false	0	1	0	0	1	0	0	0	0
MAIN_LIB_04501	chr14	105157275	105157276	rs2280797	C	T	caQTL_finemapping	5.52732	0.0187218	0.0903233	1	3	2	0.111775	false	0	1	0	0	0	0	0	0	0
MAIN_LIB_04503	chr8	1949561	1949562	rs2280822	A	G	caQTL_finemapping	3.44409	0.0634785	0.206134	1	3	2	-0.125666	false	0	1	0	1	1	0	0	0	0
MAIN_LIB_04505	chr6	16443924	16443925	rs2282838	A	G	caQTL_finemapping	1.75777	0.184903	0.406353	1	3	2	0.0814004	false	0	1	0	0	0	0	0	0	0
MAIN_LIB_04507	chr15	96773593	96773594	rs2292085	T	A	caQTL_finemapping	4.55913	0.0327437	0.13277	1	3	2	0.135327	false	0	1	0	0	0	0	0	0	0
MAIN_LIB_04509	chr2	85325138	85325139	rs2292653	G	A	caQTL_finemapping	5.42131	0.0198925	0.0941094	1	3	2	-0.250487	false	0	1	0	0	0	0	0	0	0
MAIN_LIB_04511	chr17	42308971	42308972	rs2293155	G	A	caQTL_finemapping	0.549582	0.458489	0.682553	1	3	2	-0.0564654	false	0	1	0	0	0	0	0	0	0
MAIN_LIB_04513	chr14	32801634	32801635	rs2300848	C	A	caQTL_finemapping	1.92992	0.164768	0.378276	1	3	2	-0.128141	false	0	1	0	0	0	0	0	0	0
MAIN_LIB_04515	chr16	8635267	8635268	rs2302607	A	G	caQTL_finemapping	0.654267	0.418591	0.650145	1	3	2	0.0820094	false	0	1	0	0	0	0	0	0	0
MAIN_LIB_04517	chr19	49745244	49745245	rs2304202	C	T	caQTL_finemapping	0.13272	0.715629	0.865687	1	3	2	0.0178703	false	0	1	0	0	0	0	0	0	0
MAIN_LIB_04519	chr1	6164071	6164072	rs2311387	C	T	caQTL_finemapping	2.79768	0.0944009	0.268116	1	3	2	-0.0699626	false	0	1	0	0	0	0	0	0	0
MAIN_LIB_04521	chr13	20126720	20126721	rs2313631	C	T	caQTL_finemapping	12.2977	0.000453511	0.00623333	1	3	2	-0.22558	true	0	1	0	0	1	0	0	0	0
MAIN_LIB_04523	chr2	236556348	236556349	rs2317643	C	T	caQTL_finemapping	0.156882	0.692044	0.851626	1	3	2	-0.023174	false	0	1	0	0	0	0	0	0	0
MAIN_LIB_04525	chr18	57927160	57927161	rs2319003	G	A	caQTL_finemapping	1.30051	0.25412	0.488836	1	3	2	-0.117643	false	0	1	0	0	0	0	0	0	0
MAIN_LIB_04527	chr3	147705722	147705723	rs2319306	G	A	caQTL_finemapping	1.53877	0.214801	0.442678	1	3	2	-0.100284	false	0	1	0	0	1	0	0	0	0
MAIN_LIB_04529	chr6	155418634	155418635	rs231944	G	T	caQTL_finemapping	0.137669	0.71061	0.862191	1	3	2	0.084543	false	0	1	0	1	1	0	0	0	0
MAIN_LIB_04531	chr3	77464464	77464465	rs2324829	G	A	caQTL_finemapping	1.63156	0.201487	0.426011	1	3	2	0.089157	false	0	1	0	0	1	0	0	0	0
MAIN_LIB_04533	chr7	43987749	43987750	rs2330943	G	A	caQTL_finemapping	4.32147	0.0376343	0.145302	1	3	2	-0.142622	false	0	1	0	0	0	0	0	0	0
MAIN_LIB_04535	chr14	69602955	69602956	rs2332094	G	A	caQTL_finemapping	0.600199	0.438502	0.665856	1	3	2	-0.0671699	false	0	1	0	0	0	0	0	0	0
MAIN_LIB_04537	chr14	25904506	25904507	rs2332574	A	G	caQTL_finemapping	4.88228	0.0271337	0.117097	1	3	2	0.186965	false	0	1	0	0	0	0	0	0	0
MAIN_LIB_04539	chr1	195947287	195947288	rs2334897	T	C	caQTL_finemapping	1.36024	0.243495	0.476637	1	3	2	0.0680796	false	0	1	0	0	0	0	0	0	0
MAIN_LIB_04541	chr2	177171658	177171659	rs2364712	G	A	caQTL_finemapping	0.174117	0.676479	0.841865	1	3	2	-0.0535929	false	0	1	0	1	1	0	0	0	0
MAIN_LIB_04543	chr5	17665763	17665764	rs2379255	T	C	caQTL_finemapping	0.145658	0.70272	0.857677	1	3	2	0.0257035	false	0	1	0	0	0	0	0	0	0
MAIN_LIB_04545	chr8	125372791	125372792	rs2385099	A	T	caQTL_finemapping	1.44412	0.229474	0.459229	1	3	2	-0.107251	false	0	1	0	0	0	0	0	0	0
MAIN_LIB_04547	chr8	8299909	8299910	rs2408939	G	C	caQTL_finemapping	2.68656	0.101198	0.279796	1	3	2	-0.110805	false	0	1	0	0	0	0	0	0	0
MAIN_LIB_04549	chr21	33120679	33120680	rs2409471	G	T	caQTL_finemapping	2.614	0.105924	0.287956	1	3	2	0.0884806	false	0	1	0	0	0	0	0	0	0
MAIN_LIB_04551	chr8	11066523	11066524	rs2409688	G	A	caQTL_finemapping	5.05153	0.0246042	0.109275	1	3	2	0.176841	false	0	1	0	0	0	0	0	0	0
MAIN_LIB_04553	chr12	11548554	11548555	rs2416791	G	A	caQTL_finemapping	15.5493	8.03808e-05	0.0016783	1	3	2	0.228666	true	0	1	0	0	0	0	0	0	0
MAIN_LIB_04555	chr11	35225318	35225319	rs2421825	A	G	caQTL_finemapping	4.59886	0.0319933	0.130838	1	3	2	0.11777	false	0	1	0	0	0	0	0	0	0
MAIN_LIB_04557	chr20	25778020	25778021	rs2424737	G	A	caQTL_finemapping	0.0930796	0.760298	0.893693	1	3	2	0.016266	false	0	1	0	0	0	0	0	0	0
MAIN_LIB_04559	chr20	62728391	62728392	rs2427421	A	G	caQTL_finemapping	2.8497	0.091391	0.262063	1	3	2	0.093712	false	0	1	0	0	1	0	0	0	0
MAIN_LIB_04561	chr21	17848481	17848482	rs243629	T	C	caQTL_finemapping	0.671573	0.412504	0.645286	1	3	2	-0.0469952	false	0	1	0	0	1	0	0	0	0
MAIN_LIB_04563	chr8	102674045	102674046	rs2436946	A	G	caQTL_finemapping	0.697702	0.403557	0.637943	1	3	2	-0.0862563	false	0	1	0	0	0	0	0	0	0
MAIN_LIB_04565	chr21	22901272	22901273	rs244144	G	C	caQTL_finemapping	22.6559	1.93764e-06	8.84905e-05	1	3	2	0.340925	true	0	1	0	0	0	0	0	0	0
MAIN_LIB_04567	chr1	93003753	93003754	rs2448415	A	G	caQTL_finemapping	0.0829238	0.773374	0.901116	1	3	2	-0.0249775	false	0	1	0	0	0	0	0	0	0
MAIN_LIB_04569	chr5	119473703	119473704	rs2451816	C	T	caQTL_finemapping	8.85515	0.00292263	0.0243474	1	3	2	-0.228835	true	0	1	0	0	0	0	0	0	0
MAIN_LIB_04571	chr4	182951980	182951981	rs2464968	C	G	caQTL_finemapping	0.848781	0.356898	0.593776	1	3	2	0.0699327	false	0	1	0	0	0	0	0	0	0
MAIN_LIB_04573	chr2	200638453	200638454	rs2465663	G	A	caQTL_finemapping	0.00139713	0.970183	1	1	3	2	-0.00203622	false	0	1	0	0	0	0	0	0	0
MAIN_LIB_04575	chr2	203470834	203470835	rs2469950	G	T	caQTL_finemapping	0.316141	0.573936	0.773094	1	3	2	-0.0433497	false	0	1	0	0	0	0	0	0	0
MAIN_LIB_04577	chr1	224969142	224969143	rs2489346	G	A	caQTL_finemapping	0.278486	0.597695	0.789064	1	3	2	0.0521072	false	0	1	0	0	0	0	0	0	0
MAIN_LIB_04579	chr1	58899407	58899408	rs2492323	T	G	caQTL_finemapping	2.5884	0.107649	0.290622	1	3	2	-0.094859	false	0	1	0	0	0	0	0	0	0
MAIN_LIB_04581	chr5	102865886	102865887	rs249496	G	C	caQTL_finemapping	1.76879	0.183532	0.404817	1	3	2	0.0760376	false	0	1	0	0	1	0	0	0	0
MAIN_LIB_04583	chr11	103077863	103077864	rs2510087	A	G	caQTL_finemapping	7.79931	0.00522662	0.0374281	1	3	2	-0.237203	true	0	1	0	0	1	0	0	0	0
MAIN_LIB_04585	chr8	102632424	102632425	rs2511660	C	T	caQTL_finemapping	3.28708	0.0698269	0.218995	1	3	2	-0.13732	false	0	1	0	0	1	0	0	0	0
MAIN_LIB_04587	chr4	5424568	5424569	rs2526310	A	T	caQTL_finemapping	0.386245	0.53428	0.742447	1	3	2	-0.036948	false	0	1	0	0	1	0	0	0	0
MAIN_LIB_04589	chr10	27371922	27371923	rs2532737	C	T	caQTL_finemapping	2.0084	0.15643	0.366175	1	3	2	0.0791646	false	0	1	0	0	0	0	0	0	0
MAIN_LIB_04591	chr5	87171995	87171996	rs254652	G	T	caQTL_finemapping	3.75316	0.0527079	0.18204	1	3	2	0.173658	false	0	1	0	0	0	0	0	0	0
MAIN_LIB_04593	chr5	80394432	80394433	rs2547514	G	A	caQTL_finemapping	0.607552	0.435711	0.663288	1	3	2	-0.0557376	false	0	1	0	0	0	0	0	0	0
MAIN_LIB_04595	chr11	35020415	35020416	rs2553803	G	A	caQTL_finemapping	2.38492	0.122511	0.313191	1	3	2	0.117089	false	0	1	0	0	0	0	0	0	0
MAIN_LIB_04597	chr5	80070257	80070258	rs256439	C	T	caQTL_finemapping	0.0172409	0.895534	0.969072	1	3	2	-0.0142862	false	0	1	0	0	1	0	0	0	0
MAIN_LIB_04599	chr2	85188306	85188307	rs2568207	T	A	caQTL_finemapping	0.275211	0.599858	0.790387	1	3	2	0.0240303	false	0	1	0	0	0	0	0	0	0
MAIN_LIB_04601	chr2	217820904	217820905	rs2571434	C	T	caQTL_finemapping	25.4015	4.65549e-07	2.98133e-05	1	3	2	0.216499	true	0	1	0	0	0	0	0	0	0
MAIN_LIB_04603	chr2	96072837	96072838	rs2579551	C	G	caQTL_finemapping	6.0868	0.0136196	0.0732963	1	3	2	0.139807	false	0	1	0	0	0	0	0	0	0
MAIN_LIB_04605	chr2	119436442	119436443	rs2579633	C	T	caQTL_finemapping	3.10082	0.0782528	0.236279	1	3	2	-0.117287	false	0	1	0	0	0	0	0	0	0
MAIN_LIB_04607	chr3	9397062	9397063	rs2596912	T	C	caQTL_finemapping	0.905414	0.341334	0.578547	1	3	2	-0.0585352	false	0	1	0	0	0	0	0	0	0
MAIN_LIB_04609	chr7	37704284	37704285	rs2597275	A	G	caQTL_finemapping	1.82361	0.176884	0.395248	1	3	2	-0.121291	false	0	1	0	0	0	0	0	0	0
MAIN_LIB_04611	chr11	93532318	93532319	rs2608271	G	C	caQTL_finemapping	0.169212	0.680813	0.84488	1	3	2	0.0300685	false	0	1	0	1	0	0	0	0	0
MAIN_LIB_04613	chr4	22597982	22597983	rs2618964	C	T	caQTL_finemapping	0.0404094	0.840682	0.939357	1	3	2	-0.0161546	false	0	1	0	0	0	0	0	0	0
MAIN_LIB_04615	chr12	130786748	130786749	rs2632667	G	A	caQTL_finemapping	2.50749	0.113306	0.298993	1	3	2	0.17449	false	0	1	0	0	0	0	0	0	0
MAIN_LIB_04617	chr4	81061158	81061159	rs2643926	A	G	caQTL_finemapping	0.00275757	0.95812	0.99863	1	3	2	-0.00394868	false	0	1	0	0	1	0	0	0	0
MAIN_LIB_04619	chr12	24976357	24976358	rs2649771	C	G	caQTL_finemapping	0.00235655	0.961282	1	1	3	2	-0.00200262	false	0	1	0	0	0	0	0	0	0
MAIN_LIB_04621	chr10	61549420	61549421	rs2650716	T	C	caQTL_finemapping	2.50092	0.11378	0.299875	1	3	2	0.0969172	false	0	1	0	0	0	0	0	0	0
MAIN_LIB_04623	chr15	54797417	54797418	rs2651764	A	G	caQTL_finemapping	0.0221297	0.881743	0.96133	1	3	2	-0.00943651	false	0	1	0	0	0	0	0	0	0
MAIN_LIB_04625	chr12	96044775	96044776	rs2660845	A	G	caQTL_finemapping	0.568022	0.451046	0.676712	1	3	2	0.0434372	false	0	1	0	0	0	0	0	0	0
MAIN_LIB_04627	chr1	52665705	52665706	rs269320	T	A	caQTL_finemapping	10.5067	0.00118941	0.0126527	1	3	2	-0.180862	true	0	1	0	0	0	0	0	0	0
MAIN_LIB_04629	chr12	64932200	64932201	rs269800	G	A	caQTL_finemapping	10.5733	0.00114731	0.0123489	1	3	2	0.227577	true	0	1	0	0	1	0	0	0	0
MAIN_LIB_04631	chr2	172486471	172486472	rs2701268	A	G	caQTL_finemapping	0.48379	0.486711	0.704142	1	3	2	-0.0568114	false	0	1	0	0	0	0	0	0	0
MAIN_LIB_04633	chr4	15150053	15150054	rs2702540	T	C	caQTL_finemapping	11.3607	0.000750159	0.00901371	1	3	2	-0.178656	true	0	1	0	0	1	0	0	0	0
MAIN_LIB_04635	chr4	151439718	151439719	rs2709814	C	T	caQTL_finemapping	4.71719	0.0298625	0.12467	1	3	2	-0.157586	false	0	1	0	0	0	0	0	0	0
MAIN_LIB_04637	chr8	53163928	53163929	rs2717641	G	A	caQTL_finemapping	11.7998	0.000592371	0.00753645	1	3	2	-0.175984	true	0	1	0	0	0	0	0	0	0
MAIN_LIB_04639	chr7	138138431	138138432	rs2718120	G	C	caQTL_finemapping	1.4864	0.222775	0.451977	1	3	2	0.0794169	false	0	1	0	0	1	0	0	0	0
MAIN_LIB_04641	chr7	139506830	139506831	rs2718236	C	T	caQTL_finemapping	0.759091	0.383613	0.61987	1	3	2	0.0999566	false	0	1	0	0	0	0	0	0	0
MAIN_LIB_04643	chr7	85913058	85913059	rs2726020	G	A	caQTL_finemapping	6.57796	0.0103249	0.0602619	1	3	2	0.231293	false	0	1	0	0	0	0	0	0	0
MAIN_LIB_04645	chr6	167776012	167776013	rs2742922	A	G	caQTL_finemapping	0.00119055	0.972475	1	1	3	2	0.00165685	false	0	1	0	0	0	0	0	0	0
MAIN_LIB_04647	chr10	42866841	42866842	rs2744078	T	C	caQTL_finemapping	9.84485	0.00170307	0.0164607	1	3	2	0.167301	true	0	1	0	0	1	0	0	0	0
MAIN_LIB_04649	chr6	75305271	75305272	rs2748254	G	A	caQTL_finemapping	3.45841	0.062931	0.204995	1	3	2	0.117642	false	0	1	0	0	0	0	0	0	0
MAIN_LIB_04651	chr1	47244482	47244483	rs2758738	C	T	caQTL_finemapping	0.672105	0.412319	0.645197	1	3	2	-0.0782457	false	0	1	0	0	0	0	0	0	0
MAIN_LIB_04653	chr20	53176710	53176711	rs2801011	T	C	caQTL_finemapping	0.0895503	0.76475	0.895576	1	3	2	-0.0275776	false	0	1	0	0	0	0	0	0	0
MAIN_LIB_04655	chr1	221000791	221000792	rs2808212	A	G	caQTL_finemapping	2.6901	0.100974	0.279445	1	3	2	-0.125856	false	0	1	0	0	1	0	0	0	0
MAIN_LIB_04657	chr5	68055112	68055113	rs281445	T	C	caQTL_finemapping	0.127931	0.720587	0.869757	1	3	2	0.0239585	false	0	1	0	0	1	0	0	0	0
MAIN_LIB_04659	chr6	53143150	53143151	rs2816337	A	G	caQTL_finemapping	3.72113	0.053728	0.184176	1	3	2	-0.154991	false	0	1	0	0	0	0	0	0	0
MAIN_LIB_04661	chr16	56562815	56562816	rs282230	T	C	caQTL_finemapping	0.985548	0.320833	0.559943	1	3	2	0.0592162	false	0	1	0	0	0	0	0	0	0
MAIN_LIB_04663	chr21	14273739	14273740	rs2822520	G	A	caQTL_finemapping	7.84755	0.00508895	0.0367578	1	3	2	0.153078	true	0	1	0	0	1	0	0	0	0
MAIN_LIB_04665	chr21	32015917	32015918	rs2833611	C	T	caQTL_finemapping	10.0843	0.00149539	0.0148928	1	3	2	-0.376614	true	0	1	0	0	1	0	0	0	0
MAIN_LIB_04667	chr21	32898828	32898829	rs2833997	C	G	caQTL_finemapping	0.289239	0.590709	0.784713	1	3	2	0.0313845	false	0	1	0	0	1	0	0	0	0
MAIN_LIB_04669	chr21	35091937	35091938	rs2834756	C	T	caQTL_finemapping	17.828	2.418e-05	0.000658373	1	3	2	-0.210319	true	0	1	0	0	1	0	0	0	0
MAIN_LIB_04671	chr21	38957337	38957338	rs2836783	G	T	caQTL_finemapping	4.56733	0.0325873	0.132276	1	3	2	-0.124476	false	0	1	0	1	1	0	0	0	0
MAIN_LIB_04673	chr2	237184722	237184723	rs28373159	C	G	caQTL_finemapping	0.879424	0.348359	0.585262	1	3	2	0.0664377	false	0	1	0	0	0	0	0	0	0
MAIN_LIB_04675	chr9	137310817	137310818	rs28374197	T	C	caQTL_finemapping	9.85817	0.00169079	0.0163766	1	3	2	0.156639	true	0	1	0	0	0	0	0	0	0
MAIN_LIB_04677	chr4	61878113	61878114	rs28378632	C	A	caQTL_finemapping	0.011127	0.915991	0.977381	1	3	2	-0.00890749	false	0	1	0	0	1	0	0	0	0
MAIN_LIB_04679	chr16	78235265	78235266	rs28379571	C	G	caQTL_finemapping	0.853884	0.355456	0.592409	1	3	2	0.0474752	false	0	1	0	0	1	0	0	0	0
MAIN_LIB_04681	chr8	19005572	19005573	rs28391424	A	C	caQTL_finemapping	0.0623115	0.802879	0.918405	1	3	2	-0.0145266	false	0	1	0	0	0	0	0	0	0
MAIN_LIB_04683	chr19	51744430	51744431	rs28396517	A	G	caQTL_finemapping	0.7019	0.402146	0.636994	1	3	2	0.0889967	false	0	1	0	0	0	0	0	0	0
MAIN_LIB_04685	chr7	28199192	28199193	rs28430601	G	A	caQTL_finemapping	0.700765	0.402527	0.637261	1	3	2	-0.0622901	false	0	1	0	0	0	0	0	0	0
MAIN_LIB_04687	chr19	55767499	55767500	rs28454068	A	C	caQTL_finemapping	0.827622	0.362961	0.599453	1	3	2	-0.0608793	false	0	1	0	0	0	0	0	0	0
MAIN_LIB_04689	chr13	75234430	75234431	rs28460193	G	T	caQTL_finemapping	17.5441	2.80724e-05	0.000728185	1	3	2	0.219338	true	0	1	0	0	0	0	0	0	0
MAIN_LIB_04691	chr4	82648696	82648697	rs28496111	C	T	caQTL_finemapping	1.4269	0.23227	0.463207	1	3	2	0.0855883	false	0	1	0	0	0	0	0	0	0
MAIN_LIB_04693	chr11	47893389	47893390	rs28498823	G	C	caQTL_finemapping	0.599245	0.438866	0.666321	1	3	2	-0.0444076	false	0	1	0	0	0	0	0	0	0
MAIN_LIB_04695	chr4	36310920	36310921	rs28530750	A	G	caQTL_finemapping	1.42072	0.233285	0.464341	1	3	2	-0.0898071	false	0	1	0	1	0	0	0	0	0
MAIN_LIB_04697	chr4	56540400	56540401	rs28541354	A	G	caQTL_finemapping	2.22986	0.135366	0.33413	1	3	2	0.102831	false	0	1	0	0	0	0	0	0	0
MAIN_LIB_04699	chr7	5897797	5897798	rs28558301	A	C	caQTL_finemapping	0.28074	0.596216	0.788194	1	3	2	0.0233702	false	0	1	0	0	0	0	0	0	0
MAIN_LIB_04701	chr22	22907270	22907271	rs2856876	A	C	caQTL_finemapping	2.52327	0.112178	0.297513	1	3	2	0.0932765	false	0	1	0	0	0	0	0	0	0
MAIN_LIB_04703	chr15	32866831	32866832	rs28600268	C	T	caQTL_finemapping	33.1164	8.68044e-09	1.08156e-06	1	3	2	0.225571	true	0	1	0	1	1	0	0	0	0
MAIN_LIB_04705	chr4	3845077	3845078	rs28602903	C	G	caQTL_finemapping	0.0218237	0.882557	0.961668	1	3	2	0.0106795	false	0	1	0	0	0	0	0	0	0
MAIN_LIB_04707	chr13	24735145	24735146	rs2863262	A	T	caQTL_finemapping	2.02815	0.154409	0.363596	1	3	2	-0.103698	false	0	1	0	0	1	0	0	0	0
MAIN_LIB_04709	chr18	61935675	61935676	rs28647330	G	A	caQTL_finemapping	1.28621	0.256747	0.491745	1	3	2	-0.0807352	false	0	1	0	0	1	0	0	0	0
MAIN_LIB_04711	chr11	101736377	101736378	rs28663140	C	G	caQTL_finemapping	38.9089	4.44045e-10	9.60186e-08	1	3	2	0.493833	true	0	1	0	0	0	0	0	0	0
MAIN_LIB_04713	chr12	67434860	67434861	rs2870936	T	C	caQTL_finemapping	1.73502	0.187771	0.409231	1	3	2	-0.10784	false	0	1	0	0	1	0	0	0	0
MAIN_LIB_04715	chr9	71642246	71642247	rs2871401	C	A	caQTL_finemapping	0.339853	0.559914	0.76254	1	3	2	0.0526077	false	0	1	0	0	1	0	0	0	0
MAIN_LIB_04717	chr22	45993035	45993036	rs28729745	C	T	caQTL_finemapping	1.16384	0.280671	0.518418	1	3	2	0.0657399	false	0	1	0	0	0	0	0	0	0
MAIN_LIB_04719	chr1	1686147	1686148	rs28736713	G	T	caQTL_finemapping	3.32897	0.0680695	0.215335	1	3	2	-0.116295	false	0	1	0	0	0	0	0	0	0
MAIN_LIB_04721	chr12	14708971	14708972	rs28816762	C	T	caQTL_finemapping	1.68444	0.194336	0.417715	1	3	2	0.0821276	false	0	1	0	0	1	0	0	0	0
MAIN_LIB_04723	chr11	17533565	17533566	rs2883581	C	T	caQTL_finemapping	0.0105828	0.918064	0.978682	1	3	2	-0.0060383	false	0	1	0	0	0	0	0	0	0
MAIN_LIB_04725	chr16	30152512	30152513	rs2887799	A	G	caQTL_finemapping	0.541025	0.462008	0.685922	1	3	2	0.0779874	false	0	1	0	0	0	0	0	0	0
MAIN_LIB_04727	chr7	2973769	2973770	rs2894774	C	T	caQTL_finemapping	2.77725	0.0956125	0.270582	1	3	2	0.0752441	false	0	1	0	0	0	0	0	0	0
MAIN_LIB_04729	chr9	90809055	90809056	rs290243	A	G	caQTL_finemapping	1.24326	0.264844	0.50048	1	3	2	-0.0841564	false	0	1	0	1	1	0	0	0	0
MAIN_LIB_04731	chr7	76294901	76294902	rs2908203	T	G	caQTL_finemapping	2.37722	0.123117	0.314091	1	3	2	0.0856895	false	0	1	0	1	1	0	0	0	0
MAIN_LIB_04733	chr8	6699233	6699234	rs2912046	A	C	caQTL_finemapping	4.7506	0.0292881	0.122978	1	3	2	-0.104275	false	0	1	0	0	0	0	0	0	0
MAIN_LIB_04735	chr5	6281535	6281536	rs2914752	T	C	caQTL_finemapping	3.01309	0.0825948	0.245408	1	3	2	-0.123833	false	0	1	0	0	1	0	0	0	0
MAIN_LIB_04737	chr16	84586076	84586077	rs2914833	G	A	caQTL_finemapping	8.61385	0.00333617	0.0269124	1	3	2	-0.172801	true	0	1	0	1	1	0	0	0	0
MAIN_LIB_04739	chr19	47585698	47585699	rs2921542	A	G	caQTL_finemapping	0.161724	0.687574	0.849019	1	3	2	-0.0406026	false	0	1	0	0	0	0	0	0	0
MAIN_LIB_04741	chr4	37908802	37908803	rs2925949	T	A	caQTL_finemapping	19.2528	1.14503e-05	0.000365612	1	3	2	0.284184	true	0	1	0	0	1	0	0	0	0
MAIN_LIB_04743	chr2	28464176	28464177	rs2940790	C	A	caQTL_finemapping	0.44182	0.506245	0.718588	1	3	2	0.0739434	false	0	1	0	0	1	0	0	0	0
MAIN_LIB_04745	chr3	125120094	125120095	rs2942819	T	G	caQTL_finemapping	3.39635	0.0653407	0.210039	1	3	2	0.111796	false	0	1	0	0	1	0	0	0	0
MAIN_LIB_04747	chr17	55731804	55731805	rs2960089	C	T	caQTL_finemapping	0.7808	0.376897	0.613427	1	3	2	0.0577672	false	0	1	0	0	0	0	0	0	0
MAIN_LIB_04749	chr2	47750880	47750881	rs2969769	C	T	caQTL_finemapping	1.44832	0.228798	0.458676	1	3	2	0.076244	false	0	1	0	0	0	0	0	0	0
MAIN_LIB_04751	chr1	211924406	211924407	rs2970579	A	G	caQTL_finemapping	14.5702	0.000135036	0.00246483	1	3	2	0.257642	true	0	1	0	0	0	0	0	0	0
MAIN_LIB_04753	chr19	37340890	37340891	rs2972596	C	T	caQTL_finemapping	3.18225	0.0744421	0.228671	1	3	2	0.0839871	false	0	1	0	0	0	0	0	0	0
MAIN_LIB_04755	chr8	17742065	17742066	rs2979784	C	T	caQTL_finemapping	0.355705	0.550901	0.75529	1	3	2	0.0386625	false	0	1	0	0	0	0	0	0	0
MAIN_LIB_04757	chr2	98091346	98091347	rs298918	C	G	caQTL_finemapping	8.33848	0.0038814	0.0300141	1	3	2	-0.2715	true	0	1	0	0	0	0	0	0	0
MAIN_LIB_04759	chr1	112696856	112696857	rs2999158	T	C	caQTL_finemapping	0.0610283	0.804878	0.918951	1	3	2	-0.0172733	false	0	1	0	0	0	0	0	0	0
MAIN_LIB_04761	chr6	72739495	72739496	rs3005765	T	A	caQTL_finemapping	0.29543	0.586762	0.781735	1	3	2	0.0393827	false	0	1	0	0	0	0	0	0	0
MAIN_LIB_04763	chr9	186620	186621	rs3008111	T	A	caQTL_finemapping	0.621289	0.430569	0.659929	1	3	2	-0.0584036	false	0	1	0	0	0	0	0	0	0
MAIN_LIB_04765	chr6	39923625	39923626	rs3008818	C	T	caQTL_finemapping	1.3077	0.252812	0.487139	1	3	2	0.0671966	false	0	1	0	0	1	0	0	0	0
MAIN_LIB_04767	chr12	4623990	4623991	rs3083730	C	C	caQTL_finemapping								false	0	1	0	0	0	0	0	0	0
MAIN_LIB_04769	chr11	88425697	88425698	rs308757	G	A	caQTL_finemapping	38.7814	4.74035e-10	9.87975e-08	1	3	2	0.357252	true	0	1	0	0	1	0	0	0	0
MAIN_LIB_04771	chr7	77183794	77183795	rs3095465	T	C	caQTL_finemapping	0.0201768	0.887044	0.964084	1	3	2	0.00844984	false	0	1	0	0	1	0	0	0	0
MAIN_LIB_04773	chr6	33032137	33032138	rs3097681	G	A	caQTL_finemapping	0.0554071	0.813908	0.924844	1	3	2	0.0189217	false	0	1	0	0	0	0	0	0	0
MAIN_LIB_04775	chr2	203689034	203689035	rs3116482	A	T	caQTL_finemapping	3.94095	0.0471241	0.16886	1	3	2	-0.11884	false	0	1	0	1	1	0	0	0	0
MAIN_LIB_04777	chr8	54244961	54244962	rs312106	T	C	caQTL_finemapping	0.946901	0.330509	0.569633	1	3	2	-0.0468661	false	0	1	0	0	0	0	0	0	0
MAIN_LIB_04779	chr5	131493213	131493214	rs31255	T	C	caQTL_finemapping	11.0309	0.000896066	0.0102511	1	3	2	0.164522	true	0	1	0	0	0	0	0	0	0
MAIN_LIB_04781	chr9	105706503	105706504	rs3126471	C	T	caQTL_finemapping	0.389195	0.532723	0.742077	1	3	2	-0.0566257	false	0	1	0	0	0	0	0	0	0
MAIN_LIB_04783	chr8	42364984	42364985	rs3136783	A	G	caQTL_finemapping	2.4052	0.120932	0.310261	1	3	2	0.0877131	false	0	1	0	0	0	0	0	0	0
MAIN_LIB_04785	chr7	100831347	100831348	rs314318	T	G	caQTL_finemapping	0.0160536	0.899176	0.97095	1	3	2	-0.00755091	false	0	1	0	0	0	0	0	0	0
MAIN_LIB_04787	chr7	47979760	47979761	rs3176493	C	G	caQTL_finemapping	2.10817	0.146515	0.351213	1	3	2	0.0918305	false	0	1	0	0	1	0	0	0	0
MAIN_LIB_04789	chr6	31353880	31353881	rs3177747	A	G	caQTL_finemapping	4.44014	0.0351034	0.138612	1	3	2	0.154402	false	0	1	0	0	0	0	0	0	0
MAIN_LIB_04791	chr1	48610984	48610985	rs320021	C	A	caQTL_finemapping	6.94128	0.00842289	0.0523031	1	3	2	0.140735	false	0	1	0	0	0	0	0	0	0
MAIN_LIB_04793	chr1	243660703	243660704	rs320336	C	G	caQTL_finemapping	0.659258	0.416822	0.64866	1	3	2	-0.0590582	false	0	1	0	0	0	0	0	0	0
MAIN_LIB_04795	chr2	169182525	169182526	rs3213759	T	G	caQTL_finemapping	0.0258267	0.872324	0.956611	1	3	2	-0.0118347	false	0	1	0	0	0	0	0	0	0
MAIN_LIB_04797	chr5	100799800	100799801	rs32478	C	G	caQTL_finemapping	5.80619	0.0159698	0.0816588	1	3	2	-0.208315	false	0	1	0	0	0	0	0	0	0
MAIN_LIB_04799	chr8	26467565	26467566	rs328087	G	A	caQTL_finemapping	14.4801	0.000141651	0.00256921	1	3	2	-0.240254	true	0	1	0	0	1	0	0	0	0
MAIN_LIB_04801	chr8	9273134	9273135	rs330019	A	G	caQTL_finemapping	0.0612659	0.804506	0.918623	1	3	2	0.0217712	false	0	1	0	0	0	0	0	0	0
MAIN_LIB_04803	chr2	150143594	150143595	rs330585	G	A	caQTL_finemapping	1.56271	0.211268	0.438091	1	3	2	0.145669	false	0	1	0	0	0	0	0	0	0
MAIN_LIB_04805	chr4	171944284	171944285	rs332993	C	A	caQTL_finemapping	3.02945	0.0817656	0.243702	1	3	2	0.200824	false	0	1	0	0	0	0	0	0	0
MAIN_LIB_04807	chr8	18789532	18789533	rs335250	T	G	caQTL_finemapping	0.209523	0.647142	0.822467	1	3	2	0.0397284	false	0	1	0	0	0	0	0	0	0
MAIN_LIB_04809	chr4	140078281	140078282	rs33976749	A	A	caQTL_finemapping								false	0	1	0	0	0	0	0	0	0
MAIN_LIB_04811	chr13	72208240	72208241	rs339789	C	T	caQTL_finemapping	0.0518947	0.819799	0.928452	1	3	2	-0.020205	false	0	1	0	0	0	0	0	0	0
MAIN_LIB_04813	chr2	152436100	152436101	rs34027587	T	C	caQTL_finemapping	2.76161	0.0965513	0.271883	1	3	2	-0.140156	false	0	1	0	0	0	0	0	0	0
MAIN_LIB_04815	chr12	630843	630844	rs34038797	G	C	caQTL_finemapping	10.9148	0.000954001	0.0107529	1	3	2	-0.17007	true	0	1	0	0	1	0	0	0	0
MAIN_LIB_04817	chr11	10638512	10638513	rs34068995	C	C	caQTL_finemapping								false	0	1	0	0	0	0	0	0	0
MAIN_LIB_04819	chr1	198605733	198605734	rs34127726	A	G	caQTL_finemapping	0.973007	0.323931	0.563464	1	3	2	0.0641838	false	0	1	0	0	0	0	0	0	0
MAIN_LIB_04821	chr15	51762106	51762107	rs34169475	A	G	caQTL_finemapping	0.231039	0.630754	0.812221	1	3	2	0.0389907	false	0	1	0	0	0	0	0	0	0
MAIN_LIB_04823	chr14	37292293	37292294	rs34201798	T	G	caQTL_finemapping	0.836208	0.360483	0.597429	1	3	2	0.0533399	false	0	1	0	0	0	0	0	0	0
MAIN_LIB_04825	chr18	15004192	15004193	rs34229476	A	G	caQTL_finemapping	0.196146	0.657849	0.829676	1	3	2	0.0224583	false	0	1	0	0	0	0	0	0	0
MAIN_LIB_04827	chr1	15123295	15123296	rs34231403	G	C	caQTL_finemapping	3.14782	0.0760286	0.231558	1	3	2	-0.102582	false	0	1	0	0	0	0	0	0	0
MAIN_LIB_04829	chr6	57965791	57965792	rs34251831	G	A	caQTL_finemapping	2.09175	0.148096	0.353648	1	3	2	-0.141048	false	0	1	0	0	0	0	0	0	0
MAIN_LIB_04831	chr7	138226240	138226241	rs34273783	T	C	caQTL_finemapping	0.921858	0.336988	0.57459	1	3	2	0.0552117	false	0	1	0	0	0	0	0	0	0
MAIN_LIB_04833	chr13	80578423	80578424	rs34280536	A	G	caQTL_finemapping	2.62441	0.105232	0.286866	1	3	2	0.0944505	false	0	1	0	0	0	0	0	0	0
MAIN_LIB_04835	chr2	240829421	240829422	rs34286013	C	A	caQTL_finemapping	3.12494	0.0771028	0.234065	1	3	2	-0.375617	false	0	1	0	0	0	0	0	0	0
MAIN_LIB_04837	chr19	55609966	55609967	rs34318926	T	C	caQTL_finemapping	0.0514469	0.820564	0.928874	1	3	2	0.00930715	false	0	1	0	0	0	0	0	0	0
MAIN_LIB_04839	chr5	130815909	130815910	rs34330594	C	A	caQTL_finemapping	2.20847	0.137255	0.336834	1	3	2	-0.119193	false	0	1	0	0	0	0	0	0	0
MAIN_LIB_04841	chr4	41312544	41312545	rs34342032	A	G	caQTL_finemapping	2.51601	0.112696	0.297944	1	3	2	0.142043	false	0	1	0	0	0	0	0	0	0
MAIN_LIB_04843	chr10	29802790	29802791	rs34363350	A	A	caQTL_finemapping								false	0	1	0	0	0	0	0	0	0
MAIN_LIB_04845	chr4	185446956	185446957	rs34368517	G	A	caQTL_finemapping	8.88202	0.00287993	0.0241144	1	3	2	-0.153382	true	0	1	0	0	0	0	0	0	0
MAIN_LIB_04847	chr9	5627487	5627488	rs34400631	T	G	caQTL_finemapping	4.41627	0.0355977	0.139745	1	3	2	-0.153724	false	0	1	0	1	1	0	0	0	0
MAIN_LIB_04849	chr7	65990097	65990098	rs34430824	C	T	caQTL_finemapping	0.0030169	0.956197	0.998334	1	3	2	-0.00665728	false	0	1	0	0	0	0	0	0	0
MAIN_LIB_04851	chr8	80099793	80099794	rs34506156	G	A	caQTL_finemapping	0.7439	0.388414	0.623923	1	3	2	0.071266	false	0	1	0	0	0	0	0	0	0
MAIN_LIB_04853	chr5	139423391	139423392	rs34518006	C	C	caQTL_finemapping								false	0	1	0	0	0	0	0	0	0
MAIN_LIB_04855	chr5	41867581	41867582	rs34543169	C	T	caQTL_finemapping	1.87674	0.170705	0.385804	1	3	2	0.113272	false	0	1	0	0	0	0	0	0	0
MAIN_LIB_04857	chr21	28252371	28252372	rs34578191	T	T	caQTL_finemapping								false	0	1	0	0	0	0	0	0	0
MAIN_LIB_04859	chr5	26512155	26512156	rs34583513	T	T	caQTL_finemapping								false	0	1	0	0	0	0	0	0	0
MAIN_LIB_04861	chr12	69963543	69963544	rs34584843	G	G	caQTL_finemapping								false	0	1	0	0	0	0	0	0	0
MAIN_LIB_04863	chr12	96170633	96170634	rs34606	C	A	caQTL_finemapping	5.62563	0.0176997	0.086817	1	3	2	-0.146508	false	0	1	0	0	1	0	0	0	0
MAIN_LIB_04865	chr22	17572414	17572415	rs34691946	A	A	caQTL_finemapping								false	0	1	0	0	0	0	0	0	0
MAIN_LIB_04867	chr12	26359603	26359604	rs34699968	G	G	caQTL_finemapping								false	0	1	0	0	1	0	0	0	0
MAIN_LIB_04869	chr19	29887647	29887648	rs34709	G	A	caQTL_finemapping	2.00809	0.156462	0.366175	1	3	2	0.0939117	false	0	1	0	0	1	0	0	0	0
MAIN_LIB_04871	chr19	40909182	40909183	rs34724660	A	G	caQTL_finemapping	0.277338	0.598451	0.789568	1	3	2	0.0334034	false	0	1	0	0	0	0	0	0	0
MAIN_LIB_04873	chr3	136719042	136719043	rs34738913	A	T	caQTL_finemapping	1.3327	0.248325	0.482057	1	3	2	0.101284	false	0	1	0	0	0	0	0	0	0
MAIN_LIB_04875	chr3	36476165	36476166	rs34773966	T	G	caQTL_finemapping	2.7644	0.0963825	0.271658	1	3	2	0.152852	false	0	1	0	0	0	0	0	0	0
MAIN_LIB_04877	chr3	171421856	171421857	rs34792060	T	C	caQTL_finemapping	0.956766	0.328003	0.567703	1	3	2	0.0720175	false	0	1	0	0	0	0	0	0	0
MAIN_LIB_04879	chr8	131958589	131958590	rs34809711	C	C	caQTL_finemapping								false	0	1	0	0	0	0	0	0	0
MAIN_LIB_04881	chr1	159950444	159950445	rs34818250	C	G	caQTL_finemapping	6.48088	0.0109041	0.0626848	1	3	2	0.206926	false	0	1	0	0	0	0	0	0	0
MAIN_LIB_04883	chr12	132589731	132589732	rs34837197	A	G	caQTL_finemapping	5.26014	0.0218193	0.100448	1	3	2	-0.190201	false	0	1	0	0	0	0	0	0	0
MAIN_LIB_04885	chr4	161581565	161581566	rs34837397	T	G	caQTL_finemapping	0.0658777	0.797436	0.914826	1	3	2	0.01847	false	0	1	0	0	1	0	0	0	0
MAIN_LIB_04887	chr8	122129355	122129356	rs34913079	G	G	caQTL_finemapping								false	0	1	0	0	0	0	0	0	0
MAIN_LIB_04889	chr1	8397589	8397590	rs34958833	G	G	caQTL_finemapping								false	0	1	0	0	0	0	0	0	0
MAIN_LIB_04891	chr17	50222738	50222739	rs34983060	G	G	caQTL_finemapping								false	0	1	0	0	0	0	0	0	0
MAIN_LIB_04893	chr8	64356323	64356324	rs34998249	A	A	caQTL_finemapping								false	0	1	0	0	0	0	0	0	0
MAIN_LIB_04895	chr6	21415808	21415809	rs35007428	C	C	caQTL_finemapping								false	0	1	0	0	0	0	0	0	0
MAIN_LIB_04897	chr4	131689267	131689268	rs350694	G	A	caQTL_finemapping	0.0343047	0.85306	0.946541	1	3	2	0.0214545	false	0	1	0	0	0	0	0	0	0
MAIN_LIB_04899	chr10	7470850	7470851	rs35077965	C	T	caQTL_finemapping	0.798558	0.371525	0.608051	1	3	2	-0.106019	false	0	1	0	0	0	0	0	0	0
MAIN_LIB_04901	chr5	35815744	35815745	rs35081631	C	G	caQTL_finemapping	14.8098	0.000118913	0.00225487	1	3	2	-0.200852	true	0	1	0	0	1	0	0	0	0
MAIN_LIB_04903	chr9	99705876	99705877	rs35101065	C	C	caQTL_finemapping								false	0	1	0	0	0	0	0	0	0
MAIN_LIB_04905	chr2	241730885	241730886	rs35172827	A	G	caQTL_finemapping	1.0368	0.308566	0.547537	1	3	2	-0.0653846	false	0	1	0	0	0	0	0	0	0
MAIN_LIB_04907	chr21	29692874	29692875	rs35228055	T	C	caQTL_finemapping	0.703492	0.401613	0.636396	1	3	2	-0.0480725	false	0	1	0	0	0	0	0	0	0
MAIN_LIB_04909	chr1	223614391	223614392	rs35250293	C	G	caQTL_finemapping	0.0135577	0.907306	0.974646	1	3	2	-0.00820784	false	0	1	0	0	0	0	0	0	0
MAIN_LIB_04911	chr7	143398163	143398164	rs35251323	G	A	caQTL_finemapping	1.87514	0.170888	0.385987	1	3	2	-0.0630527	false	0	1	0	0	0	0	0	0	0
MAIN_LIB_04913	chr11	10633355	10633356	rs35262023	G	A	caQTL_finemapping	2.55059	0.110253	0.294806	1	3	2	-0.0684935	false	0	1	0	0	0	0	0	0	0
MAIN_LIB_04915	chr11	17389473	17389474	rs35271178	T	C	caQTL_finemapping	3.69636e-09	0.999951	1	1	3	2	0.503347	false	0	1	0	0	1	0	0	0	0
MAIN_LIB_04917	chr10	77576536	77576537	rs35276091	A	A	caQTL_finemapping								false	0	1	0	0	0	0	0	0	0
MAIN_LIB_04919	chr7	138960742	138960743	rs35288272	G	A	caQTL_finemapping	0.714793	0.397857	0.63261	1	3	2	0.0562438	false	0	1	0	0	0	0	0	0	0
MAIN_LIB_04921	chr6	22891074	22891075	rs35294645	T	C	caQTL_finemapping	0.194483	0.659211	0.830662	1	3	2	0.0274417	false	0	1	0	0	0	0	0	0	0
MAIN_LIB_04923	chr2	209113844	209113845	rs35301668	A	A	caQTL_finemapping								false	0	1	0	0	0	0	0	0	0
MAIN_LIB_04925	chr20	1441329	1441330	rs35310517	C	T	caQTL_finemapping	8.86752	0.00290289	0.0242358	1	3	2	0.205968	true	0	1	0	0	0	0	0	0	0
MAIN_LIB_04927	chr10	66978776	66978777	rs35327751	A	A	caQTL_finemapping								false	0	1	0	0	0	0	0	0	0
MAIN_LIB_04929	chr8	87933584	87933585	rs35328772	T	C	caQTL_finemapping	0.142962	0.705354	0.859212	1	3	2	0.021697	false	0	1	0	0	1	0	0	0	0
MAIN_LIB_04931	chr7	22700894	22700895	rs35345753	G	C	caQTL_finemapping	1.21958	0.269443	0.506663	1	3	2	0.0732829	false	0	1	0	0	1	0	0	0	0
MAIN_LIB_04933	chr4	40834534	40834535	rs35357083	G	G	caQTL_finemapping								false	0	1	0	0	0	0	0	0	0
MAIN_LIB_04935	chr4	76700754	76700755	rs35366797	C	C	caQTL_finemapping								false	0	1	0	0	0	0	0	0	0
MAIN_LIB_04937	chr16	86124159	86124160	rs35367528	A	G	caQTL_finemapping	16.7332	4.30224e-05	0.00104758	1	3	2	0.273564	true	0	1	0	0	0	0	0	0	0
MAIN_LIB_04939	chr3	32145764	32145765	rs35370467	T	G	caQTL_finemapping	3.4835	0.0619837	0.202947	1	3	2	-0.130465	false	0	1	0	0	1	0	0	0	0
MAIN_LIB_04941	chr8	52727580	52727581	rs35372300	G	G	caQTL_finemapping								false	0	1	0	0	0	0	0	0	0
MAIN_LIB_04943	chr3	196344961	196344962	rs35385779	T	A	caQTL_finemapping	1.42632	0.232366	0.463237	1	3	2	-0.0765408	false	0	1	0	1	1	0	0	0	0
MAIN_LIB_04945	chr6	139564295	139564296	rs35432669	G	G	caQTL_finemapping								false	0	1	0	0	0	0	0	0	0
MAIN_LIB_04947	chr2	226275574	226275575	rs35526614	T	T	caQTL_finemapping								false	0	1	0	0	0	0	0	0	0
MAIN_LIB_04949	chr11	37636235	37636236	rs35550498	G	A	caQTL_finemapping	1.68229	0.19462	0.418013	1	3	2	0.0912061	false	0	1	0	0	0	0	0	0	0
MAIN_LIB_04951	chr14	20201730	20201731	rs35564675	G	T	caQTL_finemapping	0.88831	0.345936	0.582728	1	3	2	0.0633627	false	0	1	0	0	0	0	0	0	0
MAIN_LIB_04953	chr7	106757981	106757982	rs35588395	T	T	caQTL_finemapping								false	0	1	0	0	1	0	0	0	0
MAIN_LIB_04955	chr19	28731320	28731321	rs35612074	T	C	caQTL_finemapping	0.176652	0.674267	0.840459	1	3	2	0.0208074	false	0	1	0	0	0	0	0	0	0
MAIN_LIB_04957	chr19	46404293	46404294	rs35630335	T	C	caQTL_finemapping	7.66378	0.00563405	0.0394885	1	3	2	-0.186648	true	0	1	0	1	1	0	0	0	0
MAIN_LIB_04959	chr2	127128970	127128971	rs35670975	A	A	caQTL_finemapping								false	0	1	0	0	0	0	0	0	0
MAIN_LIB_04961	chr3	160937053	160937054	rs35689709	T	G	caQTL_finemapping	3.14357	0.0762267	0.231897	1	3	2	-0.180165	false	0	1	0	0	0	0	0	0	0
MAIN_LIB_04963	chr8	95315646	95315647	rs35721291	T	C	caQTL_finemapping	0.15323	0.695468	0.85364	1	3	2	0.0209883	false	0	1	0	0	1	0	0	0	0
MAIN_LIB_04965	chr22	26659025	26659026	rs35778551	A	G	caQTL_finemapping	0.11835	0.730831	0.876151	1	3	2	0.0197138	false	0	1	0	0	1	0	0	0	0
MAIN_LIB_04967	chr8	54163626	54163627	rs35778759	A	G	caQTL_finemapping	1.74043	0.187085	0.40859	1	3	2	-0.112833	false	0	1	0	0	0	0	0	0	0
MAIN_LIB_04969	chr2	226314006	226314007	rs35787079	A	G	caQTL_finemapping	0.417304	0.518285	0.729238	1	3	2	0.0321489	false	0	1	0	0	0	0	0	0	0
MAIN_LIB_04971	chr2	187969926	187969927	rs35819275	G	G	caQTL_finemapping								false	0	1	0	0	0	0	0	0	0
MAIN_LIB_04973	chr19	46432598	46432599	rs35856762	G	G	caQTL_finemapping								false	0	1	0	0	0	0	0	0	0
MAIN_LIB_04975	chr11	86202684	86202685	rs35863758	G	C	caQTL_finemapping	16.2073	5.67735e-05	0.00129383	1	3	2	0.250915	true	0	1	0	1	1	0	0	0	0
MAIN_LIB_04977	chr19	57474483	57474484	rs35902786	T	C	caQTL_finemapping	9.08444	0.00257793	0.0222824	1	3	2	0.260652	true	0	1	0	0	0	0	0	0	0
MAIN_LIB_04979	chr1	43312184	43312185	rs35909386	T	C	caQTL_finemapping	16.1384	5.88791e-05	0.00133122	1	3	2	0.212019	true	0	1	0	0	0	0	0	0	0
MAIN_LIB_04981	chr9	107500060	107500061	rs35936897	G	A	caQTL_finemapping	28.4088	9.82166e-08	8.21794e-06	1	3	2	0.302083	true	0	1	0	0	0	0	0	0	0
MAIN_LIB_04983	chr5	173856262	173856263	rs359443	A	G	caQTL_finemapping	1.87712	0.170662	0.385804	1	3	2	0.0928702	false	0	1	0	0	0	0	0	0	0
MAIN_LIB_04985	chr18	21112383	21112384	rs35996865	G	T	caQTL_finemapping	0.274318	0.60045	0.790781	1	3	2	-0.0601642	false	0	1	0	0	0	0	0	0	0
MAIN_LIB_04987	chr3	16218148	16218149	rs36019252	T	C	caQTL_finemapping	4.54107	0.033091	0.133564	1	3	2	0.160901	false	0	1	0	0	1	0	0	0	0
MAIN_LIB_04989	chr12	89277323	89277324	rs36040074	A	G	caQTL_finemapping	1.60693	0.204924	0.431292	1	3	2	-0.191882	false	0	1	0	0	0	0	0	0	0
MAIN_LIB_04991	chr2	197463297	197463298	rs36073010	A	A	caQTL_finemapping								false	0	1	0	0	0	0	0	0	0
MAIN_LIB_04993	chr2	192097969	192097970	rs36087393	T	G	caQTL_finemapping	0.674007	0.411658	0.644547	1	3	2	-0.0771312	false	0	1	0	0	0	0	0	0	0
MAIN_LIB_04995	chr1	237948327	237948328	rs36091593	T	T	caQTL_finemapping								false	0	1	0	0	0	0	0	0	0
MAIN_LIB_04997	chr3	134931621	134931622	rs36174	T	C	caQTL_finemapping	0.000568304	0.980981	1	1	3	2	-0.0012486	false	0	1	0	0	1	0	0	0	0
MAIN_LIB_04999	chr1	109687165	109687166	rs36209093	C	T	caQTL_finemapping	13.2327	0.000275102	0.00429631	1	3	2	0.220714	true	0	1	0	0	0	0	0	0	0
MAIN_LIB_05001	chr11	2902596	2902597	rs367035	G	A	caQTL_finemapping	1.18898	0.275535	0.513152	1	3	2	-0.0467364	false	0	1	0	0	1	0	0	0	0
MAIN_LIB_05003	chr3	9109678	9109679	rs371214	C	T	caQTL_finemapping	0.0683386	0.793771	0.912638	1	3	2	0.0188688	false	0	1	0	0	1	0	0	0	0
MAIN_LIB_05005	chr2	52698124	52698125	rs3731965	T	C	caQTL_finemapping	0.1204	0.728601	0.8751	1	3	2	-0.0241132	false	0	1	0	0	1	0	0	0	0
MAIN_LIB_05007	chr2	198101569	198101570	rs3732232	T	C	caQTL_finemapping	2.76831	0.0961474	0.271329	1	3	2	0.0913489	false	0	1	0	0	0	0	0	0	0
MAIN_LIB_05009	chr5	750311	750312	rs373515	A	G	caQTL_finemapping	14.6208	0.000131457	0.00241489	1	3	2	0.146871	true	0	1	0	0	0	0	0	0	0
MAIN_LIB_05011	chr10	99845936	99845937	rs3740065	G	A	caQTL_finemapping	0.126172	0.722435	0.870888	1	3	2	0.0334555	false	0	1	0	0	1	0	0	0	0
MAIN_LIB_05013	chr16	57996050	57996051	rs3743552	G	C	caQTL_finemapping	0.832649	0.361508	0.598159	1	3	2	-0.0554442	false	0	1	0	0	0	0	0	0	0
MAIN_LIB_05015	chr21	45556197	45556198	rs3746988	T	C	caQTL_finemapping	0.312056	0.576422	0.774675	1	3	2	-0.0428538	false	0	1	0	1	1	0	0	0	0
MAIN_LIB_05017	chr1	101893525	101893526	rs3748654	T	A	caQTL_finemapping	1.70393	0.191775	0.414229	1	3	2	-0.122645	false	0	1	0	0	1	0	0	0	0
MAIN_LIB_05019	chr2	170816965	170816966	rs3749034	A	G	caQTL_finemapping	2.68927	0.101026	0.279456	1	3	2	0.105686	false	0	1	0	0	1	0	0	0	0
MAIN_LIB_05021	chr8	69832577	69832578	rs3750266	A	G	caQTL_finemapping	0.00453513	0.946308	0.993455	1	3	2	0.00161397	false	0	1	0	0	1	0	0	0	0
MAIN_LIB_05023	chr16	75463009	75463010	rs37593	C	T	caQTL_finemapping	0.00962551	0.921845	0.98098	1	3	2	0.0132516	false	0	1	0	0	0	0	0	0	0
MAIN_LIB_05025	chr7	94392163	94392164	rs3763469	C	T	caQTL_finemapping	0.290366	0.589986	0.783892	1	3	2	0.0324171	false	0	1	0	0	0	0	0	0	0
MAIN_LIB_05027	chr3	152462348	152462349	rs3773912	T	C	caQTL_finemapping	0.233278	0.629104	0.811183	1	3	2	-0.0579954	false	0	1	0	0	0	0	0	0	0
MAIN_LIB_05029	chr4	177440467	177440468	rs3792607	A	T	caQTL_finemapping	5.66966	0.0172608	0.0854814	1	3	2	0.202394	false	0	1	0	0	0	0	0	0	0
MAIN_LIB_05031	chr3	155117435	155117436	rs3796268	C	T	caQTL_finemapping	1.64144	0.200128	0.424278	1	3	2	-0.107207	false	0	1	0	0	0	0	0	0	0
MAIN_LIB_05033	chr6	41191794	41191795	rs3800342	G	C	caQTL_finemapping	0.0821846	0.774358	0.901805	1	3	2	0.0199854	false	1	1	0	0	1	0	0	0	0
MAIN_LIB_05035	chr5	111071044	111071045	rs3806933	T	C	caQTL_finemapping	10.4411	0.00123242	0.0129965	1	3	2	-0.244529	true	0	1	0	0	0	0	0	0	0
MAIN_LIB_05037	chr8	53252242	53252243	rs3808627	T	C	caQTL_finemapping	7.05402	0.00790877	0.0501018	1	3	2	0.163322	false	0	1	0	0	0	0	0	0	0
MAIN_LIB_05039	chr8	108192273	108192274	rs381039	A	C	caQTL_finemapping	0.798	0.371692	0.608064	1	3	2	0.105978	false	0	1	0	0	0	0	0	0	0
MAIN_LIB_05041	chr2	73829437	73829438	rs3813229	G	A	caQTL_finemapping	0.00225153	0.962154	1	1	3	2	-0.00267652	false	0	1	0	0	1	0	0	0	0
MAIN_LIB_05043	chr11	3642192	3642193	rs3813888	G	A	caQTL_finemapping	0.964991	0.325933	0.565572	1	3	2	0.056481	false	0	1	0	0	1	0	0	0	0
MAIN_LIB_05045	chr10	11742089	11742090	rs3814626	C	T	caQTL_finemapping	0.294821	0.587147	0.781795	1	3	2	-0.0295899	false	0	1	0	0	0	0	0	0	0
MAIN_LIB_05047	chr5	748661	748662	rs3817058	G	A	caQTL_finemapping	14.0935	0.000173946	0.00298495	1	3	2	0.205968	true	0	1	0	0	0	0	0	0	0
MAIN_LIB_05049	chr16	71285636	71285637	rs3826247	T	C	caQTL_finemapping	0.614606	0.433059	0.661708	1	3	2	0.0748127	false	0	1	0	0	0	0	0	0	0
MAIN_LIB_05051	chr9	87651384	87651385	rs3831158	T	T	caQTL_finemapping								false	0	1	0	0	0	0	0	0	0
MAIN_LIB_05053	chr10	97320490	97320491	rs3832695	C	C	caQTL_finemapping								false	0	1	0	0	0	0	0	0	0
MAIN_LIB_05055	chr13	57631788	57631789	rs3832888	G	G	caQTL_finemapping								false	0	1	0	0	0	0	0	0	0
MAIN_LIB_05057	chr9	8261910	8261911	rs3847281	G	A	caQTL_finemapping	5.05678	0.0245298	0.109071	1	3	2	0.115324	false	0	1	0	0	1	0	0	0	0
MAIN_LIB_05059	chr3	42106201	42106202	rs3856733	G	C	caQTL_finemapping	0.0250639	0.874208	0.958108	1	3	2	0.0153258	false	0	1	0	0	0	0	0	0	0
MAIN_LIB_05061	chr7	142751439	142751440	rs3857776	T	C	caQTL_finemapping	0.497169	0.480747	0.70014	1	3	2	0.045102	false	0	1	0	0	0	0	0	0	0
MAIN_LIB_05063	chr18	57533836	57533837	rs3859415	G	A	caQTL_finemapping	4.85417	0.0275793	0.118361	1	3	2	-0.150957	false	0	1	0	0	1	0	0	0	0
MAIN_LIB_05065	chr6	6336689	6336690	rs3863223	T	G	caQTL_finemapping	2.55641	0.109848	0.294271	1	3	2	0.111291	false	0	1	0	0	0	0	0	0	0
MAIN_LIB_05067	chr3	32580454	32580455	rs3867385	A	T	caQTL_finemapping	1.44514	0.229309	0.45914	1	3	2	-0.0647294	false	0	1	0	0	0	0	0	0	0
MAIN_LIB_05069	chr15	90808700	90808701	rs389480	A	G	caQTL_finemapping	0.228779	0.632431	0.813113	1	3	2	-0.035323	false	0	1	0	0	1	0	0	0	0
MAIN_LIB_05071	chr7	29240942	29240943	rs39078	T	G	caQTL_finemapping	0.913884	0.339086	0.576869	1	3	2	0.0541918	false	0	1	0	0	0	0	0	0	0
MAIN_LIB_05073	chr7	25468386	25468387	rs3913611	A	G	caQTL_finemapping	0.104682	0.746282	0.885756	1	3	2	0.0179775	false	0	1	0	0	0	0	0	0	0
MAIN_LIB_05075	chr2	201898864	201898865	rs3918349	T	G	caQTL_finemapping	0.000545422	0.981368	1	1	3	2	-0.00235799	false	0	1	0	0	0	0	0	0	0
MAIN_LIB_05077	chr5	2783645	2783646	rs3925783	C	T	caQTL_finemapping	2.2985	0.129499	0.324185	1	3	2	0.0991511	false	0	1	0	0	0	0	0	0	0
MAIN_LIB_05079	chr3	109988222	109988223	rs3926111	G	A	caQTL_finemapping	0.74405	0.388367	0.623923	1	3	2	-0.119074	false	0	1	0	0	0	0	0	0	0
MAIN_LIB_05081	chr11	57311247	57311248	rs3935068	T	C	caQTL_finemapping	0.762578	0.382523	0.619156	1	3	2	-0.0443473	false	0	1	0	0	1	0	0	0	0
MAIN_LIB_05083	chr11	57311480	57311481	rs3935069	T	C	caQTL_finemapping	7.32824	0.00678796	0.0449666	1	3	2	0.13416	true	0	1	0	0	1	0	0	0	0
MAIN_LIB_05085	chr1	181062647	181062648	rs3936939	A	G	caQTL_finemapping	4.86866	0.0273487	0.117745	1	3	2	-0.124247	false	0	1	0	0	1	0	0	0	0
MAIN_LIB_05087	chr22	21006384	21006385	rs393966	C	T	caQTL_finemapping	1.83786	0.175202	0.392946	1	3	2	-0.106147	false	0	1	0	0	0	0	0	0	0
MAIN_LIB_05089	chr22	35536426	35536427	rs3940180	C	T	caQTL_finemapping	0.726472	0.394029	0.629688	1	3	2	0.0712495	false	0	1	0	0	0	0	0	0	0
MAIN_LIB_05091	chr7	117818436	117818437	rs3944003	A	C	caQTL_finemapping	1.13331	0.28707	0.52341	1	3	2	0.093482	false	0	1	0	0	1	0	0	0	0
MAIN_LIB_05093	chr3	13075556	13075557	rs397937	C	A	caQTL_finemapping	1.81254	0.178203	0.396958	1	3	2	0.13137	false	0	1	0	1	1	0	0	0	0
MAIN_LIB_05095	chr16	79574934	79574935	rs398465	C	G	caQTL_finemapping	2.47092	0.11597	0.303287	1	3	2	0.118766	false	1	1	0	0	1	0	0	0	0
MAIN_LIB_05097	chr13	85354840	85354841	rs4039112	T	C	caQTL_finemapping	3.04039	0.0812163	0.242759	1	3	2	-0.110636	false	0	1	0	0	0	0	0	0	0
MAIN_LIB_05099	chr19	4571970	4571971	rs4074671	T	C	caQTL_finemapping	5.5919	0.0180437	0.0880525	1	3	2	0.120727	false	0	1	0	0	0	0	0	0	0
MAIN_LIB_05101	chr7	149884188	149884189	rs4077894	A	C	caQTL_finemapping	13.8972	0.000193091	0.00323124	1	3	2	-0.221654	true	0	1	0	0	0	0	0	0	0
MAIN_LIB_05103	chr16	28499134	28499135	rs40835	C	T	caQTL_finemapping	0.034312	0.853045	0.946541	1	3	2	-0.00966031	false	0	1	0	0	0	0	0	0	0
MAIN_LIB_05105	chr5	112515373	112515374	rs410987	C	T	caQTL_finemapping	0.467567	0.494109	0.709593	1	3	2	0.0423767	false	0	1	0	0	0	0	0	0	0
MAIN_LIB_05107	chr2	153260334	153260335	rs4123236	T	C	caQTL_finemapping	1.45448	0.227811	0.457497	1	3	2	-0.0923482	false	0	1	0	0	0	0	0	0	0
MAIN_LIB_05109	chr7	44541277	44541278	rs41279633	T	G	caQTL_finemapping	6.83047	0.00896159	0.0545838	1	3	2	-0.177	false	0	1	0	0	0	0	0	0	0
MAIN_LIB_05111	chr1	247549001	247549002	rs41315846	C	T	caQTL_finemapping	15.4598	8.42788e-05	0.00173207	1	3	2	-0.22546	true	0	1	0	0	1	0	0	0	0
MAIN_LIB_05113	chr12	92295397	92295398	rs414161	G	A	caQTL_finemapping	6.42524	0.011251	0.0640367	1	3	2	0.166987	false	0	1	0	0	0	0	0	0	0
MAIN_LIB_05115	chr7	87445103	87445104	rs4148826	C	T	caQTL_finemapping	0.482377	0.487348	0.704142	1	3	2	-0.0553568	false	0	1	0	0	0	0	0	0	0
MAIN_LIB_05117	chr12	6342424	6342425	rs4149570	C	A	caQTL_finemapping	3.23244	0.0721932	0.223783	1	3	2	-0.129537	false	0	1	0	0	0	0	0	0	0
MAIN_LIB_05119	chr15	69025889	69025890	rs416267	T	A	caQTL_finemapping	3.74942	0.0528257	0.182337	1	3	2	0.116923	false	0	1	0	0	0	0	0	0	0
MAIN_LIB_05121	chr7	69532048	69532049	rs41867	G	A	caQTL_finemapping	0.320588	0.571255	0.771022	1	3	2	-0.0366659	false	0	1	0	0	0	0	0	0	0
MAIN_LIB_05123	chr6	7920575	7920576	rs419588	C	T	caQTL_finemapping	0.116187	0.733207	0.877744	1	3	2	-0.0214125	false	0	1	0	0	1	0	0	0	0
MAIN_LIB_05125	chr2	239427401	239427402	rs4241231	A	G	caQTL_finemapping	5.36622	0.0205304	0.0960962	1	3	2	0.183006	false	0	1	0	0	0	0	0	0	0
MAIN_LIB_05127	chr5	54902947	54902948	rs4242051	C	T	caQTL_finemapping	0.223215	0.636601	0.81519	1	3	2	-0.0479246	false	0	1	0	0	1	0	0	0	0
MAIN_LIB_05129	chr1	196740093	196740094	rs424535	T	A	caQTL_finemapping	0.0194908	0.888968	0.965168	1	3	2	-0.0124944	false	0	1	0	0	0	0	0	0	0
MAIN_LIB_05131	chr3	40985847	40985848	rs4276160	T	C	caQTL_finemapping	8.14654	0.00431433	0.0325792	1	3	2	-0.20497	true	0	1	0	0	1	0	0	0	0
MAIN_LIB_05133	chr18	22302440	22302441	rs4280357	G	A	caQTL_finemapping	1.2167	0.270009	0.507562	1	3	2	0.0862639	false	0	1	0	0	0	0	0	0	0
MAIN_LIB_05135	chr18	57667063	57667064	rs4306606	A	G	caQTL_finemapping	0.0464611	0.82934	0.933619	1	3	2	0.0165314	false	0	1	0	0	1	0	0	0	0
MAIN_LIB_05137	chr14	51139618	51139619	rs4309324	T	A	caQTL_finemapping	1.44416	0.229467	0.459229	1	3	2	-0.114593	false	0	1	0	0	1	0	0	0	0
MAIN_LIB_05139	chr5	38146679	38146680	rs4314425	G	A	caQTL_finemapping	0.241356	0.623228	0.808427	1	3	2	-0.0698433	false	0	1	0	0	0	0	0	0	0
MAIN_LIB_05141	chr5	136251303	136251304	rs4357029	C	G	caQTL_finemapping	0.482512	0.487287	0.704142	1	3	2	0.0494834	false	0	1	0	0	0	0	0	0	0
MAIN_LIB_05143	chr4	56180438	56180439	rs4364322	A	G	caQTL_finemapping	0.11557	0.73389	0.87814	1	3	2	-0.1329	false	0	1	0	0	0	0	0	0	0
MAIN_LIB_05145	chr1	80545503	80545504	rs436547	A	C	caQTL_finemapping	4.00871	0.0452659	0.163789	1	3	2	0.334891	false	0	1	0	0	0	0	0	0	0
MAIN_LIB_05147	chr5	7756623	7756624	rs4367268	C	A	caQTL_finemapping	1.27086	0.259605	0.494986	1	3	2	0.0633196	false	0	1	0	1	1	0	0	0	0
MAIN_LIB_05149	chr5	88170311	88170312	rs4379234	T	C	caQTL_finemapping	1.65013	0.198941	0.422621	1	3	2	0.0675207	false	0	1	0	0	0	0	0	0	0
MAIN_LIB_05151	chr16	57111419	57111420	rs4408532	A	C	caQTL_finemapping	2.17596	0.140182	0.341677	1	3	2	0.0859288	false	0	1	0	0	0	0	0	0	0
MAIN_LIB_05153	chr13	78442225	78442226	rs4414366	A	G	caQTL_finemapping	2.22082	0.13616	0.335356	1	3	2	-0.107715	false	0	1	0	0	0	0	0	0	0
MAIN_LIB_05155	chr22	22855422	22855423	rs441544	G	C	caQTL_finemapping	1.15813	0.281853	0.519202	1	3	2	0.0518917	false	0	1	0	0	0	0	0	0	0
MAIN_LIB_05157	chr1	248659389	248659390	rs4417107	T	C	caQTL_finemapping	6.85121	0.00885811	0.0541839	1	3	2	-0.206041	false	0	1	0	0	0	0	0	0	0
MAIN_LIB_05159	chr2	38951352	38951353	rs441869	C	G	caQTL_finemapping	5.20782	0.0224855	0.102608	1	3	2	0.109335	false	0	1	0	0	0	0	0	0	0
MAIN_LIB_05161	chr2	47336895	47336896	rs4422207	A	G	caQTL_finemapping	2.02247	0.154987	0.364465	1	3	2	-0.107614	false	0	1	0	1	1	0	0	0	0
MAIN_LIB_05163	chr5	76551313	76551314	rs4437351	C	T	caQTL_finemapping	24.9873	5.77082e-07	3.42351e-05	1	3	2	-0.247718	true	0	1	0	0	0	0	0	0	0
MAIN_LIB_05165	chr2	134679835	134679836	rs4440018	G	A	caQTL_finemapping	1.20721	0.271886	0.50992	1	3	2	0.340637	false	0	1	0	0	1	1	0	0	0
MAIN_LIB_05167	chr22	38210773	38210774	rs4444637	G	A	caQTL_finemapping	0.248738	0.617965	0.803722	1	3	2	-0.0313881	false	0	1	0	0	0	0	0	0	0
MAIN_LIB_05169	chr7	92779056	92779057	rs445	T	C	caQTL_finemapping	10.547	0.00116375	0.0125128	1	3	2	-0.288176	true	0	1	0	0	1	0	0	0	0
MAIN_LIB_05171	chr2	213488267	213488268	rs4450545	T	C	caQTL_finemapping	0.0499402	0.823167	0.930266	1	3	2	-0.0172066	false	0	1	0	0	0	0	0	0	0
MAIN_LIB_05173	chr9	86474961	86474962	rs445567	T	C	caQTL_finemapping	0.106857	0.743751	0.884324	1	3	2	0.0177464	false	0	1	0	0	0	0	0	0	0
MAIN_LIB_05175	chr9	21048412	21048413	rs4466480	A	G	caQTL_finemapping	0.897757	0.343384	0.581056	1	3	2	0.0668807	false	0	1	0	0	0	0	0	0	0
MAIN_LIB_05177	chr2	159738616	159738617	rs4477859	A	G	caQTL_finemapping	1.53844	0.21485	0.442678	1	3	2	0.0646533	false	0	1	0	0	1	0	0	0	0
MAIN_LIB_05179	chr11	3859838	3859839	rs4486622	T	C	caQTL_finemapping	0.634341	0.425767	0.656079	1	3	2	0.0484492	false	0	1	0	0	0	0	0	0	0
MAIN_LIB_05181	chr12	10154991	10154992	rs4495966	C	T	caQTL_finemapping	7.97959	0.00473077	0.0348291	1	3	2	-0.307131	true	0	1	0	0	0	0	0	0	0
MAIN_LIB_05183	chr6	26184389	26184390	rs4496782	C	T	caQTL_finemapping	0.323581	0.569464	0.769511	1	3	2	0.0622928	false	0	1	0	0	0	0	0	0	0
MAIN_LIB_05185	chr4	87962151	87962152	rs4504216	A	C	caQTL_finemapping	5.89373	0.0151949	0.0792805	1	3	2	0.1998	false	0	1	0	0	1	0	0	0	0
MAIN_LIB_05187	chr5	124874387	124874388	rs4515295	T	G	caQTL_finemapping	0.521451	0.470223	0.691351	1	3	2	0.0580466	false	0	1	0	0	0	0	0	0	0
MAIN_LIB_05189	chr8	16452310	16452311	rs4520202	C	G	caQTL_finemapping	4.05451	0.0440535	0.161037	1	3	2	0.154734	false	0	1	0	0	0	0	0	0	0
MAIN_LIB_05191	chr4	159274624	159274625	rs4527442	C	G	caQTL_finemapping	0.358814	0.549166	0.753764	1	3	2	0.0496551	false	0	1	0	0	0	0	0	0	0
MAIN_LIB_05193	chr5	91170479	91170480	rs4537089	T	C	caQTL_finemapping	3.1842	0.0743533	0.228563	1	3	2	0.124859	false	0	1	0	0	0	0	0	0	0
MAIN_LIB_05195	chr5	54642186	54642187	rs4540129	T	C	caQTL_finemapping	0.0799118	0.777417	0.903115	1	3	2	-0.0452275	false	0	1	0	0	0	0	0	0	0
MAIN_LIB_05197	chr10	95493067	95493068	rs45572141	G	T	caQTL_finemapping	1.96694	0.160773	0.372119	1	3	2	0.100202	false	0	1	0	0	0	0	0	0	0
MAIN_LIB_05199	chr9	120752969	120752970	rs45573442	A	G	caQTL_finemapping	1.60076	0.205795	0.432136	1	3	2	-0.0773177	false	0	1	0	0	0	0	0	0	0
MAIN_LIB_05201	chr5	121641383	121641384	rs4562069	G	A	caQTL_finemapping	1.49991	0.220685	0.449698	1	3	2	-0.183195	false	0	1	0	0	0	0	0	0	0
MAIN_LIB_05203	chr6	162921469	162921470	rs4565281	C	G	caQTL_finemapping	2.32807	0.12706	0.320848	1	3	2	0.0960721	false	0	1	0	0	1	0	0	0	0
MAIN_LIB_05205	chr6	5136473	5136474	rs458395	A	C	caQTL_finemapping	0.000679274	0.979207	1	1	3	2	0.00173306	false	0	1	0	0	0	0	0	0	0
MAIN_LIB_05207	chr9	23650822	23650823	rs4584238	G	C	caQTL_finemapping	2.96023	0.0853359	0.251267	1	3	2	0.156144	false	0	1	0	0	0	0	0	0	0
MAIN_LIB_05209	chr13	41522613	41522614	rs4597217	T	C	caQTL_finemapping	3.44192	0.0635617	0.206229	1	3	2	0.111832	false	0	1	0	0	0	0	0	0	0
MAIN_LIB_05211	chr5	168886556	168886557	rs4616916	G	C	caQTL_finemapping	1.94153	0.163503	0.376503	1	3	2	-0.103443	false	0	1	0	0	1	0	0	0	0
MAIN_LIB_05213	chr9	470270	470271	rs4639578	A	T	caQTL_finemapping	16.4256	5.05981e-05	0.00118368	1	3	2	0.250345	true	0	1	0	0	1	0	0	0	0
MAIN_LIB_05215	chr21	29879731	29879732	rs464444	A	T	caQTL_finemapping	0.00227504	0.961957	1	1	3	2	-0.00338562	false	0	1	0	0	0	0	0	0	0
MAIN_LIB_05217	chr1	3501827	3501828	rs4648508	T	C	caQTL_finemapping	1.61737	0.203459	0.429037	1	3	2	0.111681	false	0	1	0	0	0	0	0	0	0
MAIN_LIB_05219	chr1	66493480	66493481	rs4655613	G	C	caQTL_finemapping	48.8714	2.73311e-12	1.3054e-09	1	3	2	-0.401356	true	0	1	0	0	0	0	0	0	0
MAIN_LIB_05221	chr1	160158881	160158882	rs4656888	A	G	caQTL_finemapping	3.65779	0.0558078	0.189028	1	3	2	0.168692	false	0	1	0	0	0	0	0	0	0
MAIN_LIB_05223	chr1	244353936	244353937	rs4658633	G	A	caQTL_finemapping	0.0575441	0.810421	0.922619	1	3	2	-0.0148504	false	0	1	0	0	1	0	0	0	0
MAIN_LIB_05225	chr2	8394300	8394301	rs4669263	A	G	caQTL_finemapping	13.9646	0.000186284	0.00314488	1	3	2	-0.273652	true	0	1	0	0	1	0	0	0	0
MAIN_LIB_05227	chr2	8426755	8426756	rs4669273	A	G	caQTL_finemapping	0.375432	0.540058	0.746912	1	3	2	0.0346286	false	0	1	0	0	1	0	0	0	0
MAIN_LIB_05229	chr2	11390243	11390244	rs4669724	A	G	caQTL_finemapping	2.82095	0.0930416	0.265439	1	3	2	-0.159036	false	0	1	0	0	0	0	0	0	0
MAIN_LIB_05231	chr3	124793927	124793928	rs4678160	C	G	caQTL_finemapping	4.91678	0.026597	0.115485	1	3	2	-0.135677	false	0	1	0	0	0	0	0	0	0
MAIN_LIB_05233	chr3	141441529	141441530	rs4683404	G	A	caQTL_finemapping	1.16499	0.280433	0.518316	1	3	2	0.0689186	false	0	1	0	0	1	0	0	0	0
MAIN_LIB_05235	chr3	13690962	13690963	rs4684982	T	C	caQTL_finemapping	1.46742	0.225754	0.455455	1	3	2	-0.111747	false	0	1	0	0	0	0	0	0	0
MAIN_LIB_05237	chr4	7100843	7100844	rs4689597	T	C	caQTL_finemapping	5.76309	0.0163663	0.0827921	1	3	2	0.113834	false	0	1	0	0	0	0	0	0	0
MAIN_LIB_05239	chr4	156915458	156915459	rs4691383	A	G	caQTL_finemapping	0.0778917	0.780175	0.904627	1	3	2	0.0172155	false	0	1	0	0	1	0	0	0	0
MAIN_LIB_05241	chr4	14310410	14310411	rs4698250	C	T	caQTL_finemapping	0.293275	0.588129	0.782518	1	3	2	-0.0367883	false	0	1	0	0	0	0	0	0	0
MAIN_LIB_05243	chr5	7796620	7796621	rs4702500	T	G	caQTL_finemapping	0.548177	0.459064	0.682764	1	3	2	0.0463038	false	0	1	0	0	0	0	0	0	0
MAIN_LIB_05245	chr5	157082465	157082466	rs4704845	C	G	caQTL_finemapping	6.90785	0.00858182	0.0530601	1	3	2	-0.166159	false	0	1	1	0	0	0	0	0	0
MAIN_LIB_05247	chr5	131050841	131050842	rs4706003	T	G	caQTL_finemapping	1.29761	0.254651	0.489529	1	3	2	-0.140271	false	0	1	0	0	0	0	0	0	0
MAIN_LIB_05249	chr6	163318330	163318331	rs4709701	A	G	caQTL_finemapping	0.14271	0.705601	0.85927	1	3	2	0.0273805	false	0	1	0	0	1	0	0	0	0
MAIN_LIB_05251	chr6	10147178	10147179	rs4710890	A	C	caQTL_finemapping	4.16462	0.0412768	0.154273	1	3	2	0.111672	false	0	1	0	0	1	0	0	0	0
MAIN_LIB_05253	chr6	10642026	10642027	rs4712802	G	T	caQTL_finemapping	5.39541	0.0201898	0.0951626	1	3	2	0.181084	false	0	1	0	0	0	0	0	0	0
MAIN_LIB_05255	chr10	13252311	13252312	rs472806	A	G	caQTL_finemapping	5.20424	0.0225318	0.102778	1	3	2	-0.1802	false	0	1	0	0	1	0	0	0	0
MAIN_LIB_05257	chr5	172897555	172897556	rs472959	G	A	caQTL_finemapping	4.79437e-05	0.994475	1	1	3	2	0.000631606	false	0	1	0	0	1	0	0	0	0
MAIN_LIB_05259	chr7	107839383	107839384	rs4730275	T	G	caQTL_finemapping	6.49185	0.010837	0.0623933	1	3	2	-0.166255	false	0	1	0	0	1	0	0	0	0
MAIN_LIB_05261	chr8	60885579	60885580	rs4737566	A	G	caQTL_finemapping	0.949045	0.329963	0.569375	1	3	2	0.0725125	false	0	1	0	0	1	0	0	0	0
MAIN_LIB_05263	chr8	21169636	21169637	rs4739291	G	C	caQTL_finemapping	0.408653	0.522654	0.733194	1	3	2	-0.0332457	false	0	1	0	0	1	0	0	0	0
MAIN_LIB_05265	chr8	85502955	85502956	rs4740053	C	G	caQTL_finemapping	0.427776	0.513082	0.724586	1	3	2	-0.0336508	false	0	1	0	0	1	0	0	0	0
MAIN_LIB_05267	chr9	7105223	7105224	rs4740872	G	T	caQTL_finemapping	0.0202271	0.886905	0.964071	1	3	2	-0.00900175	false	0	1	0	0	1	0	0	0	0
MAIN_LIB_05269	chr9	70691900	70691901	rs4744609	C	T	caQTL_finemapping	4.7602	0.0291252	0.122473	1	3	2	0.171855	false	0	1	0	0	1	0	0	0	0
MAIN_LIB_05271	chr9	72312693	72312694	rs4745183	T	C	caQTL_finemapping	4.59772	0.0320146	0.130878	1	3	2	0.129697	false	0	1	0	1	0	0	0	0	0
MAIN_LIB_05273	chr9	73173740	73173741	rs4745219	T	C	caQTL_finemapping	2.39968	0.12136	0.31108	1	3	2	0.152304	false	0	1	0	0	0	0	0	0	0
MAIN_LIB_05275	chr13	26588630	26588631	rs474535	C	G	caQTL_finemapping	0.103203	0.74802	0.886992	1	3	2	0.0147083	false	0	1	0	0	0	0	0	0	0
MAIN_LIB_05277	chr11	46671320	46671321	rs4752926	T	C	caQTL_finemapping	3.65357	0.0559491	0.189355	1	3	2	0.116667	false	0	1	0	0	1	0	0	0	0
MAIN_LIB_05279	chr11	33936886	33936887	rs4756085	T	C	caQTL_finemapping	0.359338	0.548874	0.753592	1	3	2	0.0312674	false	0	1	0	0	1	0	0	0	0
MAIN_LIB_05281	chr13	24086375	24086376	rs4770575	G	A	caQTL_finemapping	1.20924	0.271482	0.509397	1	3	2	-0.0669476	false	0	1	0	0	1	0	0	0	0
MAIN_LIB_05283	chr13	110529156	110529157	rs4773209	G	A	caQTL_finemapping	3.78076	0.0518451	0.180263	1	3	2	0.240951	false	0	1	0	0	0	0	0	0	0
MAIN_LIB_05285	chr15	59524489	59524490	rs4775175	C	A	caQTL_finemapping	13.4907	0.000239753	0.00385454	1	3	2	-0.229952	true	0	1	0	0	1	0	0	0	0
MAIN_LIB_05287	chr15	72326506	72326507	rs4776591	C	A	caQTL_finemapping	0.00200637	0.964273	1	1	3	2	-0.00300623	false	0	1	0	0	0	0	0	0	0
MAIN_LIB_05289	chr16	84907723	84907724	rs4783099	T	C	caQTL_finemapping	1.33357	0.24817	0.48192	1	3	2	-0.054049	false	0	1	0	0	1	0	0	0	0
MAIN_LIB_05291	chr16	29829904	29829905	rs4788186	G	A	caQTL_finemapping	1.40099	0.236559	0.467852	1	3	2	0.067794	false	0	1	0	0	0	0	0	0	0
MAIN_LIB_05293	chr17	1590421	1590422	rs4790666	T	C	caQTL_finemapping	2.90019	0.0885691	0.25664	1	3	2	0.12349	false	0	1	0	0	0	0	0	0	0
MAIN_LIB_05295	chr17	39057054	39057055	rs4795337	T	C	caQTL_finemapping	1.37232	0.241414	0.474021	1	3	2	0.0651067	false	0	1	0	0	0	0	0	0	0
MAIN_LIB_05297	chr17	34721042	34721043	rs4795989	C	T	caQTL_finemapping	0.386507	0.534141	0.742447	1	3	2	-0.0484576	false	0	1	0	0	0	0	0	0	0
MAIN_LIB_05299	chr11	65784486	65784487	rs479844	G	A	caQTL_finemapping	4.43346	0.035241	0.138808	1	3	2	-0.112754	false	0	1	0	0	0	0	0	0	0
MAIN_LIB_05301	chr19	17998147	17998148	rs4808732	G	C	caQTL_finemapping	1.82957	0.176179	0.394139	1	3	2	0.0771408	false	0	1	0	0	0	0	0	0	0
MAIN_LIB_05303	chr20	12243468	12243469	rs4814072	C	T	caQTL_finemapping	0.773614	0.379101	0.61568	1	3	2	-0.0545785	false	0	1	0	0	1	0	0	0	0
MAIN_LIB_05305	chr22	32649860	32649861	rs4820085	T	A	caQTL_finemapping	1.49159	0.221969	0.450981	1	3	2	-0.112034	false	0	1	0	0	0	0	0	0	0
MAIN_LIB_05307	chr8	13835168	13835169	rs4831481	C	G	caQTL_finemapping	3.19193	0.0740028	0.227852	1	3	2	0.125519	false	0	1	0	0	0	0	0	0	0
MAIN_LIB_05309	chr1	119657983	119657984	rs483360	T	C	caQTL_finemapping	0.459007	0.498089	0.712097	1	3	2	0.0476571	false	0	1	0	0	0	0	0	0	0
MAIN_LIB_05311	chr8	8384155	8384156	rs4840341	A	G	caQTL_finemapping	5.88104	0.0153048	0.0795278	1	3	2	0.161382	false	0	1	0	1	1	0	0	0	0
MAIN_LIB_05313	chr8	7020356	7020357	rs4841815	C	T	caQTL_finemapping	6.25028	0.0124173	0.0691306	1	3	2	-0.174225	false	0	1	0	0	0	0	0	0	0
MAIN_LIB_05315	chr12	86624790	86624791	rs4842785	G	A	caQTL_finemapping	1.28433	0.257095	0.492143	1	3	2	-0.121078	false	0	1	0	0	0	0	0	0	0
MAIN_LIB_05317	chr2	122422124	122422125	rs4848770	T	C	caQTL_finemapping	6.04633	0.0139352	0.0741938	1	3	2	0.221935	false	0	1	0	0	0	0	0	0	0
MAIN_LIB_05319	chr2	118888645	118888646	rs4849730	A	G	caQTL_finemapping	0.0452804	0.831489	0.934997	1	3	2	0.0186479	false	0	1	0	0	0	0	0	0	0
MAIN_LIB_05321	chr3	69339241	69339242	rs4855308	G	T	caQTL_finemapping	1.42524	0.232543	0.463429	1	3	2	0.0962012	false	0	1	0	0	0	0	0	0	0
MAIN_LIB_05323	chr3	49688252	49688253	rs4855880	A	G	caQTL_finemapping	0.0117953	0.913515	0.976387	1	3	2	0.00731762	false	0	1	0	0	0	0	0	0	0
MAIN_LIB_05325	chr3	183226494	183226495	rs4859159	T	C	caQTL_finemapping	1.38628	0.239035	0.470639	1	3	2	0.114184	false	0	1	0	0	0	0	0	0	0
MAIN_LIB_05327	chr4	76314603	76314604	rs4859663	A	C	caQTL_finemapping	1.52583	0.216739	0.445247	1	3	2	0.0826996	false	0	1	0	0	0	0	0	0	0
MAIN_LIB_05329	chr4	183717719	183717720	rs4862239	C	T	caQTL_finemapping	1.69425	0.193041	0.416259	1	3	2	-0.0973154	false	0	1	0	0	0	0	0	0	0
MAIN_LIB_05331	chr16	83766677	83766678	rs486796	A	T	caQTL_finemapping	15.459	8.43141e-05	0.00173207	1	3	2	-0.210685	true	0	1	0	0	0	0	0	0	0
MAIN_LIB_05333	chr11	62526476	62526477	rs486903	A	G	caQTL_finemapping	0.371709	0.542074	0.748268	1	3	2	0.0284022	false	0	1	0	0	0	0	0	0	0
MAIN_LIB_05335	chr8	124619809	124619810	rs4870914	G	A	caQTL_finemapping	0.153264	0.695435	0.85364	1	3	2	0.0249818	false	0	1	0	0	1	0	0	0	0
MAIN_LIB_05337	chr8	121510993	121510994	rs4871200	G	A	caQTL_finemapping	0.323603	0.56945	0.769511	1	3	2	-0.0364482	false	0	1	0	0	0	0	0	0	0
MAIN_LIB_05339	chr8	118685785	118685786	rs4876424	G	A	caQTL_finemapping	0.0463558	0.82953	0.933619	1	3	2	0.0123938	false	0	1	0	0	0	0	0	0	0
MAIN_LIB_05341	chr10	788796	788797	rs4881530	A	G	caQTL_finemapping	0.307608	0.579152	0.776379	1	3	2	0.0359771	false	0	1	0	0	0	0	0	0	0
MAIN_LIB_05343	chr12	132484397	132484398	rs4883580	T	G	caQTL_finemapping	7.93885	0.00483845	0.0354181	1	3	2	-0.133649	true	0	1	0	0	0	0	0	0	0
MAIN_LIB_05345	chr15	75692881	75692882	rs4886732	G	A	caQTL_finemapping	1.51447	0.218459	0.447098	1	3	2	-0.0594351	false	0	1	0	0	0	0	0	0	0
MAIN_LIB_05347	chr16	35199203	35199204	rs4887578	C	T	caQTL_finemapping	9.06387	0.00260709	0.0224869	1	3	2	-0.229128	true	0	1	0	0	0	0	0	0	0
MAIN_LIB_05349	chr18	46554014	46554015	rs4890671	G	A	caQTL_finemapping	0.184694	0.66737	0.835873	1	3	2	-0.0201247	false	0	1	0	0	0	0	0	0	0
MAIN_LIB_05351	chr10	105970116	105970117	rs489194	A	C	caQTL_finemapping	6.7734	0.00925262	0.0557053	1	3	2	0.285452	false	0	1	0	0	1	0	0	0	0
MAIN_LIB_05353	chr8	133952828	133952829	rs4897646	T	G	caQTL_finemapping	28.6555	8.6466e-08	7.28794e-06	1	3	2	0.344386	true	0	1	0	0	1	0	0	0	0
MAIN_LIB_05355	chr14	74520869	74520870	rs4899520	A	G	caQTL_finemapping	11.2136	0.000811989	0.0095172	1	3	2	0.199118	true	0	1	0	0	0	0	0	0	0
MAIN_LIB_05357	chr13	21756959	21756960	rs490073	A	G	caQTL_finemapping	4.45765	0.0347452	0.137529	1	3	2	0.0955951	false	0	1	0	0	0	0	0	0	0
MAIN_LIB_05359	chr14	52697146	52697147	rs4901294	C	G	caQTL_finemapping	44.6889	2.30963e-11	8.0228e-09	1	3	2	-0.374788	true	0	1	0	1	1	0	0	0	0
MAIN_LIB_05361	chr14	61490126	61490127	rs4902066	C	T	caQTL_finemapping	0.0355028	0.850546	0.944932	1	3	2	0.00978225	false	0	1	0	1	1	0	0	0	0
MAIN_LIB_05363	chr2	96189503	96189504	rs4907230	A	G	caQTL_finemapping	0.998082	0.317775	0.556811	1	3	2	0.0637854	false	0	1	0	0	0	0	0	0	0
MAIN_LIB_05365	chr7	158344294	158344295	rs4909189	T	A	caQTL_finemapping	25.0274	5.65219e-07	3.3922e-05	1	3	2	0.339615	true	0	1	0	0	0	0	0	0	0
MAIN_LIB_05367	chr11	65371695	65371696	rs491202	G	A	caQTL_finemapping	4.21773	0.0400036	0.151191	1	3	2	-0.123279	false	0	1	0	0	0	0	0	0	0
MAIN_LIB_05369	chr12	68985804	68985805	rs4913304	A	T	caQTL_finemapping	0.0833687	0.772783	0.900611	1	3	2	-0.0471089	false	0	1	0	0	0	0	0	0	0
MAIN_LIB_05371	chr10	91608747	91608748	rs4933212	G	A	caQTL_finemapping	0.0250286	0.874296	0.958108	1	3	2	-0.011201	false	0	1	0	0	1	0	0	0	0
MAIN_LIB_05373	chr10	50610552	50610553	rs4935737	G	T	caQTL_finemapping	0.825423	0.363599	0.600049	1	3	2	0.0684603	false	0	1	0	0	0	0	0	0	0
MAIN_LIB_05375	chr11	130477056	130477057	rs4936102	T	C	caQTL_finemapping	10.8574	0.000983996	0.0110259	1	3	2	0.183336	true	0	1	0	0	0	0	0	0	0
MAIN_LIB_05377	chr6	106026874	106026875	rs4946717	T	C	caQTL_finemapping	2.83575	0.0921876	0.263528	1	3	2	0.1757	false	0	1	0	0	1	0	0	0	0
MAIN_LIB_05379	chr10	60036332	60036333	rs4948381	C	T	caQTL_finemapping	1.5863	0.207856	0.434473	1	3	2	-0.0693952	false	0	1	0	0	0	0	0	0	0
MAIN_LIB_05381	chr2	30203305	30203306	rs4952107	T	G	caQTL_finemapping	0.234308	0.628347	0.810896	1	3	2	-0.0340474	false	0	1	0	0	1	0	0	0	0
MAIN_LIB_05383	chr8	141172545	141172546	rs4961333	T	C	caQTL_finemapping	6.19092	0.0128407	0.0705404	1	3	2	0.134283	false	0	1	0	0	0	0	0	0	0
MAIN_LIB_05385	chr3	48971953	48971954	rs4974078	T	C	caQTL_finemapping	0.0112415	0.915562	0.977105	1	3	2	0.00825704	false	0	1	0	0	0	0	0	0	0
MAIN_LIB_05387	chr5	135445040	135445041	rs4976298	C	T	caQTL_finemapping	12.2665	0.000461169	0.00628011	1	3	2	-0.172221	true	0	1	0	0	0	0	0	0	0
MAIN_LIB_05389	chr5	136018635	136018636	rs4976360	A	T	caQTL_finemapping	0.784729	0.375699	0.612347	1	3	2	-0.0582115	false	0	1	0	0	0	0	0	0	0
MAIN_LIB_05391	chr14	20197681	20197682	rs4981088	A	G	caQTL_finemapping	0.0352289	0.851117	0.945269	1	3	2	-0.0117407	false	0	1	0	0	1	0	0	0	0
MAIN_LIB_05393	chr17	83091592	83091593	rs4986079	G	A	caQTL_finemapping	3.90812	0.0480534	0.171227	1	3	2	0.0756096	false	0	1	0	0	0	0	0	0	0
MAIN_LIB_05395	chr16	81855872	81855873	rs4998545	T	C	caQTL_finemapping	2.07839	0.149398	0.355521	1	3	2	-0.077324	false	0	1	0	0	0	0	0	0	0
MAIN_LIB_05397	chr5	103687094	103687095	rs500141	T	C	caQTL_finemapping	0.266103	0.605958	0.794839	1	3	2	-0.0346204	false	0	1	0	0	0	0	0	0	0
MAIN_LIB_05399	chr18	35113339	35113340	rs500903	G	A	caQTL_finemapping	4.0332	0.0446133	0.162196	1	3	2	0.144544	false	0	1	0	0	0	0	0	0	0
MAIN_LIB_05401	chr3	98608511	98608512	rs5028132	T	G	caQTL_finemapping								false	0	1	0	0	0	0	0	0	0
MAIN_LIB_05403	chr13	57230630	57230631	rs512120	A	G	caQTL_finemapping	0.00365438	0.951796	0.996567	1	3	2	0.0061449	false	0	1	0	0	0	0	0	0	0
MAIN_LIB_05405	chr11	57665157	57665158	rs515939	A	G	caQTL_finemapping	13.6079	0.000225239	0.00365684	1	3	2	-0.274265	true	0	1	0	0	0	0	0	0	0
MAIN_LIB_05407	chr7	17041533	17041534	rs518136	A	G	caQTL_finemapping	0.143177	0.705143	0.859168	1	3	2	0.0490164	false	0	1	0	0	1	0	0	0	0
MAIN_LIB_05409	chr9	98366312	98366313	rs531529	T	A	caQTL_finemapping	8.08209	0.00447049	0.0335374	1	3	2	-0.185274	true	0	1	0	0	0	0	0	0	0
MAIN_LIB_05411	chr7	105719575	105719576	rs538249	A	C	caQTL_finemapping	0.575963	0.447899	0.673612	1	3	2	0.0446989	false	0	1	0	0	1	0	0	0	0
MAIN_LIB_05413	chr8	78841861	78841862	rs55636444	C	C	caQTL_finemapping								false	0	1	0	0	0	0	0	0	0
MAIN_LIB_05415	chr2	88902376	88902377	rs55651544	A	G	caQTL_finemapping	0.328779	0.566379	0.766767	1	3	2	0.0534028	false	0	1	0	0	0	0	0	0	0
MAIN_LIB_05417	chr10	29033430	29033431	rs55657803	A	G	caQTL_finemapping	3.9012	0.0482517	0.17172	1	3	2	0.144448	false	0	1	0	0	1	0	0	0	0
MAIN_LIB_05419	chr1	201650593	201650594	rs556637	T	C	caQTL_finemapping	1.39714	0.237203	0.468459	1	3	2	-0.0657971	false	0	1	0	0	1	0	0	0	0
MAIN_LIB_05421	chr9	72174759	72174760	rs55684457	G	T	caQTL_finemapping	0.258392	0.611227	0.798643	1	3	2	0.0678779	false	0	1	0	0	0	0	0	0	0
MAIN_LIB_05423	chr2	138702169	138702170	rs55692270	C	T	caQTL_finemapping	0.0495562	0.823837	0.930317	1	3	2	-0.0183427	false	0	1	0	0	0	0	0	0	0
MAIN_LIB_05425	chr5	124232096	124232097	rs55698714	T	C	caQTL_finemapping	3.13177	0.0767804	0.233272	1	3	2	0.132292	false	0	1	0	0	1	0	0	0	0
MAIN_LIB_05427	chr3	188021701	188021702	rs55706522	A	G	caQTL_finemapping	1.22761	0.267871	0.504454	1	3	2	-0.090253	false	0	1	0	0	1	0	0	0	0
MAIN_LIB_05429	chr10	68843604	68843605	rs55746511	A	G	caQTL_finemapping	7.65927	0.00564813	0.0395265	1	3	2	0.158221	true	0	1	0	0	0	0	0	0	0
MAIN_LIB_05431	chr16	79477543	79477544	rs55764202	A	T	caQTL_finemapping	4.20776	0.0402395	0.151682	1	3	2	0.10674	false	0	1	0	0	1	0	0	0	0
MAIN_LIB_05433	chr2	28379190	28379191	rs55767331	T	G	caQTL_finemapping	0.0725934	0.787597	0.910287	1	3	2	-0.0165191	false	0	1	0	0	1	0	0	0	0
MAIN_LIB_05435	chr3	71463683	71463684	rs55768568	A	T	caQTL_finemapping	0.137519	0.71076	0.862255	1	3	2	0.0257265	false	0	1	0	0	0	0	0	0	0
MAIN_LIB_05437	chr16	35357415	35357416	rs55769334	A	G	caQTL_finemapping	4.12878	0.0421598	0.156705	1	3	2	0.168664	false	0	1	0	0	0	0	0	0	0
MAIN_LIB_05439	chr2	112841950	112841951	rs55798477	G	A	caQTL_finemapping	0.0145719	0.903917	0.973103	1	3	2	-0.00965481	false	0	1	0	1	0	0	0	0	0
MAIN_LIB_05441	chr10	56776783	56776784	rs55833154	A	G	caQTL_finemapping	0.0195923	0.888682	0.964991	1	3	2	0.0118899	false	0	1	0	0	0	0	0	0	0
MAIN_LIB_05443	chr3	109666393	109666394	rs55836052	G	A	caQTL_finemapping	0.140154	0.708128	0.860701	1	3	2	0.0462247	false	0	1	0	0	0	0	0	0	0
MAIN_LIB_05445	chr14	65790250	65790251	rs55845504	T	C	caQTL_finemapping	0.745228	0.387991	0.623806	1	3	2	-0.0701609	false	0	1	0	0	0	0	0	0	0
MAIN_LIB_05447	chr4	115320033	115320034	rs55870044	G	A	caQTL_finemapping	1.71487	0.190355	0.41274	1	3	2	-0.17627	false	0	1	0	0	0	0	0	0	0
MAIN_LIB_05449	chr2	147681289	147681290	rs55892377	A	G	caQTL_finemapping	27.0722	1.95999e-07	1.47811e-05	1	3	2	-0.458176	true	0	1	0	0	0	0	0	0	0
MAIN_LIB_05451	chr8	83168503	83168504	rs55895075	G	A	caQTL_finemapping	8.70986	0.00316493	0.0258402	1	3	2	0.189293	true	0	1	0	0	0	0	0	0	0
MAIN_LIB_05453	chr5	180314374	180314375	rs55901738	A	C	caQTL_finemapping	2.00124	0.157171	0.367488	1	3	2	0.0911659	false	0	1	0	0	0	0	0	0	0
MAIN_LIB_05455	chr2	47045591	47045592	rs55920732	T	G	caQTL_finemapping	0.612227	0.433951	0.662014	1	3	2	-0.0670262	false	0	1	0	0	0	0	0	0	0
MAIN_LIB_05457	chr5	40394832	40394833	rs55923511	T	C	caQTL_finemapping	1.42122	0.233203	0.464259	1	3	2	-0.085222	false	0	1	0	0	0	0	0	0	0
MAIN_LIB_05459	chr2	47348413	47348414	rs55941733	T	G	caQTL_finemapping	0.146087	0.702303	0.857586	1	3	2	-0.0428787	false	0	1	0	0	0	0	0	0	0
MAIN_LIB_05461	chr14	67504896	67504897	rs55960434	C	C	caQTL_finemapping								false	0	1	0	0	0	0	0	0	0
MAIN_LIB_05463	chr7	134086377	134086378	rs55974805	T	C	caQTL_finemapping	2.91051	0.088004	0.256038	1	3	2	-0.130587	false	0	1	0	0	0	0	0	0	0
MAIN_LIB_05465	chr4	38154812	38154813	rs55979654	G	C	caQTL_finemapping	6.38135	0.0115326	0.0651863	1	3	2	0.122557	false	0	1	0	0	1	0	0	0	0
MAIN_LIB_05467	chr1	210651271	210651272	rs56003380	A	G	caQTL_finemapping	4.9572	0.0259823	0.113675	1	3	2	0.233256	false	0	1	0	0	0	0	0	0	0
MAIN_LIB_05469	chr18	51625163	51625164	rs56018402	C	T	caQTL_finemapping	0.488004	0.484819	0.702998	1	3	2	0.0528884	false	0	1	0	0	0	0	0	0	0
MAIN_LIB_05471	chr6	150161185	150161186	rs56058461	T	C	caQTL_finemapping	3.76697	0.0522743	0.180869	1	3	2	0.182552	false	0	1	0	0	0	0	0	0	0
MAIN_LIB_05473	chr1	214372310	214372311	rs56068523	T	T	caQTL_finemapping								false	0	1	0	0	0	0	0	0	0
MAIN_LIB_05475	chr10	37392374	37392375	rs56096202	G	C	caQTL_finemapping	4.98355	0.0255895	0.112431	1	3	2	-0.120383	false	0	1	0	0	0	0	0	0	0
MAIN_LIB_05477	chr3	50555073	50555074	rs56116307	A	G	caQTL_finemapping	6.61773	0.0100968	0.0593133	1	3	2	-0.156284	false	0	1	0	0	0	0	0	0	0
MAIN_LIB_05479	chr14	43480081	43480082	rs56127907	T	C	caQTL_finemapping	1.81848	0.177494	0.396224	1	3	2	-0.089924	false	0	1	0	0	0	0	0	0	0
MAIN_LIB_05481	chr2	43027287	43027288	rs56168018	C	T	caQTL_finemapping	0.963473	0.326313	0.566	1	3	2	0.049167	false	0	1	0	1	1	0	0	0	0
MAIN_LIB_05483	chr4	156362137	156362138	rs56185154	G	G	caQTL_finemapping								false	0	1	0	0	0	0	0	0	0
MAIN_LIB_05485	chr18	13379203	13379204	rs56198436	A	C	caQTL_finemapping	1.1149	0.291019	0.528593	1	3	2	0.0620592	false	0	1	0	0	0	0	0	0	0
MAIN_LIB_05487	chr13	87165901	87165902	rs56219090	A	G	caQTL_finemapping	0.339982	0.55984	0.76254	1	3	2	-0.0358927	false	0	1	0	0	0	0	0	0	0
MAIN_LIB_05489	chr17	19767734	19767735	rs56223351	G	A	caQTL_finemapping	3.30978	0.0688686	0.21685	1	3	2	-0.222514	false	0	1	0	0	0	0	0	0	0
MAIN_LIB_05491	chr22	50521109	50521110	rs56229588	C	T	caQTL_finemapping	0.00939563	0.922781	0.981572	1	3	2	-0.00639605	false	0	1	0	0	0	0	0	0	0
MAIN_LIB_05493	chr18	24150804	24150805	rs56235655	A	G	caQTL_finemapping	0.111288	0.738683	0.880658	1	3	2	0.0186666	false	0	1	0	0	0	0	0	0	0
MAIN_LIB_05495	chr9	35883305	35883306	rs56317654	T	C	caQTL_finemapping	10.7517	0.00104184	0.0115054	1	3	2	0.245556	true	0	1	0	0	0	0	0	0	0
MAIN_LIB_05497	chr2	174563115	174563116	rs56319222	T	G	caQTL_finemapping	2.66384	0.102653	0.28232	1	3	2	0.0926944	false	0	1	0	0	0	0	0	0	0
MAIN_LIB_05499	chr11	123459933	123459934	rs56328670	T	A	caQTL_finemapping	0.00820023	0.927846	0.984348	1	3	2	0.00864563	false	0	1	0	0	0	0	0	0	0
MAIN_LIB_05501	chr10	14571742	14571743	rs56353815	G	A	caQTL_finemapping	0.0544875	0.815431	0.925745	1	3	2	-0.0248579	false	0	1	0	0	0	0	0	0	0
MAIN_LIB_05503	chr11	46838236	46838237	rs56356278	A	T	caQTL_finemapping	5.37677	0.0204067	0.0958048	1	3	2	-0.24988	false	0	1	0	0	0	0	0	0	0
MAIN_LIB_05505	chr6	158715706	158715707	rs56356835	A	G	caQTL_finemapping	0.0935184	0.759751	0.893343	1	3	2	-0.0710047	false	0	1	0	0	1	0	0	0	0
MAIN_LIB_05507	chr7	38307910	38307911	rs56407917	A	G	caQTL_finemapping	17.7199	2.55936e-05	0.000687072	1	3	2	0.299436	true	0	1	0	0	1	0	0	0	0
MAIN_LIB_05509	chr6	40142469	40142470	rs56413200	G	G	caQTL_finemapping								false	0	1	0	0	0	0	0	0	0
MAIN_LIB_05511	chr1	14732082	14732083	rs56758486	A	G	caQTL_finemapping	9.90018	0.00165263	0.0161053	1	3	2	0.175469	true	0	1	0	0	1	0	0	0	0
MAIN_LIB_05513	chr8	80092869	80092870	rs56935804	G	A	caQTL_finemapping	9.24686	0.00235899	0.0208169	1	3	2	-0.277947	true	0	1	0	0	0	0	0	0	0
MAIN_LIB_05515	chr11	59753582	59753583	rs570322	A	G	caQTL_finemapping	19.4377	1.03933e-05	0.000341372	1	3	2	0.308208	true	0	1	0	0	0	0	0	0	0
MAIN_LIB_05517	chr7	21888461	21888462	rs57104699	A	C	caQTL_finemapping	5.65018	0.0174535	0.0861492	1	3	2	-0.183229	false	0	1	0	0	0	0	0	0	0
MAIN_LIB_05519	chr5	32315670	32315671	rs57117985	T	C	caQTL_finemapping	0.161754	0.687547	0.849019	1	3	2	0.0250905	false	0	1	0	0	0	0	0	0	0
MAIN_LIB_05521	chr15	78127617	78127618	rs57238468	T	T	caQTL_finemapping								false	0	1	0	0	0	0	0	0	0
MAIN_LIB_05523	chr18	5983731	5983732	rs572933	G	A	caQTL_finemapping	1.30599	0.253122	0.487571	1	3	2	0.0712513	false	0	1	0	0	1	0	0	0	0
MAIN_LIB_05525	chr5	135118999	135119000	rs574654	G	A	caQTL_finemapping	4.72848	0.0296671	0.124069	1	3	2	0.129117	false	0	1	0	0	0	0	0	0	0
MAIN_LIB_05527	chr22	27602748	27602749	rs5752597	G	A	caQTL_finemapping	0.534256	0.464823	0.687295	1	3	2	0.0479124	false	0	1	0	0	0	0	0	0	0
MAIN_LIB_05529	chr22	29238513	29238514	rs5752883	A	G	caQTL_finemapping	0.0192054	0.889779	0.965774	1	3	2	0.00949133	false	0	1	0	0	0	0	0	0	0
MAIN_LIB_05531	chr11	131824982	131824983	rs576825	C	A	caQTL_finemapping	1.54139	0.214411	0.442447	1	3	2	0.103992	false	0	1	0	0	1	0	0	0	0
MAIN_LIB_05533	chr9	108847245	108847246	rs57696931	T	T	caQTL_finemapping								false	0	1	0	0	0	0	0	0	0
MAIN_LIB_05535	chr4	12920103	12920104	rs57697017	T	T	caQTL_finemapping								false	0	1	0	0	0	0	0	0	0
MAIN_LIB_05537	chr14	39930710	39930711	rs57771315	T	C	caQTL_finemapping	2.11594	0.145772	0.350459	1	3	2	0.0901294	false	0	1	0	0	0	0	0	0	0
MAIN_LIB_05539	chr1	229118225	229118226	rs5781531	C	C	caQTL_finemapping								false	0	1	0	0	0	0	0	0	0
MAIN_LIB_05541	chr14	30213091	30213092	rs57851080	G	A	caQTL_finemapping	4.06236	0.0438492	0.160789	1	3	2	-0.174696	false	0	1	0	0	0	0	0	0	0
MAIN_LIB_05543	chr10	102973817	102973818	rs5787478	T	T	caQTL_finemapping								false	0	1	0	0	0	0	0	0	0
MAIN_LIB_05545	chr11	26759523	26759524	rs5790612	G	G	caQTL_finemapping								false	0	1	0	0	0	0	0	0	0
MAIN_LIB_05547	chr13	59345117	59345118	rs5803944	A	A	caQTL_finemapping								false	0	1	0	0	0	0	0	0	0
MAIN_LIB_05549	chr12	94685310	94685311	rs58040018	A	C	caQTL_finemapping	2.22501	0.135792	0.334965	1	3	2	0.117664	false	0	1	0	0	0	0	0	0	0
MAIN_LIB_05551	chr13	89967351	89967352	rs5805602	G	G	caQTL_finemapping								false	0	1	0	0	0	0	0	0	0
MAIN_LIB_05553	chr18	35188820	35188821	rs580924	A	G	caQTL_finemapping	13.2515	0.000272363	0.004271	1	3	2	-0.272828	true	0	1	0	0	0	0	0	0	0
MAIN_LIB_05555	chr14	73640746	73640747	rs5809622	T	T	caQTL_finemapping								false	0	1	0	0	0	0	0	0	0
MAIN_LIB_05557	chr15	98161151	98161152	rs5814853	T	T	caQTL_finemapping								false	0	1	0	0	0	0	0	0	0
MAIN_LIB_05559	chr2	63050708	63050709	rs58235267	G	C	caQTL_finemapping	0.0140561	0.905625	0.974118	1	3	2	-0.00972187	false	0	1	0	0	1	0	0	0	0
MAIN_LIB_05561	chr18	35712627	35712628	rs5823981	A	A	caQTL_finemapping								false	0	1	0	0	0	0	0	0	0
MAIN_LIB_05563	chr7	139467864	139467865	rs58368768	C	A	caQTL_finemapping	0.463512	0.495987	0.710825	1	3	2	-0.0455735	false	0	1	0	0	0	0	0	0	0
MAIN_LIB_05565	chr8	142513030	142513031	rs58371504	C	T	caQTL_finemapping	3.25893	0.0710356	0.221694	1	3	2	0.0933932	false	0	1	0	0	0	0	0	0	0
MAIN_LIB_05567	chr11	88232053	88232054	rs584368	T	C	caQTL_finemapping	0.636275	0.425063	0.655548	1	3	2	0.0521478	false	0	1	0	0	1	0	0	0	0
MAIN_LIB_05569	chr4	155672019	155672020	rs5863172	G	G	caQTL_finemapping								false	0	1	0	0	0	0	0	0	0
MAIN_LIB_05571	chr13	76214967	76214968	rs58717286	G	A	caQTL_finemapping	0.616311	0.432421	0.661354	1	3	2	-0.275759	false	0	1	0	0	0	0	0	0	0
MAIN_LIB_05573	chr10	129145280	129145281	rs58757277	C	T	caQTL_finemapping	5.63007	0.0176549	0.0866857	1	3	2	-0.107244	false	0	1	0	0	0	0	0	0	0
MAIN_LIB_05575	chr5	11361954	11361955	rs58801460	A	G	caQTL_finemapping	2.01889	0.155353	0.364818	1	3	2	-0.0970502	false	0	1	0	0	1	0	0	0	0
MAIN_LIB_05577	chr5	26464691	26464692	rs58908819	A	G	caQTL_finemapping	0.310278	0.57751	0.775175	1	3	2	0.035603	false	0	1	0	0	0	0	0	0	0
MAIN_LIB_05579	chr3	71931938	71931939	rs58920042	T	C	caQTL_finemapping	0.307319	0.57933	0.776486	1	3	2	0.0307824	false	0	1	0	0	0	0	0	0	0
MAIN_LIB_05581	chr6	82044086	82044087	rs59036258	G	A	caQTL_finemapping	0.434315	0.509879	0.721871	1	3	2	0.0629163	false	0	1	0	0	0	0	0	0	0
MAIN_LIB_05583	chr8	110144255	110144256	rs59234554	G	C	caQTL_finemapping	3.79089	0.0515322	0.179548	1	3	2	0.137019	false	0	1	0	0	0	0	0	0	0
MAIN_LIB_05585	chr10	102766433	102766434	rs59286943	A	A	caQTL_finemapping								false	0	1	0	0	0	0	0	0	0
MAIN_LIB_05587	chr7	98603068	98603069	rs59314951	A	T	caQTL_finemapping	1.03729	0.308452	0.547521	1	3	2	0.0726254	false	0	1	0	0	0	0	0	0	0
MAIN_LIB_05589	chr18	3172309	3172310	rs59342243	A	G	caQTL_finemapping	2.29284	0.129972	0.324873	1	3	2	0.107607	false	0	1	0	0	1	0	0	0	0
MAIN_LIB_05591	chr4	14345555	14345556	rs59347785	T	C	caQTL_finemapping	0.721713	0.395583	0.63094	1	3	2	0.0461309	false	0	1	0	0	1	0	0	0	0
MAIN_LIB_05593	chr6	7189625	7189626	rs59431963	A	G	caQTL_finemapping	0.651397	0.419614	0.650884	1	3	2	0.0550883	false	0	1	0	0	0	0	0	0	0
MAIN_LIB_05595	chr11	129951937	129951938	rs59578193	C	C	caQTL_finemapping								false	0	1	0	0	0	0	0	0	0
MAIN_LIB_05597	chr18	62396952	62396953	rs60035090	A	A	caQTL_finemapping								false	0	1	0	0	0	0	0	0	0
MAIN_LIB_05599	chr1	114122881	114122882	rs60036991	T	T	caQTL_finemapping								false	0	1	0	1	1	0	0	0	0
MAIN_LIB_05601	chr1	236797929	236797930	rs60038485	G	T	caQTL_finemapping	0.232449	0.629714	0.811619	1	3	2	-0.0452022	false	0	1	0	0	0	0	0	0	0
MAIN_LIB_05603	chr22	24985395	24985396	rs6004382	G	A	caQTL_finemapping	19.2704	1.13451e-05	0.000363426	1	3	2	0.304013	true	0	1	0	0	0	0	0	0	0
MAIN_LIB_05605	chr13	20336311	20336312	rs60084509	A	C	caQTL_finemapping	19.9363	8.00652e-06	0.000278963	1	3	2	-0.228481	true	0	1	0	0	0	0	0	0	0
MAIN_LIB_05607	chr1	1696366	1696367	rs601141	A	C	caQTL_finemapping	7.0958	0.00772648	0.0492976	1	3	2	0.20903	true	0	1	0	0	0	0	0	0	0
MAIN_LIB_05609	chr20	61045495	61045496	rs6015907	G	A	caQTL_finemapping	1.72166	0.189479	0.411676	1	3	2	0.060283	false	0	1	0	0	0	0	0	0	0
MAIN_LIB_05611	chr16	88286036	88286037	rs60283426	A	G	caQTL_finemapping	0.179983	0.671388	0.838448	1	3	2	0.0224091	false	0	1	0	0	0	0	0	0	0
MAIN_LIB_05613	chr2	118200080	118200081	rs60331191	G	A	caQTL_finemapping	0.938207	0.332739	0.571958	1	3	2	-0.0578789	false	0	1	0	0	0	0	0	0	0
MAIN_LIB_05615	chr3	105959919	105959920	rs60345446	T	C	caQTL_finemapping	0.624709	0.429303	0.658992	1	3	2	0.0507931	false	0	1	0	0	1	0	0	0	0
MAIN_LIB_05617	chr20	12657049	12657050	rs6041518	C	T	caQTL_finemapping	1.90745	0.167247	0.381144	1	3	2	-0.0916139	false	0	1	0	0	1	0	0	0	0
MAIN_LIB_05619	chr6	144017373	144017374	rs60420134	T	T	caQTL_finemapping								false	0	1	0	0	1	0	0	0	0
MAIN_LIB_05621	chr5	76266790	76266791	rs60469297	T	T	caQTL_finemapping								false	0	1	0	0	0	0	0	0	0
MAIN_LIB_05623	chr20	3424213	3424214	rs6051849	G	C	caQTL_finemapping	3.22543	0.0725028	0.22441	1	3	2	0.142879	false	0	1	0	0	0	0	0	0	0
MAIN_LIB_05625	chr20	4063196	4063197	rs6052278	G	C	caQTL_finemapping	3.23123	0.0722464	0.223827	1	3	2	-0.121168	false	0	1	0	0	0	0	0	0	0
MAIN_LIB_05627	chr2	119267289	119267290	rs60549362	G	A	caQTL_finemapping	0.261706	0.608951	0.796849	1	3	2	-0.0346871	false	0	1	0	0	0	0	0	0	0
MAIN_LIB_05629	chr8	38916841	38916842	rs60626464	C	T	caQTL_finemapping	0.0081478	0.928077	0.984412	1	3	2	-0.00525456	false	0	1	0	0	1	0	0	0	0
MAIN_LIB_05631	chr12	42138819	42138820	rs60631072	C	A	caQTL_finemapping	0.383772	0.535591	0.743343	1	3	2	0.056597	false	0	1	0	0	0	0	0	0	0
MAIN_LIB_05633	chr19	30221387	30221388	rs60748939	G	C	caQTL_finemapping	1.29183	0.255711	0.490417	1	3	2	-0.0639656	false	0	1	0	0	0	0	0	0	0
MAIN_LIB_05635	chr5	123110816	123110817	rs60757430	T	C	caQTL_finemapping	5.5946	0.0180159	0.087954	1	3	2	0.13822	false	0	1	0	0	0	0	0	0	0
MAIN_LIB_05637	chr20	4082953	4082954	rs6076605	A	T	caQTL_finemapping	0.00988256	0.920812	0.980244	1	3	2	0.00415114	false	0	1	0	1	1	0	0	0	0
MAIN_LIB_05639	chr8	100380340	100380341	rs60810270	C	T	caQTL_finemapping	30.6923	3.02366e-08	3.03011e-06	1	3	2	0.278772	true	0	1	0	0	1	0	0	0	0
MAIN_LIB_05641	chr5	1100716	1100717	rs60833263	A	G	caQTL_finemapping	4.79436	0.028553	0.120735	1	3	2	0.170598	false	0	1	0	0	0	0	0	0	0
MAIN_LIB_05643	chr7	11558954	11558955	rs60842892	C	G	caQTL_finemapping	0.0151022	0.902194	0.97238	1	3	2	0.0121558	false	0	1	0	0	0	0	0	0	0
MAIN_LIB_05645	chr20	14290003	14290004	rs60877902	C	T	caQTL_finemapping	0.0121896	0.912087	0.976223	1	3	2	0.00842809	false	0	1	0	0	0	0	0	0	0
MAIN_LIB_05647	chr20	50639827	50639828	rs6091190	G	A	caQTL_finemapping	0.783589	0.376046	0.612651	1	3	2	-0.0472032	false	0	1	0	0	0	0	0	0	0
MAIN_LIB_05649	chr17	13871522	13871523	rs60957093	G	A	caQTL_finemapping	0.00915175	0.923787	0.981952	1	3	2	-0.00573177	false	0	1	0	0	0	0	0	0	0
MAIN_LIB_05651	chr6	19056433	19056434	rs60988961	T	C	caQTL_finemapping	0.534907	0.464551	0.687205	1	3	2	-0.0727778	false	0	1	0	0	0	0	0	0	0
MAIN_LIB_05653	chr20	14320454	14320455	rs6105247	T	A	caQTL_finemapping	0.158023	0.690983	0.851235	1	3	2	-0.0284111	false	0	1	0	0	0	0	0	0	0
MAIN_LIB_05655	chr20	10323893	10323894	rs6108470	A	G	caQTL_finemapping	1.32532	0.24964	0.48322	1	3	2	0.0750951	false	0	1	0	0	1	0	0	0	0
MAIN_LIB_05657	chr11	86498640	86498641	rs611156	T	C	caQTL_finemapping	11.837	0.000580664	0.00742816	1	3	2	0.234123	true	0	1	0	0	0	0	0	0	0
MAIN_LIB_05659	chr13	27307734	27307735	rs61199144	G	A	caQTL_finemapping	4.23138	0.0396831	0.150239	1	3	2	0.156244	false	0	1	0	0	0	0	0	0	0
MAIN_LIB_05661	chr20	57813434	57813435	rs6123728	C	T	caQTL_finemapping	2.18005	0.13981	0.341134	1	3	2	-0.0648849	false	0	1	0	0	0	0	0	0	0
MAIN_LIB_05663	chr1	100414772	100414773	rs612683	T	A	caQTL_finemapping	5.12304	0.0236102	0.106257	1	3	2	0.158033	false	0	1	0	0	0	0	0	0	0
MAIN_LIB_05665	chr9	109319505	109319506	rs61313083	T	C	caQTL_finemapping	1.98573	0.158789	0.369283	1	3	2	-0.0764682	false	0	1	0	0	0	0	0	0	0
MAIN_LIB_05667	chr20	1946869	1946870	rs6132109	G	A	caQTL_finemapping	0.329169	0.566149	0.766767	1	3	2	0.031625	false	0	1	0	0	1	0	0	0	0
MAIN_LIB_05669	chr19	13149442	13149443	rs61378403	A	G	caQTL_finemapping	0.76192	0.382728	0.619266	1	3	2	-0.0605228	false	0	1	0	0	0	0	0	0	0
MAIN_LIB_05671	chr2	98661929	98661930	rs6146855	C	C	caQTL_finemapping								false	0	1	0	0	0	0	0	0	0
MAIN_LIB_05673	chr16	1973321	1973322	rs61516948	T	C	caQTL_finemapping	7.85847	0.00505833	0.0366127	1	3	2	0.14807	true	0	1	0	0	0	0	0	0	0
MAIN_LIB_05675	chr9	113151957	113151958	rs61596578	C	C	caQTL_finemapping								false	0	1	0	0	0	0	0	0	0
MAIN_LIB_05677	chr2	10029175	10029176	rs61660095	A	G	caQTL_finemapping	12.492	0.000408705	0.00576259	1	3	2	-0.176108	true	0	1	0	0	1	0	0	0	0
MAIN_LIB_05679	chr14	23993464	23993465	rs61674463	G	C	caQTL_finemapping	5.22775	0.0222293	0.101763	1	3	2	-0.159405	false	0	1	0	0	0	0	0	0	0
MAIN_LIB_05681	chr3	169822024	169822025	rs61738871	G	C	caQTL_finemapping	3.52634	0.0604011	0.199532	1	3	2	-0.148006	false	0	1	0	0	0	0	0	0	0
MAIN_LIB_05683	chr4	20633279	20633280	rs61790719	A	G	caQTL_finemapping	1.1043e-05	0.997349	1	1	3	2	0.000233736	false	0	1	0	0	0	0	0	0	0
MAIN_LIB_05685	chr3	136048424	136048425	rs61791710	A	G	caQTL_finemapping	2.24581	0.133977	0.331988	1	3	2	0.121136	false	0	1	0	0	0	0	0	0	0
MAIN_LIB_05687	chr1	164951180	164951181	rs61801582	A	C	caQTL_finemapping	2.95252	0.0857436	0.251826	1	3	2	0.115059	false	0	1	0	0	0	0	0	0	0
MAIN_LIB_05689	chr11	59551281	59551282	rs61901646	A	G	caQTL_finemapping	4.05774	0.0439693	0.160926	1	3	2	-0.220605	false	0	1	0	0	0	0	0	0	0
MAIN_LIB_05691	chr11	93070235	93070236	rs619231	G	A	caQTL_finemapping	0.231564	0.630367	0.812081	1	3	2	-0.0536936	false	0	1	0	0	0	0	0	0	0
MAIN_LIB_05693	chr12	63900496	63900497	rs61933086	C	T	caQTL_finemapping	5.95133	0.0147062	0.0774354	1	3	2	0.135144	false	0	1	0	0	0	0	0	0	0
MAIN_LIB_05695	chr13	31067353	31067354	rs61948607	C	A	caQTL_finemapping	1.03589	0.308779	0.54783	1	3	2	-0.0706792	false	0	1	0	0	0	0	0	0	0
MAIN_LIB_05697	chr13	42132537	42132538	rs619659	A	G	caQTL_finemapping	2.04933	0.152273	0.359973	1	3	2	-0.117563	false	0	1	0	0	0	0	0	0	0
MAIN_LIB_05699	chr13	105127694	105127695	rs61969569	A	C	caQTL_finemapping	2.1983	0.138163	0.338556	1	3	2	0.204153	false	0	1	0	0	0	0	0	0	0
MAIN_LIB_05701	chr14	92464101	92464102	rs61977311	A	G	caQTL_finemapping	4.3801	0.0363609	0.141674	1	3	2	0.185176	false	0	1	0	0	0	0	0	0	0
MAIN_LIB_05703	chr14	28224363	28224364	rs61985177	C	T	caQTL_finemapping	0.895436	0.344008	0.58136	1	3	2	-0.0661179	false	0	1	0	0	0	0	0	0	0
MAIN_LIB_05705	chr15	53768729	53768730	rs62005983	A	G	caQTL_finemapping	0.292449	0.588655	0.782712	1	3	2	-0.0563503	false	0	1	0	0	0	0	0	0	0
MAIN_LIB_05707	chr16	5774421	5774422	rs62014105	C	A	caQTL_finemapping	0.227544	0.633351	0.813492	1	3	2	-0.0446715	false	0	1	0	0	0	0	0	0	0
MAIN_LIB_05709	chr16	21186152	21186153	rs62033375	G	A	caQTL_finemapping	3.78529	0.0517051	0.179889	1	3	2	0.127322	false	0	1	0	0	0	0	0	0	0
MAIN_LIB_05711	chr16	70197986	70197987	rs62049368	A	G	caQTL_finemapping	16.888	3.96509e-05	0.000971194	1	3	2	0.298316	true	0	1	0	0	0	0	0	0	0
MAIN_LIB_05713	chr17	32495589	32495590	rs62065492	T	C	caQTL_finemapping	2.85264	0.091224	0.261818	1	3	2	0.0943963	false	0	1	0	0	1	0	0	0	0
MAIN_LIB_05715	chr18	12271829	12271830	rs62097515	C	G	caQTL_finemapping	5.40193	0.0201145	0.0948857	1	3	2	-0.104529	false	0	1	0	0	1	0	0	0	0
MAIN_LIB_05717	chr18	79388537	79388538	rs62097703	A	G	caQTL_finemapping	3.77083	0.0521538	0.18067	1	3	2	0.125144	false	0	1	0	0	0	0	0	0	0
MAIN_LIB_05719	chr2	106503478	106503479	rs62154000	G	A	caQTL_finemapping	0.792178	0.373442	0.610231	1	3	2	0.0971431	false	0	1	0	0	0	0	0	0	0
MAIN_LIB_05721	chr2	104890219	104890220	rs62154965	A	T	caQTL_finemapping	0.576239	0.44779	0.673604	1	3	2	0.0409422	false	0	1	0	0	0	0	0	0	0
MAIN_LIB_05723	chr2	122532161	122532162	rs62166977	C	T	caQTL_finemapping	2.58978	0.107555	0.290574	1	3	2	-0.452201	false	0	1	0	0	0	0	0	0	0
MAIN_LIB_05725	chr2	152030194	152030195	rs62175074	C	T	caQTL_finemapping	6.5555	0.010456	0.0607489	1	3	2	-0.177648	false	0	1	0	0	0	0	0	0	0
MAIN_LIB_05727	chr20	11241044	11241045	rs62191783	C	T	caQTL_finemapping	1.24843	0.263853	0.499595	1	3	2	-0.0848574	false	0	1	0	0	0	0	0	0	0
MAIN_LIB_05729	chr2	201661643	201661644	rs62193397	A	G	caQTL_finemapping	6.2047	0.0127412	0.0702849	1	3	2	0.195919	false	0	1	0	0	1	0	0	0	0
MAIN_LIB_05731	chr2	215405423	215405424	rs62202764	A	T	caQTL_finemapping	0.00715272	0.9326	0.985729	1	3	2	-0.00555032	false	0	1	0	0	0	0	0	0	0
MAIN_LIB_05733	chr22	45991997	45991998	rs62228073	A	C	caQTL_finemapping	3.70488	0.0542535	0.18538	1	3	2	-0.153415	false	0	1	0	0	0	0	0	0	0
MAIN_LIB_05735	chr3	157267919	157267920	rs62279635	A	G	caQTL_finemapping	0.356747	0.550319	0.754792	1	3	2	-0.0407487	false	0	1	0	0	0	0	0	0	0
MAIN_LIB_05737	chr4	77604661	77604662	rs62304094	G	T	caQTL_finemapping	2.04481	0.152726	0.36082	1	3	2	0.0857886	false	0	1	0	0	0	0	0	0	0
MAIN_LIB_05739	chr4	56740455	56740456	rs62309921	A	C	caQTL_finemapping	10.2694	0.00135256	0.0138063	1	3	2	-0.913001	true	0	1	0	0	0	0	0	0	0
MAIN_LIB_05741	chr4	163677243	163677244	rs62334327	C	T	caQTL_finemapping	0.0654897	0.798021	0.914954	1	3	2	-0.0200216	false	0	1	0	0	0	0	0	0	0
MAIN_LIB_05743	chr4	157812289	157812290	rs62336487	C	G	caQTL_finemapping	13.4509	0.000244888	0.00391513	1	3	2	-0.289137	true	0	1	0	0	0	0	0	0	0
MAIN_LIB_05745	chr4	52754210	52754211	rs62338778	C	T	caQTL_finemapping	2.1542	0.142181	0.345081	1	3	2	0.134316	false	0	1	0	0	0	0	0	0	0
MAIN_LIB_05747	chr5	51800880	51800881	rs62367456	A	G	caQTL_finemapping	1.05218	0.305007	0.543831	1	3	2	-0.0966323	false	0	1	0	0	0	0	0	0	0
MAIN_LIB_05749	chr5	42173863	42173864	rs62370525	A	G	caQTL_finemapping	3.41909	0.0644466	0.208043	1	3	2	-0.1572	false	0	1	0	0	0	0	0	0	0
MAIN_LIB_05751	chr5	115202935	115202936	rs62383164	C	T	caQTL_finemapping	0.145322	0.703046	0.857677	1	3	2	0.0255307	false	0	1	0	0	1	0	0	0	0
MAIN_LIB_05753	chr5	145229677	145229678	rs62393726	T	A	caQTL_finemapping	0.506709	0.476567	0.69653	1	3	2	-0.0455172	false	0	1	0	0	0	0	0	0	0
MAIN_LIB_05755	chr6	78333327	78333328	rs62425485	T	A	caQTL_finemapping	0.0705515	0.790535	0.910918	1	3	2	-0.0409251	false	0	1	0	0	0	0	0	0	0
MAIN_LIB_05757	chr6	149247002	149247003	rs62428470	C	T	caQTL_finemapping	0.882038	0.347644	0.584746	1	3	2	0.0425649	false	0	1	0	0	1	0	0	0	0
MAIN_LIB_05759	chr6	82497823	82497824	rs62430360	A	T	caQTL_finemapping	3.4548	0.0630684	0.205385	1	3	2	-0.0948043	false	0	1	0	0	0	0	0	0	0
MAIN_LIB_05761	chr6	117143855	117143856	rs62430543	T	G	caQTL_finemapping	0.61463	0.43305	0.661708	1	3	2	-0.0614942	false	0	1	0	0	1	0	0	0	0
MAIN_LIB_05763	chr7	28839970	28839971	rs62442221	G	T	caQTL_finemapping	0.468413	0.493718	0.709593	1	3	2	-0.0619632	false	0	1	0	0	0	0	0	0	0
MAIN_LIB_05765	chr7	39742396	39742397	rs62453003	G	T	caQTL_finemapping	0.078293	0.779624	0.904171	1	3	2	-0.0187833	false	0	1	0	0	1	0	0	0	0
MAIN_LIB_05767	chr7	27143911	27143912	rs62454415	G	C	caQTL_finemapping	2.44782	0.117688	0.305597	1	3	2	-0.0759786	false	0	1	0	0	1	0	0	0	0
MAIN_LIB_05769	chr7	69992307	69992308	rs62458792	G	A	caQTL_finemapping	2.83879	0.0920134	0.263095	1	3	2	-0.20259	false	0	1	0	0	0	0	0	0	0
MAIN_LIB_05771	chr7	67674957	67674958	rs62459174	A	C	caQTL_finemapping	2.36354	0.1242	0.315678	1	3	2	0.0796677	false	0	1	0	0	0	0	0	0	0
MAIN_LIB_05773	chr7	111068349	111068350	rs62464055	G	T	caQTL_finemapping	0.761767	0.382776	0.619266	1	3	2	-0.11447	false	0	1	0	0	0	0	0	0	0
MAIN_LIB_05775	chr7	149787710	149787711	rs62490656	T	C	caQTL_finemapping	7.45586	0.00632302	0.0430153	1	3	2	0.127042	true	0	1	0	0	1	0	0	0	0
MAIN_LIB_05777	chr8	31225898	31225899	rs62506141	T	C	caQTL_finemapping	1.50759	0.219507	0.448401	1	3	2	0.0922302	false	0	1	0	0	0	0	0	0	0
MAIN_LIB_05779	chr8	50627406	50627407	rs62516797	A	G	caQTL_finemapping	0.831477	0.361846	0.598447	1	3	2	-0.0594967	false	0	1	0	0	0	0	0	0	0
MAIN_LIB_05781	chr9	4098878	4098879	rs62521721	G	A	caQTL_finemapping	14.3125	0.00015483	0.00274314	1	3	2	-0.558085	true	0	1	0	0	0	0	0	0	0
MAIN_LIB_05783	chr8	140592028	140592029	rs62529973	T	G	caQTL_finemapping	0.00500585	0.943595	0.99206	1	3	2	0.00625383	false	0	1	0	0	0	0	0	0	0
MAIN_LIB_05785	chr9	36515746	36515747	rs62541969	G	C	caQTL_finemapping	4.50431	0.0338096	0.135463	1	3	2	0.142256	false	0	1	0	0	0	0	0	0	0
MAIN_LIB_05787	chr3	40784304	40784305	rs627325	T	C	caQTL_finemapping	4.51773	0.0335452	0.134733	1	3	2	-0.148339	false	0	1	0	0	0	0	0	0	0
MAIN_LIB_05789	chr11	93055155	93055156	rs638537	T	G	caQTL_finemapping	0.388546	0.533065	0.742077	1	3	2	0.0467415	false	0	1	0	0	0	0	0	0	0
MAIN_LIB_05791	chr1	173420045	173420046	rs6425231	T	A	caQTL_finemapping	4.04671	0.0442576	0.161548	1	3	2	-0.114887	false	0	1	0	0	0	0	0	0	0
MAIN_LIB_05793	chr6	73560851	73560852	rs642722	G	A	caQTL_finemapping	1.17968	0.277421	0.514909	1	3	2	-0.0697384	false	0	1	0	0	0	0	0	0	0
MAIN_LIB_05795	chr2	171512559	171512560	rs6433294	C	T	caQTL_finemapping	8.30582	0.00395183	0.030423	1	3	2	0.185739	true	0	1	0	0	0	0	0	0	0
MAIN_LIB_05797	chr2	179558336	179558337	rs6433796	G	A	caQTL_finemapping	2.79135	0.0947741	0.268804	1	3	2	-0.145	false	0	1	0	0	1	0	0	0	0
MAIN_LIB_05799	chr2	205870796	205870797	rs6435306	A	G	caQTL_finemapping	12.3056	0.000451598	0.00621448	1	3	2	0.296073	true	0	1	0	0	0	0	0	0	0
MAIN_LIB_05801	chr3	158752532	158752533	rs6441225	G	A	caQTL_finemapping	7.34215	0.00673563	0.0447338	1	3	2	-0.187217	true	0	1	0	0	0	0	0	0	0
MAIN_LIB_05803	chr5	66449149	66449150	rs6449811	C	G	caQTL_finemapping	2.54934	0.11034	0.294902	1	3	2	-0.0824317	false	0	1	0	0	0	0	0	0	0
MAIN_LIB_05805	chr5	27815878	27815879	rs6450567	T	G	caQTL_finemapping	1.87921	0.170424	0.385623	1	3	2	-0.0952193	false	0	1	0	0	0	0	0	0	0
MAIN_LIB_05807	chr6	70641350	70641351	rs6455372	T	C	caQTL_finemapping	0.00642201	0.936128	0.988112	1	3	2	-0.00589289	false	0	1	0	0	0	0	0	0	0
MAIN_LIB_05809	chr8	102963761	102963762	rs6468852	G	A	caQTL_finemapping	1.05131	0.305207	0.544103	1	3	2	-0.0608587	false	0	1	0	0	0	0	0	0	0
MAIN_LIB_05811	chr8	51655377	51655378	rs6473636	A	G	caQTL_finemapping	0.85574	0.354934	0.591844	1	3	2	0.0656453	false	0	1	0	0	0	0	0	0	0
MAIN_LIB_05813	chr8	48115895	48115896	rs6474035	T	C	caQTL_finemapping	0.014813	0.90313	0.972621	1	3	2	0.00749298	false	0	1	0	0	0	0	0	0	0
MAIN_LIB_05815	chr20	10121882	10121883	rs647518	T	C	caQTL_finemapping	1.01665	0.313315	0.552143	1	3	2	-0.104815	false	0	1	0	0	0	0	0	0	0
MAIN_LIB_05817	chr9	26703489	26703490	rs6475930	A	C	caQTL_finemapping	0.00293391	0.956803	0.998469	1	3	2	0.0041918	false	0	1	0	0	0	0	0	0	0
MAIN_LIB_05819	chr13	109742956	109742957	rs6492223	G	A	caQTL_finemapping	2.74878	0.0973287	0.273248	1	3	2	0.180775	false	0	1	0	0	0	0	0	0	0
MAIN_LIB_05821	chr15	72797284	72797285	rs6495017	A	T	caQTL_finemapping	0.332283	0.564318	0.765264	1	3	2	0.0296317	false	0	1	0	1	1	0	0	0	0
MAIN_LIB_05823	chr16	10916769	10916770	rs6498131	C	T	caQTL_finemapping	1.84766	0.174056	0.39114	1	3	2	-0.0678982	false	0	1	0	0	0	0	0	0	0
MAIN_LIB_05825	chr16	88737574	88737575	rs6500493	G	C	caQTL_finemapping	0.169446	0.680604	0.84488	1	3	2	-0.0229652	false	0	1	0	0	1	0	0	0	0
MAIN_LIB_05827	chr17	51536026	51536027	rs6504732	G	C	caQTL_finemapping	2.88052	0.0896571	0.258289	1	3	2	-0.151736	false	0	1	0	0	1	0	0	0	0
MAIN_LIB_05829	chr21	25958424	25958425	rs6516715	A	G	caQTL_finemapping	31.7255	1.77575e-08	1.92033e-06	1	3	2	-0.322455	true	0	1	0	0	0	0	0	0	0
MAIN_LIB_05831	chr6	167205245	167205246	rs651835	C	T	caQTL_finemapping	0.641132	0.423301	0.65439	1	3	2	-0.0533464	false	0	1	0	0	0	0	0	0	0
MAIN_LIB_05833	chr4	98862518	98862519	rs6532770	A	C	caQTL_finemapping	12.5348	0.000399432	0.00564574	1	3	2	-0.243095	true	0	1	0	0	1	0	0	0	0
MAIN_LIB_05835	chr4	137160831	137160832	rs6535201	C	G	caQTL_finemapping	0.861255	0.353388	0.590422	1	3	2	0.0516951	false	0	1	0	0	0	0	0	0	0
MAIN_LIB_05837	chr4	186202630	186202631	rs6552962	T	C	caQTL_finemapping	0.957696	0.327768	0.567436	1	3	2	-0.0916052	false	0	1	0	0	0	0	0	0	0
MAIN_LIB_05839	chr8	22713878	22713879	rs6558178	A	T	caQTL_finemapping	0.223698	0.636236	0.815153	1	3	2	0.018882	false	0	1	0	0	1	0	0	0	0
MAIN_LIB_05841	chr9	82982277	82982278	rs6559691	C	G	caQTL_finemapping	0.154	0.694741	0.853206	1	3	2	0.0342541	false	0	1	0	0	0	0	0	0	0
MAIN_LIB_05843	chr9	86500972	86500973	rs6559931	T	C	caQTL_finemapping	0.552854	0.457154	0.681097	1	3	2	-0.0463023	false	0	1	0	0	1	0	0	0	0
MAIN_LIB_05845	chr13	73874316	73874317	rs6562788	T	G	caQTL_finemapping	2.47006	0.116034	0.303287	1	3	2	0.138098	false	0	1	0	0	1	0	0	0	0
MAIN_LIB_05847	chr18	59911908	59911909	rs6567131	G	C	caQTL_finemapping	6.27163	0.0122686	0.0684689	1	3	2	0.155433	false	0	1	0	0	1	0	0	0	0
MAIN_LIB_05849	chr14	57889437	57889438	rs6573177	T	A	caQTL_finemapping	2.37285	0.123462	0.314498	1	3	2	0.178652	false	0	1	0	0	1	0	0	0	0
MAIN_LIB_05851	chr14	61314067	61314068	rs6573378	T	C	caQTL_finemapping	5.39144	0.0202358	0.0953401	1	3	2	0.17668	false	0	1	0	0	0	0	0	0	0
MAIN_LIB_05853	chr12	66312306	66312307	rs6581676	T	G	caQTL_finemapping	0.167215	0.682599	0.846006	1	3	2	0.0343169	false	0	1	0	0	1	0	0	0	0
MAIN_LIB_05855	chr10	89378776	89378777	rs6586192	G	C	caQTL_finemapping	0.0846977	0.771029	0.899848	1	3	2	-0.0190268	false	0	1	0	0	0	0	0	0	0
MAIN_LIB_05857	chr1	52657592	52657593	rs6588436	T	C	caQTL_finemapping	0.46818	0.493826	0.709593	1	3	2	0.041051	false	0	1	0	0	0	0	0	0	0
MAIN_LIB_05859	chr8	11846143	11846144	rs6601616	G	A	caQTL_finemapping	0.037011	0.847443	0.943365	1	3	2	0.0116861	false	0	1	0	0	0	0	0	0	0
MAIN_LIB_05861	chr1	108118362	108118363	rs661289	A	T	caQTL_finemapping	0.78092	0.37686	0.613427	1	3	2	-0.0625908	false	0	1	0	0	1	0	0	0	0
MAIN_LIB_05863	chr7	158457815	158457816	rs66470504	A	G	caQTL_finemapping	1.14839	0.283886	0.521253	1	3	2	0.065015	false	0	1	0	0	0	0	0	0	0
MAIN_LIB_05865	chr5	103692017	103692018	rs665487	T	C	caQTL_finemapping	7.99464	0.0046916	0.0346074	1	3	2	-0.225768	true	0	1	0	0	1	0	0	0	0
MAIN_LIB_05867	chr3	22863930	22863931	rs66637357	T	T	caQTL_finemapping								false	0	1	0	0	0	0	0	0	0
MAIN_LIB_05869	chr1	248820647	248820648	rs6688948	T	C	caQTL_finemapping	0.366734	0.54479	0.750685	1	3	2	-0.0478327	false	0	1	0	0	0	0	0	0	0
MAIN_LIB_05871	chr5	97074338	97074339	rs66959474	A	A	caQTL_finemapping								false	0	1	0	0	0	0	0	0	0
MAIN_LIB_05873	chr1	175796478	175796479	rs6699546	A	G	caQTL_finemapping	0.935367	0.333472	0.57233	1	3	2	0.0587357	false	0	1	0	0	0	0	0	0	0
MAIN_LIB_05875	chr1	201127255	201127256	rs6704363	G	A	caQTL_finemapping	1.29159	0.255754	0.490417	1	3	2	0.447861	false	0	1	0	0	0	0	0	0	0
MAIN_LIB_05877	chr10	72321458	72321459	rs67082123	T	C	caQTL_finemapping	0.0189898	0.890396	0.96626	1	3	2	0.0067249	false	0	1	0	0	0	0	0	0	0
MAIN_LIB_05879	chr2	63841654	63841655	rs6710763	T	G	caQTL_finemapping	10.7203	0.00105968	0.0115687	1	3	2	-0.119052	true	0	1	0	0	1	0	0	0	0
MAIN_LIB_05881	chr2	113283164	113283165	rs6716573	T	C	caQTL_finemapping	2.43976	0.118295	0.306582	1	3	2	0.147001	false	0	1	0	1	1	0	0	0	0
MAIN_LIB_05883	chr5	177354904	177354905	rs67190252	T	C	caQTL_finemapping	0.788466	0.374564	0.611193	1	3	2	-0.0563183	false	0	1	0	0	0	0	0	0	0
MAIN_LIB_05885	chr2	68438600	68438601	rs6719948	A	C	caQTL_finemapping	5.64074	0.0175478	0.0864612	1	3	2	-0.135428	false	0	1	0	0	1	0	0	0	0
MAIN_LIB_05887	chr10	19896643	19896644	rs67212739	A	G	caQTL_finemapping	0.606291	0.436188	0.663688	1	3	2	0.053394	false	0	1	0	0	0	0	0	0	0
MAIN_LIB_05889	chr8	4892788	4892789	rs67234356	T	A	caQTL_finemapping	8.74434e-05	0.992539	1	1	3	2	-0.000828457	false	0	1	0	0	0	0	0	0	0
MAIN_LIB_05891	chr1	196560699	196560700	rs67258919	T	T	caQTL_finemapping								false	0	1	0	0	0	0	0	0	0
MAIN_LIB_05893	chr11	69312240	69312241	rs67330701	T	C	caQTL_finemapping	0.110772	0.739267	0.881079	1	3	2	-0.0159871	false	0	1	0	0	0	0	0	0	0
MAIN_LIB_05895	chr15	27339693	27339694	rs67338000	G	A	caQTL_finemapping	1.93832	0.163851	0.376948	1	3	2	-0.0871405	false	0	1	0	0	0	0	0	0	0
MAIN_LIB_05897	chr1	32010749	32010750	rs673495	T	G	caQTL_finemapping	10.1741	0.00142428	0.014372	1	3	2	-0.256823	true	0	1	0	0	0	0	0	0	0
MAIN_LIB_05899	chr2	37090314	37090315	rs6738282	C	A	caQTL_finemapping	11.8988	0.000561687	0.00731119	1	3	2	0.218626	true	0	1	0	1	1	0	0	0	0
MAIN_LIB_05901	chr2	195569192	195569193	rs6738899	A	T	caQTL_finemapping								false	0	1	0	0	0	0	0	0	0
MAIN_LIB_05903	chr2	86791329	86791330	rs6743139	G	A	caQTL_finemapping	0.772384	0.379481	0.616145	1	3	2	-0.0619464	false	0	1	0	0	1	0	0	0	0
MAIN_LIB_05905	chr2	212712692	212712693	rs6745507	G	C	caQTL_finemapping	4.30718	0.0379519	0.146134	1	3	2	-0.156944	false	0	1	0	0	0	0	0	0	0
MAIN_LIB_05907	chr2	20432763	20432764	rs6747296	G	A	caQTL_finemapping	3.37014	0.066388	0.211783	1	3	2	0.163421	false	0	1	0	0	1	0	0	0	0
MAIN_LIB_05909	chr4	17512134	17512135	rs67496406	C	C	caQTL_finemapping								false	0	1	0	0	1	0	0	0	0
MAIN_LIB_05911	chr2	201877459	201877460	rs6752497	C	T	caQTL_finemapping	21.456	3.62043e-06	0.000145439	1	3	2	0.29361	true	0	1	0	0	0	0	0	0	0
MAIN_LIB_05913	chr6	157756299	157756300	rs675650	G	A	caQTL_finemapping	1.76974	0.183415	0.404713	1	3	2	0.0889377	false	0	1	0	0	0	0	0	0	0
MAIN_LIB_05915	chr19	18597202	18597203	rs67567163	G	G	caQTL_finemapping								false	0	1	0	0	0	0	0	0	0
MAIN_LIB_05917	chr2	230952062	230952063	rs6758759	G	A	caQTL_finemapping	1.67873	0.195093	0.418557	1	3	2	-0.0895398	false	0	1	0	0	0	0	0	0	0
MAIN_LIB_05919	chr10	74169175	74169176	rs67594352	C	T	caQTL_finemapping	2.71361	0.0994953	0.277481	1	3	2	0.191119	false	0	1	0	1	1	0	0	0	0
MAIN_LIB_05921	chr2	108287884	108287885	rs6760918	A	G	caQTL_finemapping	0.205914	0.649989	0.824704	1	3	2	-0.0711264	false	0	1	0	0	0	0	0	0	0
MAIN_LIB_05923	chr3	133437848	133437849	rs6762405	T	C	caQTL_finemapping	0.0438763	0.834084	0.936533	1	3	2	-0.0118859	false	0	1	0	0	1	0	0	0	0
MAIN_LIB_05925	chr3	63679456	63679457	rs6764278	T	C	caQTL_finemapping	1.14087	0.285468	0.522249	1	3	2	0.0675066	false	0	1	0	0	1	0	0	0	0
MAIN_LIB_05927	chr3	6249950	6249951	rs6767746	A	G	caQTL_finemapping	0.1011	0.750514	0.88802	1	3	2	-0.0292544	false	0	1	0	0	1	0	0	0	0
MAIN_LIB_05929	chr11	118894979	118894980	rs676925	G	C	caQTL_finemapping	2.86189	0.0907008	0.260708	1	3	2	-0.0995438	false	0	1	0	0	0	0	0	0	0
MAIN_LIB_05931	chr3	188800296	188800297	rs6771045	A	G	caQTL_finemapping	0.0121211	0.912333	0.97626	1	3	2	0.00955761	false	0	1	0	0	0	0	0	0	0
MAIN_LIB_05933	chr3	5974819	5974820	rs6773395	G	C	caQTL_finemapping	0.321203	0.570886	0.770754	1	3	2	-0.050468	false	0	1	0	0	1	0	0	0	0
MAIN_LIB_05935	chr15	54153321	54153322	rs67734315	T	T	caQTL_finemapping								false	0	1	0	0	0	0	0	0	0
MAIN_LIB_05937	chr3	33152646	33152647	rs6773595	T	C	caQTL_finemapping	4.4386	0.035135	0.138684	1	3	2	0.154104	false	0	1	0	0	0	0	0	0	0
MAIN_LIB_05939	chr3	31926194	31926195	rs6774204	C	T	caQTL_finemapping	0.678733	0.410023	0.64321	1	3	2	-0.0450936	false	0	1	0	0	0	0	0	0	0
MAIN_LIB_05941	chr3	53696944	53696945	rs67751623	C	C	caQTL_finemapping								false	0	1	0	0	1	0	0	0	0
MAIN_LIB_05943	chr3	149508095	149508096	rs6779672	G	A	caQTL_finemapping	0.654223	0.418607	0.650145	1	3	2	0.0493993	false	0	1	0	0	1	0	0	0	0
MAIN_LIB_05945	chr3	148919584	148919585	rs6782319	G	A	caQTL_finemapping	0.688241	0.406763	0.640485	1	3	2	-0.108641	false	0	1	0	0	0	0	0	0	0
MAIN_LIB_05947	chr9	91710038	91710039	rs67857232	G	A	caQTL_finemapping	4.63834	0.0312653	0.128781	1	3	2	0.162944	false	0	1	0	0	0	0	0	0	0
MAIN_LIB_05949	chr3	111207676	111207677	rs6786854	C	G	caQTL_finemapping	9.21934	0.00239472	0.021035	1	3	2	0.235607	true	0	1	0	0	0	0	0	0	0
MAIN_LIB_05951	chr3	65558577	65558578	rs6787045	G	T	caQTL_finemapping	1.09369	0.295655	0.533968	1	3	2	-0.0660852	false	0	1	0	0	1	0	0	0	0
MAIN_LIB_05953	chr3	150520736	150520737	rs6794362	C	G	caQTL_finemapping	0.0912463	0.762599	0.894746	1	3	2	-0.0218734	false	0	1	0	0	1	0	0	0	0
MAIN_LIB_05955	chr21	27910896	27910897	rs67951074	C	G	caQTL_finemapping	0.0209832	0.884825	0.962858	1	3	2	-0.0148267	false	0	1	0	0	0	0	0	0	0
MAIN_LIB_05957	chr11	125925855	125925856	rs67987405	C	A	caQTL_finemapping	9.91942	0.00163544	0.0160208	1	3	2	0.240431	true	0	1	0	0	0	0	0	0	0
MAIN_LIB_05959	chr3	32385119	32385120	rs6801981	T	C	caQTL_finemapping	4.5185	0.0335303	0.134721	1	3	2	-0.145404	false	0	1	0	0	1	0	0	0	0
MAIN_LIB_05961	chr3	151337048	151337049	rs6803224	A	G	caQTL_finemapping	0.170406	0.679752	0.844203	1	3	2	0.0399148	false	0	1	0	0	0	0	0	0	0
MAIN_LIB_05963	chr7	18285529	18285530	rs680437	C	T	caQTL_finemapping	0.0528512	0.818174	0.927577	1	3	2	-0.0148489	false	0	1	0	0	0	0	0	0	0
MAIN_LIB_05965	chr11	16817748	16817749	rs68072642	A	G	caQTL_finemapping	5.09283	0.024025	0.10741	1	3	2	-0.164725	false	0	1	0	0	1	0	0	0	0
MAIN_LIB_05967	chr18	60167071	60167072	rs681118	G	A	caQTL_finemapping	11.6445	0.00064393	0.00804071	1	3	2	0.258945	true	0	1	0	0	0	0	0	0	0
MAIN_LIB_05969	chr4	147798830	147798831	rs6811580	T	C	caQTL_finemapping								false	0	1	0	0	0	0	0	0	0
MAIN_LIB_05971	chr4	33192975	33192976	rs6816974	G	C	caQTL_finemapping	5.99165	0.0143738	0.0759643	1	3	2	-0.16404	false	0	1	0	0	0	0	0	0	0
MAIN_LIB_05973	chr4	158123663	158123664	rs6817636	A	G	caQTL_finemapping	1.97776	0.159626	0.370479	1	3	2	0.169282	false	0	1	0	0	0	0	0	0	0
MAIN_LIB_05975	chr4	81519108	81519109	rs6817679	G	A	caQTL_finemapping	3.29296	0.0695775	0.218332	1	3	2	-0.300046	false	0	1	0	0	1	0	0	0	0
MAIN_LIB_05977	chr4	138919306	138919307	rs6832685	T	C	caQTL_finemapping	0.523007	0.469562	0.690644	1	3	2	0.0373272	false	0	1	0	0	1	0	0	0	0
MAIN_LIB_05979	chr4	98467776	98467777	rs6837328	A	C	caQTL_finemapping	3.78918	0.051585	0.179678	1	3	2	-0.141774	false	0	1	0	0	1	0	0	0	0
MAIN_LIB_05981	chr4	38132364	38132365	rs6837834	C	T	caQTL_finemapping	2.59596	0.107137	0.289648	1	3	2	0.0965029	false	0	1	0	0	1	0	0	0	0
MAIN_LIB_05983	chr4	121978010	121978011	rs6838639	A	G	caQTL_finemapping	0.265392	0.60644	0.79505	1	3	2	0.0439443	false	0	1	0	0	0	0	0	0	0
MAIN_LIB_05985	chr4	128468583	128468584	rs6840580	G	A	caQTL_finemapping	0.645277	0.421806	0.653048	1	3	2	-0.0602589	false	0	1	0	0	1	0	0	0	0
MAIN_LIB_05987	chr12	50052620	50052621	rs685012	T	C	caQTL_finemapping	3.81541	0.0507831	0.17802	1	3	2	0.139837	false	0	1	0	0	0	0	0	0	0
MAIN_LIB_05989	chr4	57236106	57236107	rs6856352	A	G	caQTL_finemapping	8.96194	0.00275661	0.023286	1	3	2	-0.163836	true	0	1	0	0	0	0	0	0	0
MAIN_LIB_05991	chr4	184391201	184391202	rs6856910	T	C	caQTL_finemapping	2.2117	0.136968	0.336274	1	3	2	-0.0734721	false	0	1	0	0	0	0	0	0	0
MAIN_LIB_05993	chr5	84764976	84764977	rs6862556	T	C	caQTL_finemapping	18.5481	1.65666e-05	0.000486998	1	3	2	0.221962	true	0	1	0	0	1	0	0	0	0
MAIN_LIB_05995	chr5	93664181	93664182	rs6868067	A	G	caQTL_finemapping	1.3566	0.244128	0.477142	1	3	2	-0.0726453	false	0	1	0	0	0	0	0	0	0
MAIN_LIB_05997	chr5	18000930	18000931	rs6872909	T	G	caQTL_finemapping	0.660494	0.416385	0.648509	1	3	2	-0.0530971	false	0	1	0	0	1	0	0	0	0
MAIN_LIB_05999	chr5	81579744	81579745	rs6880224	C	T	caQTL_finemapping	0.249063	0.617735	0.803666	1	3	2	0.0358864	false	0	1	0	0	1	0	0	0	0
MAIN_LIB_06001	chr5	39432245	39432246	rs6881340	G	A	caQTL_finemapping	0.214558	0.643218	0.819792	1	3	2	0.0864168	false	0	1	0	0	0	0	0	0	0
MAIN_LIB_06003	chr11	116851835	116851836	rs688456	T	G	caQTL_finemapping	0.176408	0.674478	0.840477	1	3	2	-0.0204139	false	0	1	0	0	1	0	0	0	0
MAIN_LIB_06005	chr5	119290465	119290466	rs6891989	C	T	caQTL_finemapping	3.59769	0.05786	0.194103	1	3	2	0.155958	false	0	1	0	0	1	0	0	0	0
MAIN_LIB_06007	chr5	135908807	135908808	rs6895227	C	G	caQTL_finemapping	0.615883	0.432581	0.66151	1	3	2	0.0579632	false	0	1	0	0	0	0	0	0	0
MAIN_LIB_06009	chr6	110340021	110340022	rs6904756	G	T	caQTL_finemapping	7.24895	0.00709426	0.046496	1	3	2	0.247518	true	0	1	0	0	0	0	0	0	0
MAIN_LIB_06011	chr6	154209846	154209847	rs6913456	A	G	caQTL_finemapping	4.17917	0.0409236	0.153353	1	3	2	0.182723	false	0	1	0	0	0	0	0	0	0
MAIN_LIB_06013	chr6	129703484	129703485	rs6917887	G	A	caQTL_finemapping	9.10447	0.00254986	0.022093	1	3	2	0.272632	true	0	1	0	0	0	0	0	0	0
MAIN_LIB_06015	chr6	139338954	139338955	rs6925308	A	G	caQTL_finemapping	0.500298	0.479369	0.699111	1	3	2	0.0464216	false	0	1	0	0	1	0	0	0	0
MAIN_LIB_06017	chr6	6058542	6058543	rs6928498	G	A	caQTL_finemapping	2.41074	0.120506	0.309672	1	3	2	0.0971895	false	0	1	0	0	0	0	0	0	0
MAIN_LIB_06019	chr9	22446298	22446299	rs693370	A	G	caQTL_finemapping	4.29899	0.038135	0.146544	1	3	2	-0.219593	false	0	1	0	0	0	0	0	0	0
MAIN_LIB_06021	chr6	35329420	35329421	rs6933712	G	A	caQTL_finemapping	9.86322	0.00168615	0.0163523	1	3	2	-0.200572	true	0	1	0	0	0	0	0	0	0
MAIN_LIB_06023	chr6	122855580	122855581	rs6935233	A	G	caQTL_finemapping	0.0838392	0.77216	0.900494	1	3	2	-0.0171178	false	0	1	0	0	0	0	0	0	0
MAIN_LIB_06025	chr7	135254295	135254296	rs6943567	T	C	caQTL_finemapping	12.3613	0.000438316	0.00606081	1	3	2	-0.191592	true	0	1	0	1	1	0	0	0	0
MAIN_LIB_06027	chr7	53381458	53381459	rs6951804	C	G	caQTL_finemapping	0.099178	0.752818	0.889888	1	3	2	-0.0236192	false	0	1	0	0	0	0	0	0	0
MAIN_LIB_06029	chr7	126221654	126221655	rs6955163	C	T	caQTL_finemapping	2.78195	0.0953321	0.269958	1	3	2	0.117838	false	0	1	0	0	0	0	0	0	0
MAIN_LIB_06031	chr7	961099	961100	rs6955611	A	G	caQTL_finemapping	0.849852	0.356594	0.593444	1	3	2	-0.0836903	false	0	1	0	0	0	0	0	0	0
MAIN_LIB_06033	chr7	55517653	55517654	rs6956345	T	C	caQTL_finemapping	5.13582	0.023437	0.105646	1	3	2	-0.112942	false	0	1	0	0	0	0	0	0	0
MAIN_LIB_06035	chr7	148670924	148670925	rs6961761	C	A	caQTL_finemapping	3.28285	0.0700072	0.2193	1	3	2	0.147215	false	0	1	0	0	1	0	0	0	0
MAIN_LIB_06037	chr7	31096147	31096148	rs6964402	T	C	caQTL_finemapping	7.60253	0.00582864	0.0403966	1	3	2	0.125422	true	0	1	0	0	0	0	0	0	0
MAIN_LIB_06039	chr7	17411999	17412000	rs6966293	T	C	caQTL_finemapping	1.67263	0.195906	0.419301	1	3	2	0.123945	false	0	1	0	0	0	0	0	0	0
MAIN_LIB_06041	chr7	22103860	22103861	rs6972057	A	G	caQTL_finemapping	4.87376	0.027268	0.117509	1	3	2	0.155779	false	0	1	0	0	1	0	0	0	0
MAIN_LIB_06043	chr7	103423590	103423591	rs6972505	G	C	caQTL_finemapping	0.726258	0.394099	0.629707	1	3	2	0.0698872	false	0	1	0	0	0	0	0	0	0
MAIN_LIB_06045	chr7	2243329	2243330	rs6978317	G	T	caQTL_finemapping	0.689103	0.406469	0.640374	1	3	2	0.0397083	false	0	1	0	0	1	0	0	0	0
MAIN_LIB_06047	chr8	133279998	133279999	rs6980901	T	C	caQTL_finemapping	8.3457	0.00386602	0.0299636	1	3	2	0.157573	true	0	1	0	0	1	0	0	0	0
MAIN_LIB_06049	chr8	53693141	53693142	rs6988008	G	A	caQTL_finemapping	4.43605	0.0351875	0.138753	1	3	2	-0.1808	false	0	1	0	0	1	0	0	0	0
MAIN_LIB_06051	chr8	103125090	103125091	rs6990544	T	C	caQTL_finemapping	1.75624	0.185095	0.406698	1	3	2	-0.0865173	false	0	1	0	0	1	0	0	0	0
MAIN_LIB_06053	chr8	3459392	3459393	rs6995462	A	C	caQTL_finemapping	6.99881	0.00815639	0.051175	1	3	2	0.151463	false	0	1	0	0	0	0	0	0	0
MAIN_LIB_06055	chr8	104536353	104536354	rs6996424	T	C	caQTL_finemapping	4.54761	0.0329647	0.133289	1	3	2	0.111189	false	0	1	0	0	0	0	0	0	0
MAIN_LIB_06057	chr8	90504107	90504108	rs7000724	T	A	caQTL_finemapping	0.0681208	0.794093	0.912825	1	3	2	0.0292687	false	0	1	0	0	0	0	0	0	0
MAIN_LIB_06059	chr8	1959769	1959770	rs7006457	G	T	caQTL_finemapping	0.628284	0.427986	0.657905	1	3	2	0.0622985	false	0	1	0	0	1	0	0	0	0
MAIN_LIB_06061	chr8	1161158	1161159	rs7008181	C	T	caQTL_finemapping	32.3334	1.29864e-08	1.50367e-06	1	3	2	-0.457731	true	0	1	0	0	0	0	0	0	0
MAIN_LIB_06063	chr8	74444170	74444171	rs7014530	A	G	caQTL_finemapping	0.134886	0.713419	0.86414	1	3	2	0.0173273	false	0	1	0	0	1	0	0	0	0
MAIN_LIB_06065	chr8	60377183	60377184	rs7017939	A	G	caQTL_finemapping	15.8913	6.70878e-05	0.00146481	1	3	2	-0.192483	true	0	1	0	0	0	0	0	0	0
MAIN_LIB_06067	chr9	108785319	108785320	rs7019881	G	T	caQTL_finemapping	4.21901	0.0399736	0.15113	1	3	2	-0.147569	false	0	1	0	0	1	0	0	0	0
MAIN_LIB_06069	chr9	15291693	15291694	rs7022687	A	C	caQTL_finemapping	8.25916	0.00405468	0.0310687	1	3	2	0.182715	true	0	1	0	0	0	0	0	0	0
MAIN_LIB_06071	chr9	3012276	3012277	rs7031274	A	G	caQTL_finemapping	4.54031	0.0331056	0.133567	1	3	2	-0.114736	false	0	1	0	0	1	0	0	0	0
MAIN_LIB_06073	chr9	4490134	4490135	rs7031998	G	T	caQTL_finemapping	0.452269	0.501259	0.714935	1	3	2	-0.0418031	false	0	1	0	0	1	0	0	0	0
MAIN_LIB_06075	chr9	108785389	108785390	rs7034453	T	C	caQTL_finemapping	0.989502	0.319864	0.558848	1	3	2	-0.0755833	false	0	1	0	0	1	0	0	0	0
MAIN_LIB_06077	chr9	81600059	81600060	rs7039820	G	T	caQTL_finemapping	7.56612	0.00594756	0.0410457	1	3	2	-0.190953	true	0	1	0	0	1	0	0	0	0
MAIN_LIB_06079	chr9	8649429	8649430	rs7041298	T	C	caQTL_finemapping	6.88314	0.00870126	0.0534813	1	3	2	0.223756	false	0	1	0	0	0	0	0	0	0
MAIN_LIB_06081	chr9	98875804	98875805	rs7045885	C	T	caQTL_finemapping	0.485476	0.485952	0.703564	1	3	2	-0.0323227	false	0	1	0	0	0	0	0	0	0
MAIN_LIB_06083	chr9	25814402	25814403	rs7047334	T	G	caQTL_finemapping	0.692183	0.405423	0.639252	1	3	2	0.0552083	false	0	1	0	0	1	0	0	0	0
MAIN_LIB_06085	chr7	16768265	16768266	rs706059	C	T	caQTL_finemapping	0.798819	0.371447	0.60801	1	3	2	0.0627661	false	0	1	0	0	0	0	0	0	0
MAIN_LIB_06087	chr10	22826080	22826081	rs7068009	T	C	caQTL_finemapping	2.88911	0.0891801	0.257759	1	3	2	-0.0797845	false	0	1	0	0	1	0	0	0	0
MAIN_LIB_06089	chr10	45667504	45667505	rs7069223	C	T	caQTL_finemapping	1.02386	0.311606	0.550908	1	3	2	-0.0859072	false	0	1	0	0	0	0	0	0	0
MAIN_LIB_06091	chr10	6416204	6416205	rs7069388	T	A	caQTL_finemapping	16.1564	5.83222e-05	0.00132386	1	3	2	0.378734	true	0	1	0	0	0	0	0	0	0
MAIN_LIB_06093	chr10	83954627	83954628	rs7073559	T	C	caQTL_finemapping	6.55151	0.0104795	0.0607929	1	3	2	0.137161	false	0	1	0	0	1	0	0	0	0
MAIN_LIB_06095	chr1	7857016	7857017	rs707475	A	G	caQTL_finemapping	0.00591564	0.938693	0.989993	1	3	2	0.00567229	false	0	1	0	0	0	0	0	0	0
MAIN_LIB_06097	chr1	228005052	228005053	rs708113	A	T	caQTL_finemapping	0.79151	0.373644	0.610299	1	3	2	0.0521283	false	0	1	0	0	0	0	0	0	0
MAIN_LIB_06099	chr10	127906089	127906090	rs7089423	G	A	caQTL_finemapping	12.8227	0.000342446	0.00506511	1	3	2	-0.161193	true	0	1	0	1	1	0	0	0	0
MAIN_LIB_06101	chr10	51927620	51927621	rs7093999	A	C	caQTL_finemapping	0.244074	0.621279	0.806446	1	3	2	-0.0391236	false	0	1	0	0	1	0	0	0	0
MAIN_LIB_06103	chr5	139145609	139145610	rs70982750	A	A	caQTL_finemapping								false	0	1	0	0	0	0	0	0	0
MAIN_LIB_06105	chr10	67797487	67797488	rs7101093	G	A	caQTL_finemapping	0.0315217	0.859081	0.950194	1	3	2	-0.0187979	false	0	1	0	0	0	0	0	0	0
MAIN_LIB_06107	chr11	81837138	81837139	rs7102304	T	C	caQTL_finemapping	0.759613	0.38345	0.619693	1	3	2	-0.0604327	false	0	1	0	0	0	0	0	0	0
MAIN_LIB_06109	chr11	94593276	94593277	rs7105524	G	A	caQTL_finemapping	2.73676	0.0980632	0.274686	1	3	2	-0.157037	false	0	1	0	0	0	0	0	0	0
MAIN_LIB_06111	chr11	118063580	118063581	rs7105816	G	A	caQTL_finemapping	1.00468	0.316182	0.554867	1	3	2	0.0482843	false	0	1	0	0	0	0	0	0	0
MAIN_LIB_06113	chr11	101716385	101716386	rs7108449	A	T	caQTL_finemapping	2.90821	0.0881299	0.256173	1	3	2	-0.125025	false	0	1	0	0	0	0	0	0	0
MAIN_LIB_06115	chr11	43038654	43038655	rs7110636	T	C	caQTL_finemapping	0.00421089	0.94826	0.994352	1	3	2	0.00485762	false	0	1	0	0	0	0	0	0	0
MAIN_LIB_06117	chr11	8384334	8384335	rs7121032	G	A	caQTL_finemapping	2.36019	0.124467	0.316076	1	3	2	-0.0991952	false	0	1	0	0	1	0	0	0	0
MAIN_LIB_06119	chr11	85892226	85892227	rs7121906	G	A	caQTL_finemapping	23.1328	1.51189e-06	7.17277e-05	1	3	2	-0.256137	true	0	1	0	0	0	0	0	0	0
MAIN_LIB_06121	chr13	49444704	49444705	rs71307668	C	C	caQTL_finemapping								false	0	1	0	0	0	0	0	0	0
MAIN_LIB_06123	chr12	71795114	71795115	rs7131764	A	T	caQTL_finemapping	2.09705	0.147584	0.353037	1	3	2	-0.122137	false	0	1	0	0	0	0	0	0	0
MAIN_LIB_06125	chr12	30822535	30822536	rs7134911	A	C	caQTL_finemapping	1.35232	0.244873	0.478082	1	3	2	-0.0510217	false	0	1	0	0	1	0	0	0	0
MAIN_LIB_06127	chr2	202604714	202604715	rs71406993	C	C	caQTL_finemapping								false	0	1	0	0	0	0	0	0	0
MAIN_LIB_06129	chr2	71049106	71049107	rs71414861	A	G	caQTL_finemapping	2.03521	0.153693	0.362507	1	3	2	0.0850257	false	0	1	0	0	0	0	0	0	0
MAIN_LIB_06131	chr14	69705561	69705562	rs7143960	T	C	caQTL_finemapping	0.00286648	0.957302	0.998556	1	3	2	0.00255539	false	0	1	0	0	0	0	0	0	0
MAIN_LIB_06133	chr12	24993659	24993660	rs71448100	A	T	caQTL_finemapping	1.44985	0.228552	0.458344	1	3	2	0.0802599	false	0	1	0	0	0	0	0	0	0
MAIN_LIB_06135	chr15	26804845	26804846	rs71465206	T	C	caQTL_finemapping	0.0129235	0.90949	0.975334	1	3	2	0.00839526	false	0	1	0	0	0	0	0	0	0
MAIN_LIB_06137	chr14	24058463	24058464	rs7146599	G	A	caQTL_finemapping	0.240034	0.624182	0.808474	1	3	2	0.0285208	false	0	1	0	0	1	0	0	0	0
MAIN_LIB_06139	chr14	100312704	100312705	rs7149505	T	G	caQTL_finemapping	10.7383	0.00104939	0.0115443	1	3	2	-0.193857	true	0	1	0	0	1	0	0	0	0
MAIN_LIB_06141	chr8	4884298	4884299	rs71502988	A	G	caQTL_finemapping	6.21153	0.0126921	0.070217	1	3	2	0.174003	false	0	1	0	0	0	0	0	0	0
MAIN_LIB_06143	chr8	144835840	144835841	rs71520598	A	C	caQTL_finemapping	0.139679	0.7086	0.860954	1	3	2	0.0220096	false	0	1	0	0	0	0	0	0	0
MAIN_LIB_06145	chr8	43145715	43145716	rs71523510	T	C	caQTL_finemapping	0.804337	0.3698	0.60644	1	3	2	-0.0838536	false	0	1	0	1	0	0	0	0	0
MAIN_LIB_06147	chr7	38394764	38394765	rs715414	C	G	caQTL_finemapping	1.46304	0.226448	0.455878	1	3	2	-0.0563446	false	0	1	0	0	1	0	0	0	0
MAIN_LIB_06149	chr14	19910390	19910391	rs7156391	A	C	caQTL_finemapping	0.410226	0.521855	0.732732	1	3	2	0.0623359	false	0	1	0	0	0	0	0	0	0
MAIN_LIB_06151	chr14	76352836	76352837	rs7156663	G	T	caQTL_finemapping	113.776	1.45867e-26	8.36039e-23	1	3	2	0.401755	true	0	1	1	0	0	0	0	0	0
MAIN_LIB_06153	chr7	118691701	118691702	rs71567374	T	A	caQTL_finemapping	0.236326	0.626872	0.810449	1	3	2	-0.0483476	false	0	1	0	0	0	0	0	0	0
MAIN_LIB_06155	chr1	150635845	150635846	rs71580320	C	C	caQTL_finemapping								false	0	1	0	0	0	0	0	0	0
MAIN_LIB_06157	chr15	58478324	58478325	rs7161799	T	C	caQTL_finemapping	0.268396	0.60441	0.793717	1	3	2	0.0257186	false	0	1	0	0	0	0	0	0	0
MAIN_LIB_06159	chr5	84292942	84292943	rs71638273	T	G	caQTL_finemapping	0.0803297	0.776851	0.902874	1	3	2	-0.0198189	false	0	1	0	0	1	0	0	0	0
MAIN_LIB_06161	chr15	38696614	38696615	rs7165988	G	C	caQTL_finemapping	0.826945	0.363157	0.599579	1	3	2	0.0561433	false	0	1	0	0	1	0	0	0	0
MAIN_LIB_06163	chr16	84199990	84199991	rs7185306	T	C	caQTL_finemapping	6.36962	0.0116091	0.0655769	1	3	2	-1.07038	false	0	1	0	1	1	0	0	0	0
MAIN_LIB_06165	chr16	81492697	81492698	rs7193307	A	G	caQTL_finemapping	1.19493	0.274337	0.511836	1	3	2	0.0866574	false	0	1	0	0	1	0	0	0	0
MAIN_LIB_06167	chr16	55834088	55834089	rs7198663	T	C	caQTL_finemapping	0.730455	0.392736	0.628937	1	3	2	-0.0862148	false	0	1	0	0	1	0	0	0	0
MAIN_LIB_06169	chr16	72183214	72183215	rs7202323	G	T	caQTL_finemapping	4.52455	0.0334118	0.134386	1	3	2	-0.159781	false	0	1	0	1	1	0	0	0	0
MAIN_LIB_06171	chr17	66451047	66451048	rs7207499	A	G	caQTL_finemapping	0.472939	0.491638	0.70764	1	3	2	-0.0604122	false	0	1	0	0	0	0	0	0	0
MAIN_LIB_06173	chr17	66435506	66435507	rs7211524	A	G	caQTL_finemapping	4.83378	0.0279074	0.119144	1	3	2	0.26577	false	0	1	0	0	0	0	0	0	0
MAIN_LIB_06175	chr18	1621666	1621667	rs7235179	G	A	caQTL_finemapping	0.112437	0.737386	0.880122	1	3	2	0.0311776	false	0	1	0	0	0	0	0	0	0
MAIN_LIB_06177	chr18	70234869	70234870	rs7237566	T	C	caQTL_finemapping	1.2421	0.265067	0.500653	1	3	2	-0.0703054	false	0	1	0	1	1	0	0	0	0
MAIN_LIB_06179	chr18	22322905	22322906	rs7240035	C	T	caQTL_finemapping	0.340626	0.559468	0.76254	1	3	2	0.0602529	false	0	1	0	0	0	0	0	0	0
MAIN_LIB_06181	chr18	10247428	10247429	rs7244187	G	C	caQTL_finemapping	15.6236	7.72828e-05	0.0016305	1	3	2	-0.204886	true	0	1	0	0	1	0	0	0	0
MAIN_LIB_06183	chr18	8517092	8517093	rs7244952	T	G	caQTL_finemapping	0.0131499	0.908704	0.975334	1	3	2	-0.00811992	false	0	1	0	0	0	0	0	0	0
MAIN_LIB_06185	chr19	20300734	20300735	rs7247148	G	A	caQTL_finemapping	3.38117	0.0659452	0.21092	1	3	2	0.104895	false	0	1	0	0	0	0	0	0	0
MAIN_LIB_06187	chr19	36147135	36147136	rs7249866	C	T	caQTL_finemapping	0.553061	0.45707	0.681059	1	3	2	0.0481328	false	0	1	0	0	0	0	0	0	0
MAIN_LIB_06189	chr19	6520212	6520213	rs7257887	G	A	caQTL_finemapping	1.81552	0.177848	0.396474	1	3	2	-0.0826784	false	0	1	0	0	0	0	0	0	0
MAIN_LIB_06191	chr7	13889633	13889634	rs72589653	C	G	caQTL_finemapping	2.32103	0.127636	0.321558	1	3	2	-0.0889699	false	0	1	0	0	0	0	0	0	0
MAIN_LIB_06193	chr3	194503939	194503940	rs72607890	G	A	caQTL_finemapping	0.0250386	0.874271	0.958108	1	3	2	-0.010353	false	0	1	0	0	0	0	0	0	0
MAIN_LIB_06195	chr20	51831378	51831379	rs7261193	A	G	caQTL_finemapping	0.947881	0.330259	0.56963	1	3	2	0.058537	false	0	1	0	0	0	0	0	0	0
MAIN_LIB_06197	chr2	48726840	48726841	rs72618637	A	T	caQTL_finemapping	0.99811	0.317768	0.556811	1	3	2	0.075885	false	0	1	0	0	0	0	0	0	0
MAIN_LIB_06199	chr8	47384195	47384196	rs72646306	C	T	caQTL_finemapping	5.3633	0.0205648	0.0961788	1	3	2	0.134742	false	0	1	0	0	0	0	0	0	0
MAIN_LIB_06201	chr8	57506976	57506977	rs72654893	A	G	caQTL_finemapping	6.77609	0.00923868	0.0557053	1	3	2	0.285456	false	0	1	0	0	0	0	0	0	0
MAIN_LIB_06203	chr1	71565721	71565722	rs72677138	C	T	caQTL_finemapping	4.61862	0.0316266	0.129662	1	3	2	0.193484	false	0	1	0	0	0	0	0	0	0
MAIN_LIB_06205	chr1	46666774	46666775	rs72681903	A	G	caQTL_finemapping	0.833227	0.361341	0.598131	1	3	2	-0.0556388	false	0	1	0	0	0	0	0	0	0
MAIN_LIB_06207	chr8	108103495	108103496	rs72682245	C	T	caQTL_finemapping	0.254201	0.614133	0.800797	1	3	2	-0.0430366	false	0	1	0	0	0	0	0	0	0
MAIN_LIB_06209	chr8	119070684	119070685	rs72682416	A	G	caQTL_finemapping	1.72346	0.189249	0.411253	1	3	2	0.140818	false	0	1	0	0	1	0	0	0	0
MAIN_LIB_06211	chr14	92439806	92439807	rs72695178	A	G	caQTL_finemapping	0.753087	0.385501	0.621343	1	3	2	0.0453284	false	0	1	0	0	0	0	0	0	0
MAIN_LIB_06213	chr14	101125583	101125584	rs72702956	A	G	caQTL_finemapping	0.0106704	0.917727	0.978533	1	3	2	-0.00749999	false	0	1	0	0	0	0	0	0	0
MAIN_LIB_06215	chr9	9532452	9532453	rs72706525	T	C	caQTL_finemapping	1.6771	0.195311	0.418711	1	3	2	0.0836348	false	0	1	0	0	0	0	0	0	0
MAIN_LIB_06217	chr9	28254140	28254141	rs72709333	C	A	caQTL_finemapping	12.4689	0.000413778	0.00581266	1	3	2	0.364935	true	0	1	0	0	0	0	0	0	0
MAIN_LIB_06219	chr1	179202038	179202039	rs72709483	G	C	caQTL_finemapping	0.258781	0.610959	0.798383	1	3	2	0.050232	false	0	1	0	0	0	0	0	0	0
MAIN_LIB_06221	chr8	124386111	124386112	rs72713213	C	T	caQTL_finemapping	0.227222	0.633591	0.813492	1	3	2	-0.0281524	false	0	1	0	0	0	0	0	0	0
MAIN_LIB_06223	chr4	177805806	177805807	rs72715653	T	C	caQTL_finemapping	0.755833	0.384636	0.620242	1	3	2	-0.0707784	false	0	1	0	0	0	0	0	0	0
MAIN_LIB_06225	chr1	189304316	189304317	rs72733895	T	C	caQTL_finemapping	20.9492	4.71618e-06	0.000180205	1	3	2	0.475862	true	0	1	0	0	0	0	0	0	0
MAIN_LIB_06227	chr15	40922983	40922984	rs72735670	T	G	caQTL_finemapping	2.32451	0.12735	0.321132	1	3	2	-0.0915961	false	0	1	0	0	0	0	0	0	0
MAIN_LIB_06229	chr1	182078902	182078903	rs72737194	A	G	caQTL_finemapping	0.282431	0.595112	0.787817	1	3	2	-0.0316264	false	0	1	0	0	0	0	0	0	0
MAIN_LIB_06231	chr5	40285868	40285869	rs72743832	T	C	caQTL_finemapping	1.63113	0.201547	0.426011	1	3	2	-0.0867512	false	0	1	0	0	0	0	0	0	0
MAIN_LIB_06233	chr5	42628588	42628589	rs72754956	A	G	caQTL_finemapping	1.13017	0.287739	0.52438	1	3	2	0.126606	false	0	1	0	0	0	0	0	0	0
MAIN_LIB_06235	chr5	52888939	52888940	rs72756570	A	G	caQTL_finemapping	10.5867	0.00113903	0.0122905	1	3	2	-0.254273	true	0	1	0	0	0	0	0	0	0
MAIN_LIB_06237	chr9	124661325	124661326	rs72761498	A	G	caQTL_finemapping	2.99704	0.083417	0.246891	1	3	2	0.123711	false	0	1	0	0	0	0	0	0	0
MAIN_LIB_06239	chr2	2291073	2291074	rs72769257	A	T	caQTL_finemapping	5.46424	0.0194095	0.0924353	1	3	2	0.266731	false	0	1	0	0	0	0	0	0	0
MAIN_LIB_06241	chr5	102243167	102243168	rs72777927	C	T	caQTL_finemapping	2.66258	0.102734	0.28234	1	3	2	-0.105645	false	0	1	0	0	0	0	0	0	0
MAIN_LIB_06243	chr16	57137024	57137025	rs72778715	C	G	caQTL_finemapping	1.71381	0.190492	0.412781	1	3	2	0.0907357	false	0	1	0	0	0	0	0	0	0
MAIN_LIB_06245	chr10	34710017	34710018	rs72783645	G	C	caQTL_finemapping	1.80826	0.178718	0.397717	1	3	2	0.0975734	false	0	1	0	0	0	0	0	0	0
MAIN_LIB_06247	chr5	151239432	151239433	rs72794132	T	C	caQTL_finemapping	8.43666	0.0036773	0.0288905	1	3	2	0.197019	true	0	1	0	0	1	0	0	0	0
MAIN_LIB_06249	chr5	123875969	123875970	rs72799755	G	T	caQTL_finemapping	18.8509	1.41343e-05	0.000429766	1	3	2	0.315827	true	0	1	0	0	1	0	0	0	0
MAIN_LIB_06251	chr6	170240508	170240509	rs728000	A	G	caQTL_finemapping	0.927875	0.335416	0.57376	1	3	2	0.136182	false	0	1	0	0	0	0	0	0	0
MAIN_LIB_06253	chr16	35549251	35549252	rs72814805	C	T	caQTL_finemapping	1.74886	0.18602	0.407715	1	3	2	0.109895	false	0	1	0	0	0	0	0	0	0
MAIN_LIB_06255	chr17	15743630	15743631	rs72821706	T	C	caQTL_finemapping	1.48971	0.222261	0.451225	1	3	2	-0.059739	false	0	1	0	0	0	0	0	0	0
MAIN_LIB_06257	chr2	111732751	111732752	rs72823439	G	T	caQTL_finemapping	0.383319	0.535832	0.743343	1	3	2	-0.0530714	false	0	1	0	0	0	0	0	0	0
MAIN_LIB_06259	chr6	7703618	7703619	rs72827035	G	A	caQTL_finemapping	0.257757	0.611665	0.798942	1	3	2	0.0635473	false	0	1	0	0	0	0	0	0	0
MAIN_LIB_06261	chr10	102665869	102665870	rs72845815	T	G	caQTL_finemapping	0.989861	0.319776	0.558848	1	3	2	0.0788091	false	0	1	0	0	0	0	0	0	0
MAIN_LIB_06263	chr3	33069690	33069691	rs72856153	G	T	caQTL_finemapping	1.2162	0.270108	0.507582	1	3	2	-0.100891	false	0	1	0	0	0	0	0	0	0
MAIN_LIB_06265	chr2	149808793	149808794	rs72860879	A	G	caQTL_finemapping	10.7356	0.00105095	0.0115476	1	3	2	0.238243	true	0	1	0	0	1	0	0	0	0
MAIN_LIB_06267	chr2	148990036	148990037	rs72866054	A	T	caQTL_finemapping	5.7639	0.0163587	0.0827903	1	3	2	0.153949	false	0	1	0	0	1	0	0	0	0
MAIN_LIB_06269	chr4	38688216	38688217	rs729063	C	G	caQTL_finemapping	0.276958	0.598702	0.789568	1	3	2	-0.0318803	false	0	1	0	0	0	0	0	0	0
MAIN_LIB_06271	chr18	70294879	70294880	rs72965693	A	G	caQTL_finemapping	15.5288	8.12559e-05	0.00168739	1	3	2	-0.270676	true	0	1	0	0	0	0	0	0	0
MAIN_LIB_06273	chr18	35539191	35539192	rs72970406	G	A	caQTL_finemapping	0.301163	0.583154	0.779284	1	3	2	-0.0411127	false	0	1	0	0	0	0	0	0	0
MAIN_LIB_06275	chr6	55061689	55061690	rs72970743	T	G	caQTL_finemapping	2.76866	0.0961268	0.271329	1	3	2	-0.108452	false	0	1	0	0	0	0	0	0	0
MAIN_LIB_06277	chr2	136827975	136827976	rs72977520	T	G	caQTL_finemapping	21.0649	4.43982e-06	0.000171359	1	3	2	-0.267066	true	0	1	0	0	0	0	0	0	0
MAIN_LIB_06279	chr12	96420088	96420089	rs7304605	C	A	caQTL_finemapping	7.41772	0.00645846	0.0434978	1	3	2	-0.195291	true	0	1	0	0	1	0	0	0	0
MAIN_LIB_06281	chr3	29343134	29343135	rs73058239	G	A	caQTL_finemapping	3.24484	0.0716488	0.222638	1	3	2	-0.127001	false	0	1	0	0	0	0	0	0	0
MAIN_LIB_06283	chr3	31804481	31804482	rs73059404	C	A	caQTL_finemapping	0.556778	0.455561	0.679965	1	3	2	0.0562389	false	0	1	0	0	0	0	0	0	0
MAIN_LIB_06285	chr7	11181685	11181686	rs73067509	G	C	caQTL_finemapping	21.2821	3.96425e-06	0.000157239	1	3	2	-0.31066	true	0	1	0	0	0	0	0	0	0
MAIN_LIB_06287	chr12	20220607	20220608	rs73075659	G	A	caQTL_finemapping	0.294312	0.58747	0.782027	1	3	2	-0.0477591	false	0	1	0	0	1	0	0	0	0
MAIN_LIB_06289	chr12	30091162	30091163	rs73086916	A	T	caQTL_finemapping	0.81081	0.367881	0.604764	1	3	2	0.0938737	false	0	1	0	0	0	0	0	0	0
MAIN_LIB_06291	chr12	53046995	53046996	rs73099903	T	C	caQTL_finemapping	53.1332	3.11678e-13	1.98487e-10	1	3	2	-0.318077	true	0	1	0	0	1	0	0	0	0
MAIN_LIB_06293	chr3	59912714	59912715	rs73102600	A	T	caQTL_finemapping	0.540485	0.462232	0.685931	1	3	2	-0.0571269	false	0	1	0	0	0	0	0	0	0
MAIN_LIB_06295	chr12	97400067	97400068	rs7310414	A	G	caQTL_finemapping	2.89549	0.0888277	0.257194	1	3	2	-0.140513	false	0	1	0	0	0	0	0	0	0
MAIN_LIB_06297	chr3	69601826	69601827	rs73105805	A	G	caQTL_finemapping	3.48473	0.0619375	0.202947	1	3	2	-0.122337	false	0	1	0	0	0	0	0	0	0
MAIN_LIB_06299	chr3	76134185	76134186	rs73116817	A	G	caQTL_finemapping	7.28071	0.0069699	0.0458645	1	3	2	-0.271619	true	0	1	0	0	0	0	0	0	0
MAIN_LIB_06301	chr5	54695647	54695648	rs73122846	T	C	caQTL_finemapping	0.28006	0.596662	0.788692	1	3	2	-0.0352096	false	0	1	0	0	0	0	0	0	0
MAIN_LIB_06303	chr7	66698099	66698100	rs73135953	A	G	caQTL_finemapping	0.819585	0.365302	0.601991	1	3	2	-0.571067	false	0	1	0	0	0	0	0	0	0
MAIN_LIB_06305	chr3	65868660	65868661	rs73138923	C	A	caQTL_finemapping	0.0300056	0.862478	0.951649	1	3	2	0.0116365	false	0	1	0	0	0	0	0	0	0
MAIN_LIB_06307	chr12	552815	552816	rs7314691	A	G	caQTL_finemapping	0.0013448	0.970747	1	1	3	2	-0.00177057	false	0	1	0	0	0	0	0	0	0
MAIN_LIB_06309	chr2	231016535	231016536	rs731838	T	G	caQTL_finemapping	1.07114	0.300688	0.53946	1	3	2	0.0878094	false	0	1	0	0	0	0	0	0	0
MAIN_LIB_06311	chr8	11857432	11857433	rs73209041	G	T	caQTL_finemapping	4.02719	0.0447725	0.162479	1	3	2	0.120634	false	0	1	0	1	1	0	0	0	0
MAIN_LIB_06313	chr13	61712228	61712229	rs7322377	G	A	caQTL_finemapping	0.525486	0.468511	0.689946	1	3	2	0.0576815	false	0	1	0	0	0	0	0	0	0
MAIN_LIB_06315	chr4	54399023	54399024	rs73234213	C	A	caQTL_finemapping	5.43808	0.0197023	0.0934872	1	3	2	0.150418	false	0	1	0	0	1	0	0	0	0
MAIN_LIB_06317	chr13	41463799	41463800	rs7326471	T	C	caQTL_finemapping	1.09165	0.296106	0.534445	1	3	2	-0.0569839	false	0	1	0	0	0	0	0	0	0
MAIN_LIB_06319	chr14	41917164	41917165	rs73303401	A	T	caQTL_finemapping	2.7075	0.0998772	0.27798	1	3	2	-0.149933	false	0	1	0	0	0	0	0	0	0
MAIN_LIB_06321	chr17	5911626	5911627	rs73337138	G	T	caQTL_finemapping	8.48979	0.00357145	0.0283711	1	3	2	-0.133538	true	0	1	0	0	0	0	0	0	0
MAIN_LIB_06323	chr21	29283878	29283879	rs733610	A	G	caQTL_finemapping	14.186	0.000165598	0.00288488	1	3	2	-0.243876	true	0	1	0	0	0	0	0	0	0
MAIN_LIB_06325	chr15	98970002	98970003	rs733710	T	C	caQTL_finemapping	1.64711	0.199353	0.423026	1	3	2	-0.149609	false	0	1	0	0	0	0	0	0	0
MAIN_LIB_06327	chr13	78661366	78661367	rs7339081	G	A	caQTL_finemapping	0.372073	0.541877	0.748268	1	3	2	-0.0603356	false	0	1	0	0	0	0	0	0	0
MAIN_LIB_06329	chr6	27062488	27062489	rs73401108	G	A	caQTL_finemapping	8.86238	0.00291108	0.0242865	1	3	2	-0.188744	true	0	1	0	0	0	0	0	0	0
MAIN_LIB_06331	chr11	10446074	10446075	rs73407783	C	G	caQTL_finemapping	0.707484	0.40028	0.635282	1	3	2	0.21544	false	0	1	0	0	0	0	0	0	0
MAIN_LIB_06333	chr6	74853271	74853272	rs73456147	C	G	caQTL_finemapping	5.94184	0.0147856	0.0777466	1	3	2	0.176768	false	0	1	0	0	0	0	0	0	0
MAIN_LIB_06335	chr11	40801506	40801507	rs73468719	A	G	caQTL_finemapping	0.209471	0.647182	0.822467	1	3	2	-0.0399727	false	0	1	0	0	0	0	0	0	0
MAIN_LIB_06337	chr20	23632154	23632155	rs734801	G	A	caQTL_finemapping	5.66135	0.0173428	0.0858378	1	3	2	0.135909	false	0	1	0	0	1	0	0	0	0
MAIN_LIB_06339	chr3	24434006	24434007	rs734866	C	A	caQTL_finemapping	0.129367	0.719089	0.868315	1	3	2	-0.0167378	false	0	1	0	0	0	0	0	0	0
MAIN_LIB_06341	chr13	105160219	105160220	rs73557378	T	A	caQTL_finemapping	6.46054	0.0110296	0.0632477	1	3	2	-0.188125	false	0	1	0	0	0	0	0	0	0
MAIN_LIB_06343	chr6	125235457	125235458	rs73579721	A	G	caQTL_finemapping	0.0163174	0.898355	0.970541	1	3	2	0.00918465	false	0	1	0	0	0	0	0	0	0
MAIN_LIB_06345	chr2	169107822	169107823	rs736020	C	T	caQTL_finemapping	24.1956	8.70327e-07	4.8196e-05	1	3	2	0.355211	true	0	1	0	1	1	0	0	0	0
MAIN_LIB_06347	chr6	86451795	86451796	rs73751064	A	G	caQTL_finemapping	1.74748	0.186194	0.40783	1	3	2	-0.128941	false	0	1	0	0	0	0	0	0	0
MAIN_LIB_06349	chr18	33932601	33932602	rs73955084	T	A	caQTL_finemapping	4.6067	0.0318472	0.130473	1	3	2	-0.211385	false	0	1	0	0	0	0	0	0	0
MAIN_LIB_06351	chr15	85498149	85498150	rs74024885	A	C	caQTL_finemapping	2.55418	0.110003	0.294618	1	3	2	0.289965	false	0	1	0	0	0	0	0	0	0
MAIN_LIB_06353	chr15	93126533	93126534	rs74029278	G	C	caQTL_finemapping	2.38427	0.122562	0.313217	1	3	2	-0.109445	false	0	1	0	0	0	0	0	0	0
MAIN_LIB_06355	chr14	94902768	94902769	rs74076251	G	A	caQTL_finemapping	0.022545	0.880646	0.96133	1	3	2	-0.0104254	false	0	1	0	0	0	0	0	0	0
MAIN_LIB_06357	chr18	48082531	48082532	rs7407984	G	C	caQTL_finemapping	4.1274	0.0421941	0.15674	1	3	2	0.183477	false	0	1	0	0	0	0	0	0	0
MAIN_LIB_06359	chr1	90720275	90720276	rs74099725	G	A	caQTL_finemapping	10.2782	0.00134608	0.0137769	1	3	2	-0.229572	true	0	1	0	0	0	0	0	0	0
MAIN_LIB_06361	chr10	18115340	18115341	rs74120215	A	T	caQTL_finemapping	0.920671	0.337299	0.574767	1	3	2	0.0810389	false	0	1	0	0	0	0	0	0	0
MAIN_LIB_06363	chr1	82497579	82497580	rs7412422	A	G	caQTL_finemapping	0.0584608	0.808945	0.921931	1	3	2	0.0216828	false	0	1	0	0	0	0	0	0	0
MAIN_LIB_06365	chr3	191321285	191321286	rs74287487	T	C	caQTL_finemapping	0.0189543	0.890498	0.966279	1	3	2	-0.0111109	false	0	1	0	0	0	0	0	0	0
MAIN_LIB_06367	chr3	177374509	177374510	rs7432880	C	T	caQTL_finemapping	0.0030071	0.956268	0.998334	1	3	2	0.00336146	false	0	1	0	0	1	0	0	0	0
MAIN_LIB_06369	chr3	194986772	194986773	rs74344410	C	T	caQTL_finemapping	0.343735	0.557681	0.761489	1	3	2	0.0435659	false	0	1	0	0	1	0	0	0	0
MAIN_LIB_06371	chr18	77129536	77129537	rs74372563	T	C	caQTL_finemapping	3.15526	0.0756826	0.231012	1	3	2	-0.109286	false	0	1	0	0	0	0	0	0	0
MAIN_LIB_06373	chr4	55056424	55056425	rs74375099	A	G	caQTL_finemapping	0.0808212	0.776188	0.902712	1	3	2	-0.0291765	false	0	1	0	0	0	0	0	0	0
MAIN_LIB_06375	chr12	57843989	57843990	rs74407126	G	C	caQTL_finemapping	2.4973	0.114042	0.300228	1	3	2	0.105733	false	0	1	0	0	0	0	0	0	0
MAIN_LIB_06377	chr3	32199549	32199550	rs74409532	T	G	caQTL_finemapping	1.6758	0.195483	0.418894	1	3	2	0.10298	false	0	1	0	0	0	0	0	0	0
MAIN_LIB_06379	chr6	134247078	134247079	rs744196	G	C	caQTL_finemapping	0.36205	0.54737	0.752789	1	3	2	-0.0399891	false	0	1	0	0	1	0	0	0	0
MAIN_LIB_06381	chr3	126530422	126530423	rs744233	A	G	caQTL_finemapping	2.56484	0.109263	0.29346	1	3	2	-0.072047	false	0	1	0	1	1	0	0	0	0
MAIN_LIB_06383	chr12	52047700	52047701	rs744690	G	T	caQTL_finemapping	0.126331	0.722267	0.870869	1	3	2	-0.0151947	false	0	1	0	0	0	0	0	0	0
MAIN_LIB_06385	chr3	101942612	101942613	rs74482986	A	C	caQTL_finemapping	1.92824	0.164951	0.378455	1	3	2	-0.119644	false	0	1	0	0	1	0	0	0	0
MAIN_LIB_06387	chr4	56701365	56701366	rs744904	A	G	caQTL_finemapping	5.5183	0.0188185	0.0905993	1	3	2	-0.157819	false	0	1	0	1	1	0	0	0	0
MAIN_LIB_06389	chr6	147858147	147858148	rs7449527	C	T	caQTL_finemapping	0.13918	0.709098	0.861206	1	3	2	0.0254972	false	0	1	0	0	0	0	0	0	0
MAIN_LIB_06391	chr10	512026	512027	rs74505763	T	C	caQTL_finemapping	0.00747439	0.931105	0.985426	1	3	2	-0.00538277	false	0	1	0	0	0	0	0	0	0
MAIN_LIB_06393	chr7	18366589	18366590	rs74551830	C	T	caQTL_finemapping	2.55022	0.110279	0.294806	1	3	2	0.119738	false	0	1	0	0	0	0	0	0	0
MAIN_LIB_06395	chr5	73925005	73925006	rs74580127	T	C	caQTL_finemapping	0.843342	0.358443	0.59503	1	3	2	-0.0536259	false	0	1	0	0	0	0	0	0	0
MAIN_LIB_06397	chr8	98293135	98293136	rs7461545	A	G	caQTL_finemapping	3.23179	0.0722216	0.223811	1	3	2	-0.242615	false	0	1	0	0	0	0	0	0	0
MAIN_LIB_06399	chr10	73930301	73930302	rs74617374	T	G	caQTL_finemapping	7.95698	0.00479021	0.0351989	1	3	2	0.189363	true	0	1	0	0	0	0	0	0	0
MAIN_LIB_06401	chr11	32036689	32036690	rs74803433	C	T	caQTL_finemapping	0.113912	0.735733	0.879336	1	3	2	0.101798	false	0	1	0	0	0	0	0	0	0
MAIN_LIB_06403	chr5	84717235	84717236	rs74869677	C	A	caQTL_finemapping	2.75621	0.0968774	0.272369	1	3	2	-0.128969	false	0	1	0	0	0	0	0	0	0
MAIN_LIB_06405	chr1	190743378	190743379	rs74957977	A	G	caQTL_finemapping	0.0195782	0.888721	0.964991	1	3	2	-0.0161533	false	0	1	0	0	0	0	0	0	0
MAIN_LIB_06407	chr2	211421030	211421031	rs75004628	T	G	caQTL_finemapping	0.952144	0.329174	0.568786	1	3	2	-0.0670107	false	0	1	0	0	0	0	0	0	0
MAIN_LIB_06409	chr17	73299287	73299288	rs7502261	G	A	caQTL_finemapping	0.0342231	0.853233	0.946541	1	3	2	-0.0151737	false	0	1	0	0	0	0	0	0	0
MAIN_LIB_06411	chr1	59290550	59290551	rs7521970	T	C	caQTL_finemapping	3.30955	0.0688781	0.21685	1	3	2	0.110739	false	0	1	0	0	0	0	0	0	0
MAIN_LIB_06413	chr1	87426280	87426281	rs75222074	T	C	caQTL_finemapping	0.638157	0.424379	0.655123	1	3	2	0.067944	false	0	1	0	0	0	0	0	0	0
MAIN_LIB_06415	chr18	73525444	73525445	rs75224743	G	C	caQTL_finemapping	11.0772	0.000873976	0.0100789	1	3	2	-0.347321	true	0	1	0	0	0	0	0	0	0
MAIN_LIB_06417	chr1	117657145	117657146	rs7524574	G	A	caQTL_finemapping	0.935624	0.333406	0.57233	1	3	2	0.0844799	false	0	1	0	0	0	0	0	0	0
MAIN_LIB_06419	chr1	232777607	232777608	rs7524686	A	G	caQTL_finemapping	0.0084126	0.92692	0.983914	1	3	2	0.0057222	false	0	1	0	0	0	0	0	0	0
MAIN_LIB_06421	chr1	92816858	92816859	rs7532731	G	A	caQTL_finemapping	4.56004	0.0327262	0.132746	1	3	2	0.15188	false	0	1	0	0	0	0	0	0	0
MAIN_LIB_06423	chr12	61698264	61698265	rs75349672	C	C	caQTL_finemapping								false	0	1	0	0	0	0	0	0	0
MAIN_LIB_06425	chr1	109532986	109532987	rs7536291	A	G	caQTL_finemapping	3.27345	0.0704095	0.220219	1	3	2	-0.0851694	false	0	1	0	0	0	0	0	0	0
MAIN_LIB_06427	chr1	92907235	92907236	rs75462445	A	C	caQTL_finemapping	0.198491	0.655941	0.82882	1	3	2	-0.0323648	false	0	1	0	0	0	0	0	0	0
MAIN_LIB_06429	chr12	87434979	87434980	rs75518708	T	C	caQTL_finemapping	3.04067	0.0812023	0.242759	1	3	2	-0.145938	false	0	1	0	0	0	0	0	0	0
MAIN_LIB_06431	chr6	158306695	158306696	rs75523704	T	G	caQTL_finemapping	0.921672	0.337036	0.57459	1	3	2	-0.0585512	false	0	1	0	0	0	0	0	0	0
MAIN_LIB_06433	chr2	218864353	218864354	rs7558440	A	G	caQTL_finemapping	1.06777	0.30145	0.540014	1	3	2	-0.0585122	false	0	1	0	0	0	0	0	0	0
MAIN_LIB_06435	chr3	124939529	124939530	rs75584583	C	T	caQTL_finemapping	0.113033	0.736717	0.879929	1	3	2	-0.0340063	false	0	1	0	0	0	0	0	0	0
MAIN_LIB_06437	chr2	85286681	85286682	rs7559779	C	G	caQTL_finemapping	0.143793	0.704539	0.858889	1	3	2	-0.0228806	false	0	1	0	0	0	0	0	0	0
MAIN_LIB_06439	chr2	70487661	70487662	rs7571789	C	T	caQTL_finemapping	2.22346	0.135928	0.335085	1	3	2	-0.09011	false	0	1	0	0	0	0	0	0	0
MAIN_LIB_06441	chr2	30793373	30793374	rs7576623	C	A	caQTL_finemapping								false	0	1	0	0	0	0	0	0	0
MAIN_LIB_06443	chr2	139448354	139448355	rs7576913	G	T	caQTL_finemapping	0.111809	0.738094	0.880138	1	3	2	-0.0303274	false	0	1	0	0	0	0	0	0	0
MAIN_LIB_06445	chr2	202633063	202633064	rs7581601	C	A	caQTL_finemapping	0.79957	0.371222	0.607951	1	3	2	-0.140103	false	0	1	0	0	0	0	0	0	0
MAIN_LIB_06447	chr2	95706658	95706659	rs7583558	C	G	caQTL_finemapping	0.0437992	0.834228	0.936533	1	3	2	0.0145886	false	0	1	0	0	0	0	0	0	0
MAIN_LIB_06449	chr2	212710782	212710783	rs7587255	A	G	caQTL_finemapping	7.23754	0.00713948	0.0467656	1	3	2	0.339652	true	0	1	0	0	0	0	0	0	0
MAIN_LIB_06451	chr10	330730	330731	rs75878372	C	T	caQTL_finemapping	0.767271	0.381063	0.617664	1	3	2	-0.0540809	false	0	1	0	0	0	0	0	0	0
MAIN_LIB_06453	chr2	237895803	237895804	rs7590248	T	C	caQTL_finemapping	2.39288	0.121889	0.311947	1	3	2	0.109252	false	0	1	0	0	0	0	0	0	0
MAIN_LIB_06455	chr21	42738337	42738338	rs75905062	A	G	caQTL_finemapping	2.02893	0.154329	0.363483	1	3	2	-0.0909957	false	0	1	0	1	1	0	0	0	0
MAIN_LIB_06457	chr2	207684511	207684512	rs7591375	A	G	caQTL_finemapping	3.71964	0.0537759	0.18423	1	3	2	0.147063	false	0	1	0	0	0	0	0	0	0
MAIN_LIB_06459	chr19	21481399	21481400	rs75977167	C	G	caQTL_finemapping	0.787068	0.374988	0.611536	1	3	2	-0.0470434	false	0	1	0	0	0	0	0	0	0
MAIN_LIB_06461	chr2	237526622	237526623	rs7598417	G	C	caQTL_finemapping	0.124646	0.724049	0.871952	1	3	2	-0.0241851	false	0	1	0	0	0	0	0	0	0
MAIN_LIB_06463	chr15	78019714	78019715	rs75996364	C	C	caQTL_finemapping								false	0	1	0	0	0	0	0	0	0
MAIN_LIB_06465	chr2	101685898	101685899	rs7601583	C	T	caQTL_finemapping	49.0832	2.45334e-12	1.22272e-09	1	3	2	0.440711	true	0	1	0	0	0	0	0	0	0
MAIN_LIB_06467	chr2	73213111	73213112	rs7601742	T	C	caQTL_finemapping	2.18131	0.139695	0.341134	1	3	2	-0.146434	false	0	1	0	0	0	0	0	0	0
MAIN_LIB_06469	chr5	117959710	117959711	rs76048413	A	G	caQTL_finemapping	2.43317	0.118793	0.307372	1	3	2	0.146416	false	0	1	0	0	0	0	0	0	0
MAIN_LIB_06471	chr3	73933446	73933447	rs7611753	T	C	caQTL_finemapping	1.35582	0.244263	0.477163	1	3	2	0.0847261	false	0	1	0	0	0	0	0	0	0
MAIN_LIB_06473	chr3	58687505	58687506	rs7616579	A	G	caQTL_finemapping	8.38916	0.00377466	0.0294146	1	3	2	0.16504	true	0	1	0	0	0	0	0	0	0
MAIN_LIB_06475	chr3	18209017	18209018	rs7618405	A	C	caQTL_finemapping	0.456347	0.499336	0.713068	1	3	2	0.0468898	false	0	1	0	0	1	0	0	0	0
MAIN_LIB_06477	chr3	15324179	15324180	rs7621044	A	G	caQTL_finemapping	32.4913	1.1973e-08	1.47577e-06	1	3	2	-0.332529	true	0	1	0	0	0	0	0	0	0
MAIN_LIB_06479	chr8	85316974	85316975	rs76292826	A	G	caQTL_finemapping	0.499765	0.479603	0.699269	1	3	2	0.0400503	false	0	1	0	0	0	0	0	0	0
MAIN_LIB_06481	chr3	80067757	80067758	rs7636567	A	G	caQTL_finemapping	0.163974	0.685524	0.848156	1	3	2	-0.0333343	false	0	1	0	0	0	0	0	0	0
MAIN_LIB_06483	chr1	88896698	88896699	rs76411092	T	G	caQTL_finemapping	5.3564	0.0206463	0.0964814	1	3	2	-0.17713	false	0	1	0	0	0	0	0	0	0
MAIN_LIB_06485	chr2	82438536	82438537	rs76425935	G	A	caQTL_finemapping	0.0025921	0.959395	0.99925	1	3	2	-0.00690189	false	0	1	0	0	0	0	0	0	0
MAIN_LIB_06487	chr18	45421599	45421600	rs76440645	T	C	caQTL_finemapping	2.13019	0.144423	0.348457	1	3	2	-0.1313	false	0	1	0	0	0	0	0	0	0
MAIN_LIB_06489	chr3	141860469	141860470	rs7652774	C	T	caQTL_finemapping	0.00165122	0.967587	1	1	3	2	-0.00285811	false	0	1	0	0	1	0	0	0	0
MAIN_LIB_06491	chr1	226659012	226659013	rs76537824	C	T	caQTL_finemapping	17.6096	2.71211e-05	0.000713134	1	3	2	-0.237158	true	0	1	0	0	0	0	0	0	0
MAIN_LIB_06493	chr4	89218788	89218789	rs7654139	G	A	caQTL_finemapping	0.0396467	0.842173	0.940503	1	3	2	0.0211157	false	0	1	0	0	0	0	0	0	0
MAIN_LIB_06495	chr4	151432262	151432263	rs7658169	G	A	caQTL_finemapping	1.24224	0.265041	0.500653	1	3	2	0.0777297	false	0	1	0	0	0	0	0	0	0
MAIN_LIB_06497	chr4	153962448	153962449	rs7661078	G	A	caQTL_finemapping	1.23536	0.266367	0.502198	1	3	2	0.0758739	false	0	1	0	0	1	0	0	0	0
MAIN_LIB_06499	chr11	104587176	104587177	rs76631920	C	G	caQTL_finemapping	0.0223342	0.881201	0.96133	1	3	2	-0.0144129	false	0	1	0	0	0	0	0	0	0
MAIN_LIB_06501	chr6	26319360	26319361	rs766406	T	G	caQTL_finemapping	0.464553	0.495504	0.710706	1	3	2	0.0485854	false	0	1	0	0	0	0	0	0	0
MAIN_LIB_06503	chr4	180101097	180101098	rs7664608	C	T	caQTL_finemapping	0.0171606	0.895776	0.969072	1	3	2	-0.00723409	false	0	1	0	0	0	0	0	0	0
MAIN_LIB_06505	chr6	140622255	140622256	rs76680591	A	G	caQTL_finemapping	2.17106	0.14063	0.342285	1	3	2	-0.116724	false	0	1	0	0	0	0	0	0	0
MAIN_LIB_06507	chr4	83502206	83502207	rs7671387	A	G	caQTL_finemapping	3.174	0.0748188	0.22944	1	3	2	0.107686	false	0	1	0	0	0	0	0	0	0
MAIN_LIB_06509	chr4	176389287	176389288	rs7674659	A	T	caQTL_finemapping	0.528829	0.4671	0.689067	1	3	2	-0.0565178	false	0	1	0	0	0	0	0	0	0
MAIN_LIB_06511	chr4	91575312	91575313	rs7675138	A	G	caQTL_finemapping	1.35713	0.244036	0.477095	1	3	2	-0.135692	false	0	1	0	0	0	0	0	0	0
MAIN_LIB_06513	chr14	59100593	59100594	rs76751566	A	G	caQTL_finemapping	2.82298	0.0929239	0.26517	1	3	2	0.144998	false	0	1	0	0	0	0	0	0	0
MAIN_LIB_06515	chr4	183479260	183479261	rs7675562	C	G	caQTL_finemapping	0.0318414	0.858376	0.949948	1	3	2	0.0185971	false	0	1	0	0	0	0	0	0	0
MAIN_LIB_06517	chr3	140782452	140782453	rs76799676	A	G	caQTL_finemapping	2.47736	0.115496	0.302613	1	3	2	-0.206913	false	0	1	0	0	0	0	0	0	0
MAIN_LIB_06519	chr4	56660828	56660829	rs7684910	A	C	caQTL_finemapping	0.717441	0.396984	0.631948	1	3	2	0.0580242	false	0	1	0	0	0	0	0	0	0
MAIN_LIB_06521	chr5	92603355	92603356	rs76874439	C	T	caQTL_finemapping	1.3172	0.251096	0.484891	1	3	2	0.10209	false	0	1	0	0	0	0	0	0	0
MAIN_LIB_06523	chr4	5470365	5470366	rs7687596	G	A	caQTL_finemapping	3.28324	0.0699906	0.2193	1	3	2	-0.120862	false	0	1	0	0	1	0	0	0	0
MAIN_LIB_06525	chr18	8498111	8498112	rs76895827	T	C	caQTL_finemapping	6.94966	0.00838352	0.0520869	1	3	2	0.159342	false	0	1	0	0	0	0	0	0	0
MAIN_LIB_06527	chr4	184837052	184837053	rs7690201	G	T	caQTL_finemapping	2.01869	0.155373	0.364818	1	3	2	-0.0746648	false	0	1	0	0	0	0	0	0	0
MAIN_LIB_06529	chr4	188603076	188603077	rs76967380	T	C	caQTL_finemapping	0.594311	0.440757	0.66813	1	3	2	0.0530053	false	0	1	0	0	0	0	0	0	0
MAIN_LIB_06531	chr15	57299965	57299966	rs76975836	A	T	caQTL_finemapping	1.2204	0.269283	0.506446	1	3	2	-0.064049	false	0	1	0	0	1	0	0	0	0
MAIN_LIB_06533	chr4	25085929	25085930	rs7698969	A	C	caQTL_finemapping	10.7282	0.00105514	0.0115519	1	3	2	-0.251684	true	0	1	0	0	1	0	0	0	0
MAIN_LIB_06535	chr5	180176994	180176995	rs7701001	A	G	caQTL_finemapping	6.9546	0.0083604	0.0520712	1	3	2	0.154821	false	0	1	0	0	1	0	0	0	0
MAIN_LIB_06537	chr5	171346739	171346740	rs7706000	G	A	caQTL_finemapping	1.14788	0.283993	0.521303	1	3	2	0.0937032	false	0	1	0	0	0	0	0	0	0
MAIN_LIB_06539	chr5	54760713	54760714	rs7710436	T	A	caQTL_finemapping	19.421	1.04847e-05	0.000342743	1	3	2	0.211307	true	0	1	0	0	1	0	0	0	0
MAIN_LIB_06541	chr5	62634862	62634863	rs7720172	G	A	caQTL_finemapping	0.676206	0.410896	0.643897	1	3	2	-0.0495837	false	0	1	0	0	0	0	0	0	0
MAIN_LIB_06543	chr5	159444813	159444814	rs7721176	G	T	caQTL_finemapping	1.59419	0.206728	0.433177	1	3	2	0.102795	false	0	1	0	0	0	0	0	0	0
MAIN_LIB_06545	chr7	148329867	148329868	rs77225056	T	C	caQTL_finemapping	1.78302	0.181779	0.402153	1	3	2	-0.0721164	false	0	1	0	0	0	0	0	0	0
MAIN_LIB_06547	chr5	15670341	15670342	rs7722819	T	A	caQTL_finemapping	0.906793	0.340967	0.578352	1	3	2	-0.0882591	false	0	1	0	0	0	0	0	0	0
MAIN_LIB_06549	chr13	83794321	83794322	rs77228955	A	G	caQTL_finemapping	0.688061	0.406825	0.640493	1	3	2	-0.0640346	false	0	1	0	0	0	0	0	0	0
MAIN_LIB_06551	chr5	67286707	67286708	rs7727321	C	T	caQTL_finemapping	0.00455956	0.946164	0.993394	1	3	2	0.00468449	false	0	1	0	0	0	0	0	0	0
MAIN_LIB_06553	chr5	168651854	168651855	rs7727374	G	T	caQTL_finemapping	20.2539	6.78168e-06	0.000242932	1	3	2	-0.271717	true	0	1	0	0	1	0	0	0	0
MAIN_LIB_06555	chr22	30641218	30641219	rs77283497	T	C	caQTL_finemapping	3.08766	0.0788883	0.237473	1	3	2	0.0823913	false	0	1	0	0	0	0	0	0	0
MAIN_LIB_06557	chr5	83900399	83900400	rs7733432	C	T	caQTL_finemapping	1.01204	0.314416	0.553245	1	3	2	0.0698016	false	0	1	0	0	1	0	0	0	0
MAIN_LIB_06559	chr5	19987359	19987360	rs7736515	C	A	caQTL_finemapping	0.386463	0.534165	0.742447	1	3	2	-0.0610082	false	0	1	0	0	0	0	0	0	0
MAIN_LIB_06561	chr6	145884132	145884133	rs77375511	A	G	caQTL_finemapping	2.24511	0.134037	0.332005	1	3	2	0.150495	false	0	1	0	0	0	0	0	0	0
MAIN_LIB_06563	chr3	37920981	37920982	rs77388365	C	G	caQTL_finemapping	0.969039	0.32492	0.564583	1	3	2	-0.0609946	false	0	1	0	0	0	0	0	0	0
MAIN_LIB_06565	chr6	16700945	16700946	rs7739138	G	A	caQTL_finemapping	0.241029	0.623464	0.808474	1	3	2	0.0748123	false	0	1	0	0	0	0	0	0	0
MAIN_LIB_06567	chr18	23934616	23934617	rs77408125	T	A	caQTL_finemapping	0.701584	0.402252	0.636994	1	3	2	-0.0549111	false	0	1	0	0	0	0	0	0	0
MAIN_LIB_06569	chr6	14373201	14373202	rs7743383	C	G	caQTL_finemapping	4.81374	0.0282336	0.119779	1	3	2	-0.20392	false	0	1	0	0	0	0	0	0	0
MAIN_LIB_06571	chr6	68533641	68533642	rs7748590	A	G	caQTL_finemapping	0.0889757	0.765483	0.895838	1	3	2	-0.0162702	false	0	1	0	0	0	0	0	0	0
MAIN_LIB_06573	chr6	151325496	151325497	rs7757002	A	G	caQTL_finemapping	3.65059	0.0560492	0.189638	1	3	2	-0.125233	false	0	1	0	0	1	0	0	0	0
MAIN_LIB_06575	chr6	151517110	151517111	rs7759516	C	T	caQTL_finemapping	6.41117	0.0113405	0.064334	1	3	2	-0.176313	false	0	1	0	0	0	0	0	0	0
MAIN_LIB_06577	chr1	4235756	4235757	rs77648095	T	C	caQTL_finemapping	2.49865	0.113944	0.300055	1	3	2	-0.11663	false	0	1	0	0	0	0	0	0	0
MAIN_LIB_06579	chr6	89313202	89313203	rs7764923	T	C	caQTL_finemapping	0.124354	0.724359	0.872015	1	3	2	-0.0232401	false	0	1	0	0	1	0	0	0	0
MAIN_LIB_06581	chr2	143140467	143140468	rs77666804	A	G	caQTL_finemapping	0.154429	0.694338	0.853154	1	3	2	-0.0317392	false	0	1	0	0	0	0	0	0	0
MAIN_LIB_06583	chr6	110475202	110475203	rs7768422	C	T	caQTL_finemapping	2.60637	0.106435	0.288704	1	3	2	-0.0977766	false	0	1	0	0	1	0	0	0	0
MAIN_LIB_06585	chr6	134431488	134431489	rs7772299	T	C	caQTL_finemapping	2.05938	0.151272	0.358345	1	3	2	-0.0957202	false	0	1	0	0	0	0	0	0	0
MAIN_LIB_06587	chr6	139643005	139643006	rs7776303	T	C	caQTL_finemapping	7.59017	0.00586874	0.0406168	1	3	2	0.163762	true	0	1	0	0	0	0	0	0	0
MAIN_LIB_06589	chr7	73714195	73714196	rs7776771	A	G	caQTL_finemapping	8.04298	0.00456804	0.0339582	1	3	2	0.159485	true	0	1	0	0	0	0	0	0	0
MAIN_LIB_06591	chr7	134835214	134835215	rs7777356	A	G	caQTL_finemapping	3.03911	0.0812806	0.242888	1	3	2	0.0925829	false	0	1	0	0	0	0	0	0	0
MAIN_LIB_06593	chr12	38342857	38342858	rs77804736	A	G	caQTL_finemapping	0.0601856	0.806203	0.919736	1	3	2	0.0182876	false	0	1	0	0	0	0	0	0	0
MAIN_LIB_06595	chr7	40593123	40593124	rs7786908	G	A	caQTL_finemapping	0.0463747	0.829496	0.933619	1	3	2	-0.013365	false	0	1	0	0	0	0	0	0	0
MAIN_LIB_06597	chr11	123950339	123950340	rs77881142	G	C	caQTL_finemapping	0.271181	0.602541	0.792607	1	3	2	-0.048714	false	0	1	0	0	0	0	0	0	0
MAIN_LIB_06599	chr5	147296251	147296252	rs77929385	G	A	caQTL_finemapping	0.0843422	0.771497	0.900119	1	3	2	0.030578	false	0	1	0	0	1	0	0	0	0
MAIN_LIB_06601	chr7	43603671	43603672	rs7793059	A	G	caQTL_finemapping	1.71106	0.190849	0.413315	1	3	2	-0.076855	false	0	1	0	0	0	0	0	0	0
MAIN_LIB_06603	chr7	121524795	121524796	rs7793736	A	T	caQTL_finemapping	0.315642	0.574238	0.773166	1	3	2	-0.0364139	false	0	1	0	0	0	0	0	0	0
MAIN_LIB_06605	chr7	38366197	38366198	rs7793892	G	A	caQTL_finemapping	0.640085	0.42368	0.654622	1	3	2	-0.0364047	false	0	1	0	0	0	0	0	0	0
MAIN_LIB_06607	chr7	64998115	64998116	rs7794547	C	T	caQTL_finemapping	4.02979	0.0447034	0.162412	1	3	2	-0.103553	false	0	1	0	0	0	0	0	0	0
MAIN_LIB_06609	chr14	52403033	52403034	rs77948181	G	A	caQTL_finemapping	7.13223	0.00757104	0.0487567	1	3	2	0.231653	true	0	1	0	0	0	0	0	0	0
MAIN_LIB_06611	chr7	78041714	78041715	rs7799860	C	G	caQTL_finemapping	0.100186	0.751606	0.888762	1	3	2	-0.0242609	false	0	1	0	0	0	0	0	0	0
MAIN_LIB_06613	chr13	78181333	78181334	rs78055182	T	A	caQTL_finemapping	0.115185	0.734316	0.878342	1	3	2	0.0349061	false	0	1	0	0	0	0	0	0	0
MAIN_LIB_06615	chr17	59591683	59591684	rs78103477	A	C	caQTL_finemapping	6.03902	0.0139931	0.0744327	1	3	2	0.250956	false	0	1	0	0	0	0	0	0	0
MAIN_LIB_06617	chr4	170305181	170305182	rs78115354	T	C	caQTL_finemapping	1.52726	0.216524	0.444966	1	3	2	0.121532	false	0	1	0	0	0	0	0	0	0
MAIN_LIB_06619	chr9	106516576	106516577	rs78135217	A	G	caQTL_finemapping	0.00267905	0.95872	0.998969	1	3	2	-0.00454467	false	0	1	0	0	0	0	0	0	0
MAIN_LIB_06621	chr8	26211104	26211105	rs7815809	T	C	caQTL_finemapping	0.0809995	0.775947	0.902712	1	3	2	-0.0111712	false	0	1	0	0	0	0	0	0	0
MAIN_LIB_06623	chr8	96359070	96359071	rs7816986	G	A	caQTL_finemapping	4.10632	0.0427233	0.158031	1	3	2	0.128439	false	0	1	0	0	0	0	0	0	0
MAIN_LIB_06625	chr8	27473420	27473421	rs7819756	T	C	caQTL_finemapping	0.00447754	0.94665	0.993662	1	3	2	-0.00588961	false	0	1	0	0	0	0	0	0	0
MAIN_LIB_06627	chr14	21042767	21042768	rs78200201	G	A	caQTL_finemapping	1.46747	0.225746	0.455455	1	3	2	0.112376	false	0	1	0	0	0	0	0	0	0
MAIN_LIB_06629	chr7	24487296	24487297	rs78203657	C	T	caQTL_finemapping	1.74731	0.186215	0.40783	1	3	2	-0.0540017	false	0	1	0	0	0	0	0	0	0
MAIN_LIB_06631	chr3	32278404	32278405	rs78214777	A	T	caQTL_finemapping	6.95266	0.00836948	0.0520712	1	3	2	0.169265	false	0	1	0	0	0	0	0	0	0
MAIN_LIB_06633	chr8	127458363	127458364	rs7825928	C	A	caQTL_finemapping	7.66961	0.00561585	0.0394515	1	3	2	0.17974	true	0	1	0	0	1	0	0	0	0
MAIN_LIB_06635	chr4	16040438	16040439	rs78262083	C	T	caQTL_finemapping	0.987456	0.320365	0.559382	1	3	2	-0.0868555	false	0	1	0	0	0	0	0	0	0
MAIN_LIB_06637	chr8	57451006	57451007	rs7829534	C	T	caQTL_finemapping	0.000961676	0.975261	1	1	3	2	-0.00254419	false	0	1	0	0	0	0	0	0	0
MAIN_LIB_06639	chr8	69460738	69460739	rs7829823	G	A	caQTL_finemapping	0.00111645	0.973345	1	1	3	2	-0.00400926	false	0	1	0	0	0	0	0	0	0
MAIN_LIB_06641	chr15	94600738	94600739	rs78361369	T	C	caQTL_finemapping	12.8137	0.000344085	0.00508279	1	3	2	0.251815	true	0	1	0	0	1	0	0	0	0
MAIN_LIB_06643	chr6	92583585	92583586	rs783844	G	A	caQTL_finemapping	2.83443	0.0922637	0.263614	1	3	2	0.12192	false	0	1	0	0	0	0	0	0	0
MAIN_LIB_06645	chr6	116629670	116629671	rs784133	C	T	caQTL_finemapping	0.00658768	0.935311	0.987743	1	3	2	0.00839051	false	0	1	0	0	1	0	0	0	0
MAIN_LIB_06647	chr5	66616082	66616083	rs78511938	C	T	caQTL_finemapping	4.70031	0.0301572	0.125478	1	3	2	-0.167215	false	0	1	0	0	0	0	0	0	0
MAIN_LIB_06649	chr9	107604174	107604175	rs7851997	A	G	caQTL_finemapping	4.51514	0.0335962	0.134891	1	3	2	-0.17665	false	0	1	0	0	0	0	0	0	0
MAIN_LIB_06651	chr1	161589930	161589931	rs78603008	A	G	caQTL_finemapping	1.83857	0.175119	0.392901	1	3	2	-0.121414	false	0	1	0	0	0	0	0	0	0
MAIN_LIB_06653	chr9	2289216	2289217	rs7861001	G	C	caQTL_finemapping	0.8609	0.353487	0.590443	1	3	2	0.0527926	false	0	1	0	0	0	0	0	0	0
MAIN_LIB_06655	chr9	70539661	70539662	rs7862571	C	T	caQTL_finemapping	2.15481	0.142124	0.345017	1	3	2	-0.100161	false	0	1	0	0	1	0	0	0	0
MAIN_LIB_06657	chr9	3013162	3013163	rs7862897	C	G	caQTL_finemapping	0.53974	0.462541	0.685931	1	3	2	0.0429417	false	0	1	0	0	1	0	0	0	0
MAIN_LIB_06659	chr16	68338077	68338078	rs78644074	G	A	caQTL_finemapping	0.686968	0.407198	0.640816	1	3	2	0.0459327	false	0	1	0	0	0	0	0	0	0
MAIN_LIB_06661	chr9	127973658	127973659	rs7865476	G	T	caQTL_finemapping	17.0313	3.67683e-05	0.000914263	1	3	2	-0.227509	true	0	1	0	0	0	0	0	0	0
MAIN_LIB_06663	chr10	28976089	28976090	rs788045	A	T	caQTL_finemapping	1.58244	0.20841	0.43498	1	3	2	0.0885834	false	0	1	0	0	0	0	0	0	0
MAIN_LIB_06665	chr4	145734940	145734941	rs78806058	A	G	caQTL_finemapping	2.21613	0.136575	0.335812	1	3	2	0.0958569	false	0	1	0	0	0	0	0	0	0
MAIN_LIB_06667	chr1	247438899	247438900	rs78810089	G	A	caQTL_finemapping	0.467806	0.493998	0.709593	1	3	2	-0.0341671	false	0	1	0	0	0	0	0	0	0
MAIN_LIB_06669	chr5	41910966	41910967	rs78886931	T	C	caQTL_finemapping	0.549734	0.458426	0.682549	1	3	2	-0.0862589	false	0	1	0	0	0	0	0	0	0
MAIN_LIB_06671	chr6	166001601	166001602	rs78902413	T	C	caQTL_finemapping	3.44499	0.0634436	0.206134	1	3	2	-0.107605	false	0	1	0	0	0	0	0	0	0
MAIN_LIB_06673	chr2	186181567	186181568	rs78912209	T	A	caQTL_finemapping	0.0321575	0.857682	0.949398	1	3	2	0.0136542	false	0	1	0	0	0	0	0	0	0
MAIN_LIB_06675	chr10	60364987	60364988	rs7906868	T	C	caQTL_finemapping	7.44815	0.00635016	0.0430926	1	3	2	-0.206737	true	0	1	0	0	0	0	0	0	0
MAIN_LIB_06677	chr7	155908316	155908317	rs79082720	C	G	caQTL_finemapping	1.53942	0.214705	0.442678	1	3	2	-0.0468804	false	0	1	0	0	0	0	0	0	0
MAIN_LIB_06679	chr10	119241671	119241672	rs7914808	G	A	caQTL_finemapping	4.59658	0.0320358	0.130918	1	3	2	0.104869	false	0	1	0	0	0	0	0	0	0
MAIN_LIB_06681	chr10	26890617	26890618	rs7922767	G	C	caQTL_finemapping	0.989574	0.319846	0.558848	1	3	2	-0.051604	false	0	1	0	0	0	0	0	0	0
MAIN_LIB_06683	chr11	126469540	126469541	rs7925175	A	C	caQTL_finemapping	0.882958	0.347393	0.584495	1	3	2	-0.0423652	false	0	1	0	0	1	0	0	0	0
MAIN_LIB_06685	chr8	108894441	108894442	rs79313958	C	A	caQTL_finemapping	0.538037	0.463247	0.68625	1	3	2	0.040849	false	0	1	0	0	0	0	0	0	0
MAIN_LIB_06687	chr11	6976354	6976355	rs7933973	A	C	caQTL_finemapping	2.42434	0.119464	0.308426	1	3	2	-0.176901	false	0	1	0	0	0	0	0	0	0
MAIN_LIB_06689	chr13	69966367	69966368	rs79369887	C	A	caQTL_finemapping	6.15736	0.0130866	0.0713324	1	3	2	0.1923	false	0	1	0	0	0	0	0	0	0
MAIN_LIB_06691	chr4	184331958	184331959	rs793901	G	T	caQTL_finemapping	9.62472	0.00191976	0.0178912	1	3	2	-0.144832	true	0	1	0	1	1	0	0	0	0
MAIN_LIB_06693	chr2	50571145	50571146	rs79441906	C	G	caQTL_finemapping	0.557372	0.455321	0.679957	1	3	2	-0.0644804	false	0	1	0	0	0	0	0	0	0
MAIN_LIB_06695	chr11	35347706	35347707	rs7945809	A	G	caQTL_finemapping	24.8397	6.23015e-07	3.58876e-05	1	3	2	0.292223	true	0	1	0	0	0	0	0	0	0
MAIN_LIB_06697	chr22	48895061	48895062	rs79516506	C	G	caQTL_finemapping	0.0722068	0.78815	0.910651	1	3	2	-0.0202455	false	0	1	0	0	0	0	0	0	0
MAIN_LIB_06699	chr11	94571430	94571431	rs7952351	C	G	caQTL_finemapping	1.74113	0.186996	0.408585	1	3	2	0.106026	false	0	1	0	0	0	0	0	0	0
MAIN_LIB_06701	chr12	5467428	5467429	rs7958038	C	T	caQTL_finemapping	4.31742	0.037724	0.14555	1	3	2	-0.12406	false	0	1	0	0	0	0	0	0	0
MAIN_LIB_06703	chr2	107254525	107254526	rs79582078	A	G	caQTL_finemapping	9.1203	0.00252789	0.021969	1	3	2	0.322012	true	0	1	0	0	0	0	0	0	0
MAIN_LIB_06705	chr18	12540032	12540033	rs79608554	T	G	caQTL_finemapping	0.172416	0.677973	0.842816	1	3	2	0.0309994	false	0	1	0	0	1	0	0	0	0
MAIN_LIB_06707	chr8	14552760	14552761	rs79625908	C	T	caQTL_finemapping	0.571106	0.44982	0.675702	1	3	2	0.050115	false	0	1	0	0	0	0	0	0	0
MAIN_LIB_06709	chr5	133766541	133766542	rs79651963	C	T	caQTL_finemapping	23.8882	1.02098e-06	5.39323e-05	1	3	2	-0.303106	true	0	1	0	0	0	0	0	0	0
MAIN_LIB_06711	chr12	102761207	102761208	rs7971212	G	A	caQTL_finemapping	1.25527	0.262548	0.498029	1	3	2	0.0845603	false	0	1	0	0	0	0	0	0	0
MAIN_LIB_06713	chr2	143129250	143129251	rs79716587	A	G	caQTL_finemapping	0.22006	0.638994	0.817042	1	3	2	0.0384217	false	0	1	0	0	1	0	0	0	0
MAIN_LIB_06715	chr18	9377233	9377234	rs79717225	G	T	caQTL_finemapping	4.84186	0.027777	0.118803	1	3	2	-0.140475	false	0	1	0	0	0	0	0	0	0
MAIN_LIB_06717	chr12	51870085	51870086	rs7973143	A	T	caQTL_finemapping	16.2833	5.45429e-05	0.00125547	1	3	2	0.237139	true	0	1	0	0	1	0	0	0	0
MAIN_LIB_06719	chr3	62960317	62960318	rs79757240	C	T	caQTL_finemapping	0.579781	0.446398	0.672855	1	3	2	0.0438744	false	0	1	0	0	0	0	0	0	0
MAIN_LIB_06721	chr3	55643238	55643239	rs79795301	A	T	caQTL_finemapping	0.225072	0.635202	0.814648	1	3	2	0.0398341	false	0	1	0	0	0	0	0	0	0
MAIN_LIB_06723	chr21	46093244	46093245	rs79801387	A	G	caQTL_finemapping	1.26002	0.261648	0.497138	1	3	2	-0.0664409	false	0	1	0	0	0	0	0	0	0
MAIN_LIB_06725	chr19	12779781	12779782	rs79814575	C	G	caQTL_finemapping	0.033298	0.855208	0.947723	1	3	2	-0.00959949	false	0	1	0	0	0	0	0	0	0
MAIN_LIB_06727	chr13	109651572	109651573	rs7983334	A	G	caQTL_finemapping	22.1901	2.46944e-06	0.00010602	1	3	2	0.368202	true	0	1	0	0	0	0	0	0	0
MAIN_LIB_06729	chr13	24687200	24687201	rs7983797	C	T	caQTL_finemapping	5.53197	0.0186721	0.0901591	1	3	2	-0.165875	false	0	1	0	0	0	0	0	0	0
MAIN_LIB_06731	chr5	143973051	143973052	rs79903251	A	G	caQTL_finemapping	0.200463	0.654347	0.827809	1	3	2	0.0346415	false	0	1	0	0	1	0	0	0	0
MAIN_LIB_06733	chr6	145861277	145861278	rs79955541	A	G	caQTL_finemapping	1.34789	0.245647	0.478805	1	3	2	-0.131245	false	0	1	0	0	0	0	0	0	0
MAIN_LIB_06735	chr6	170457396	170457397	rs80046187	G	T	caQTL_finemapping	6.71241	0.00957443	0.0569553	1	3	2	0.189716	false	0	1	0	0	0	0	0	0	0
MAIN_LIB_06737	chr14	92697048	92697049	rs8005618	A	G	caQTL_finemapping	2.65467	0.103246	0.283408	1	3	2	-0.668262	false	0	1	0	0	0	0	0	0	0
MAIN_LIB_06739	chr14	70020574	70020575	rs8008125	G	A	caQTL_finemapping	0.86616	0.352021	0.589176	1	3	2	-0.0582012	false	0	1	0	0	1	0	0	0	0
MAIN_LIB_06741	chr14	74771558	74771559	rs8016513	C	T	caQTL_finemapping	0.578063	0.447072	0.67334	1	3	2	0.048654	false	0	1	0	0	0	0	0	0	0
MAIN_LIB_06743	chr14	65215069	65215070	rs8016882	C	T	caQTL_finemapping	0.130848	0.717554	0.867284	1	3	2	-0.0230588	false	0	1	0	0	1	0	0	0	0
MAIN_LIB_06745	chr2	139596090	139596091	rs80268749	G	A	caQTL_finemapping	1.20225	0.272873	0.51078	1	3	2	0.114017	false	0	1	0	0	0	0	0	0	0
MAIN_LIB_06747	chr7	24034946	24034947	rs80348575	T	C	caQTL_finemapping	0.0162741	0.898489	0.970541	1	3	2	-0.00663799	false	0	1	0	0	0	0	0	0	0
MAIN_LIB_06749	chr15	90157361	90157362	rs8042897	A	G	caQTL_finemapping	0.334464	0.563042	0.76471	1	3	2	-0.033682	false	0	1	0	0	0	0	0	0	0
MAIN_LIB_06751	chr16	27766510	27766511	rs8043555	G	A	caQTL_finemapping	1.60429	0.205297	0.43179	1	3	2	-0.0843205	false	0	1	0	0	0	0	0	0	0
MAIN_LIB_06753	chr16	30431777	30431778	rs8045758	C	T	caQTL_finemapping	1.28725	0.256555	0.491541	1	3	2	-0.280167	false	0	1	0	0	0	0	0	0	0
MAIN_LIB_06755	chr16	10243140	10243141	rs8045955	A	G	caQTL_finemapping	2.13307	0.144152	0.348022	1	3	2	-0.080805	false	0	1	0	0	1	0	0	0	0
MAIN_LIB_06757	chr16	33629563	33629564	rs8053513	T	G	caQTL_finemapping	0.520074	0.47081	0.691821	1	3	2	-0.0617397	false	0	1	0	0	0	0	0	0	0
MAIN_LIB_06759	chr16	84806348	84806349	rs8057431	A	C	caQTL_finemapping	1.73484	0.187794	0.409231	1	3	2	-0.16453	false	0	1	0	1	1	0	0	0	0
MAIN_LIB_06761	chr20	5686813	5686814	rs805769	C	T	caQTL_finemapping	1.19055	0.275219	0.512875	1	3	2	-0.0752179	false	0	1	0	0	0	0	0	0	0
MAIN_LIB_06763	chr17	2939699	2939700	rs8064891	T	G	caQTL_finemapping	14.3885	0.000148706	0.00266347	1	3	2	-0.143953	true	0	1	0	0	0	0	0	0	0
MAIN_LIB_06765	chr17	216884	216885	rs8066107	A	G	caQTL_finemapping	4.24121	0.0394542	0.149788	1	3	2	-0.128241	false	0	1	0	0	0	0	0	0	0
MAIN_LIB_06767	chr17	57594547	57594548	rs8068933	C	A	caQTL_finemapping	3.33173	0.0679554	0.215126	1	3	2	-0.114513	false	0	1	0	0	1	0	0	0	0
MAIN_LIB_06769	chr17	48042963	48042964	rs8076163	C	T	caQTL_finemapping	5.7206	0.016767	0.0840038	1	3	2	0.164969	false	0	1	0	0	0	0	0	0	0
MAIN_LIB_06771	chr17	41628989	41628990	rs8076409	G	C	caQTL_finemapping	4.62273	0.031551	0.129584	1	3	2	0.156629	false	0	1	0	0	0	0	0	0	0
MAIN_LIB_06773	chr17	55445071	55445072	rs8079205	T	C	caQTL_finemapping	19.1941	1.1808e-05	0.000372543	1	3	2	-0.344392	true	0	1	0	1	1	0	0	0	0
MAIN_LIB_06775	chr17	13636148	13636149	rs8080210	A	G	caQTL_finemapping	1.62708	0.202107	0.426736	1	3	2	0.076678	false	0	1	0	0	1	0	0	0	0
MAIN_LIB_06777	chr17	29571078	29571079	rs8081201	A	C	caQTL_finemapping	2.0001	0.157289	0.367586	1	3	2	-0.0878409	false	0	1	0	0	0	0	0	0	0
MAIN_LIB_06779	chr17	56998909	56998910	rs8081759	G	A	caQTL_finemapping	7.18563	0.00734898	0.0474923	1	3	2	-0.239247	true	0	1	0	0	0	0	0	0	0
MAIN_LIB_06781	chr18	56389001	56389002	rs8085645	A	G	caQTL_finemapping	0.303569	0.581653	0.778374	1	3	2	0.0511049	false	0	1	0	0	0	0	0	0	0
MAIN_LIB_06783	chr18	35410355	35410356	rs8085774	C	G	caQTL_finemapping	9.43244	0.0021318	0.0193636	1	3	2	-0.180678	true	0	1	0	1	1	0	0	0	0
MAIN_LIB_06785	chr19	53910255	53910256	rs8111365	A	G	caQTL_finemapping	12.347	0.000441687	0.00609273	1	3	2	0.159768	true	0	1	0	0	0	0	0	0	0
MAIN_LIB_06787	chr22	45555105	45555106	rs8135295	A	G	caQTL_finemapping	14.2574	0.000159434	0.00280736	1	3	2	-0.179358	true	0	1	0	0	0	0	0	0	0
MAIN_LIB_06789	chr22	42417747	42417748	rs8139063	C	T	caQTL_finemapping	7.64478	0.00569368	0.0397511	1	3	2	-0.184329	true	0	1	0	0	0	0	0	0	0
MAIN_LIB_06791	chr22	42626827	42626828	rs8190452	A	A	caQTL_finemapping								false	0	1	0	0	0	0	0	0	0
MAIN_LIB_06793	chr16	68513346	68513347	rs820801	C	T	caQTL_finemapping	4.31312	0.0378195	0.145772	1	3	2	-0.210443	false	0	1	0	0	0	0	0	0	0
MAIN_LIB_06795	chr10	106955888	106955889	rs822088	G	A	caQTL_finemapping	4.01372	0.0451313	0.163405	1	3	2	-0.179923	false	0	1	0	0	0	0	0	0	0
MAIN_LIB_06797	chr7	148971147	148971148	rs822540	A	G	caQTL_finemapping	0.123864	0.724881	0.872186	1	3	2	0.0221139	false	0	1	0	0	0	0	0	0	0
MAIN_LIB_06799	chr7	6410497	6410498	rs836561	C	T	caQTL_finemapping	0.000716435	0.978646	1	1	3	2	-0.00163507	false	0	1	0	0	0	0	0	0	0
MAIN_LIB_06801	chr2	60656945	60656946	rs842779	G	C	caQTL_finemapping	1.14041	0.285567	0.522249	1	3	2	0.0571008	false	0	1	0	0	1	0	0	0	0
MAIN_LIB_06803	chr3	64315508	64315509	rs853243	G	A	caQTL_finemapping	5.10622	0.0238403	0.106876	1	3	2	-0.172797	false	0	1	0	0	0	0	0	0	0
MAIN_LIB_06805	chr6	89047612	89047613	rs855568	C	T	caQTL_finemapping	1.51786	0.217944	0.446603	1	3	2	0.0658051	false	0	1	0	0	1	0	0	0	0
MAIN_LIB_06807	chr1	184786815	184786816	rs861617	A	C	caQTL_finemapping	4.04599	0.0442763	0.161548	1	3	2	0.0889156	false	0	1	0	0	1	0	0	0	0
MAIN_LIB_06809	chr3	186753657	186753658	rs866602	A	G	caQTL_finemapping	0.269603	0.603598	0.793469	1	3	2	-0.0257977	false	0	1	0	0	0	0	0	0	0
MAIN_LIB_06811	chr22	44758951	44758952	rs876418	A	C	caQTL_finemapping	1.0965	0.295035	0.533521	1	3	2	-0.0666136	false	0	1	0	0	0	0	0	0	0
MAIN_LIB_06813	chr2	134319614	134319615	rs876887	G	A	caQTL_finemapping	0.612947	0.43368	0.661866	1	3	2	0.0456461	false	0	1	0	0	0	0	0	0	0
MAIN_LIB_06815	chr1	226350167	226350168	rs878366	T	C	caQTL_finemapping	1.53211	0.215796	0.443708	1	3	2	-0.0481134	false	0	1	0	0	1	0	0	0	0
MAIN_LIB_06817	chr4	57051180	57051181	rs881382	T	G	caQTL_finemapping	22.9821	1.63516e-06	7.65054e-05	1	3	2	-0.423745	true	0	1	0	0	1	0	0	0	0
MAIN_LIB_06819	chr8	140066099	140066100	rs883613	A	G	caQTL_finemapping	0.281773	0.595541	0.788077	1	3	2	0.0485952	false	0	1	0	0	0	0	0	0	0
MAIN_LIB_06821	chr5	10109507	10109508	rs884356	C	T	caQTL_finemapping	0.395607	0.529367	0.738935	1	3	2	0.0375127	false	0	1	0	0	1	0	0	0	0
MAIN_LIB_06823	chr7	76430893	76430894	rs887049	C	T	caQTL_finemapping	1.66619	0.19677	0.42011	1	3	2	-0.0744363	false	0	1	0	0	0	0	0	0	0
MAIN_LIB_06825	chr14	74638202	74638203	rs888414	A	G	caQTL_finemapping	1.98261	0.159115	0.369667	1	3	2	0.0711396	false	0	1	0	0	1	0	0	0	0
MAIN_LIB_06827	chr2	46519543	46519544	rs896211	G	A	caQTL_finemapping	0.0553077	0.814072	0.924849	1	3	2	-0.0134827	false	0	1	0	0	0	0	0	0	0
MAIN_LIB_06829	chr2	78812229	78812230	rs896530	A	G	caQTL_finemapping	2.24091	0.134401	0.332454	1	3	2	0.104338	false	0	1	0	0	1	0	0	0	0
MAIN_LIB_06831	chr3	25377016	25377017	rs900659	T	A	caQTL_finemapping	0.332596	0.564134	0.765164	1	3	2	-0.0442291	false	0	1	0	0	0	0	0	0	0
MAIN_LIB_06833	chr6	161192597	161192598	rs910721	A	G	caQTL_finemapping	1.68829	0.193827	0.417429	1	3	2	-0.0813778	false	0	1	0	0	0	0	0	0	0
MAIN_LIB_06835	chr5	122182614	122182615	rs9112	A	G	caQTL_finemapping	2.41236	0.12038	0.309672	1	3	2	-0.123586	false	0	1	0	0	1	0	0	0	0
MAIN_LIB_06837	chr12	124740785	124740786	rs921921	G	A	caQTL_finemapping	0.0971088	0.755327	0.891143	1	3	2	-0.0202173	false	0	1	0	0	1	0	0	0	0
MAIN_LIB_06839	chr6	29927076	29927077	rs9259825	T	C	caQTL_finemapping	0.0377107	0.846025	0.94265	1	3	2	0.0698629	false	0	1	0	0	0	0	0	0	0
MAIN_LIB_06841	chr2	143906099	143906100	rs9287356	T	C	caQTL_finemapping	0.0743839	0.785058	0.908039	1	3	2	-0.0248792	false	0	1	0	0	0	0	0	0	0
MAIN_LIB_06843	chr3	190612387	190612388	rs929728	A	G	caQTL_finemapping	0.000139957	0.990561	1	1	3	2	0.000832364	false	0	1	0	0	0	0	0	0	0
MAIN_LIB_06845	chr11	12134265	12134266	rs9299920	G	T	caQTL_finemapping	1.90221	0.167831	0.382091	1	3	2	0.0937711	false	0	1	0	0	1	0	0	0	0
MAIN_LIB_06847	chr12	25383560	25383561	rs9300166	T	C	caQTL_finemapping	2.38374	0.122604	0.313217	1	3	2	0.0961308	false	0	1	0	0	0	0	0	0	0
MAIN_LIB_06849	chr8	56560011	56560012	rs930445	T	G	caQTL_finemapping	0.31182	0.576565	0.774675	1	3	2	-0.0510154	false	0	1	0	0	0	0	0	0	0
MAIN_LIB_06851	chr3	36767628	36767629	rs9311135	A	G	caQTL_finemapping	15.3448	8.95665e-05	0.00181717	1	3	2	-0.243022	true	0	1	0	0	0	0	0	0	0
MAIN_LIB_06853	chr5	6378079	6378080	rs9313148	C	G	caQTL_finemapping	0.467573	0.494106	0.709593	1	3	2	-0.0449357	false	0	1	0	0	0	0	0	0	0
MAIN_LIB_06855	chr5	168230021	168230022	rs9313402	A	C	caQTL_finemapping	1.01154	0.314533	0.553245	1	3	2	0.0631303	false	0	1	0	0	0	0	0	0	0
MAIN_LIB_06857	chr13	114123061	114123062	rs9314897	T	C	caQTL_finemapping	0.0128756	0.909657	0.975334	1	3	2	-0.0093598	false	0	1	0	1	1	0	0	0	0
MAIN_LIB_06859	chr14	38842103	38842104	rs9322991	T	C	caQTL_finemapping	35.4671	2.59394e-09	3.91242e-07	1	3	2	0.326072	true	0	1	0	0	0	0	0	0	0
MAIN_LIB_06861	chr6	57841080	57841081	rs9326206	A	T	caQTL_finemapping	1.37606	0.240774	0.472925	1	3	2	0.139097	false	0	1	0	0	0	0	0	0	0
MAIN_LIB_06863	chr6	163698216	163698217	rs9346971	G	C	caQTL_finemapping	0.176958	0.674	0.840338	1	3	2	-0.0249504	false	0	1	0	0	1	0	0	0	0
MAIN_LIB_06865	chr6	163658364	163658365	rs9347774	G	A	caQTL_finemapping	1.04972	0.305572	0.544415	1	3	2	-0.0699711	false	0	1	0	0	0	0	0	0	0
MAIN_LIB_06867	chr3	108406767	108406768	rs936266	T	C	caQTL_finemapping	2.29567	0.129736	0.324636	1	3	2	0.225294	false	0	1	0	0	1	0	0	0	0
MAIN_LIB_06869	chr6	47235612	47235613	rs9367269	C	G	caQTL_finemapping	8.69595	0.00318917	0.0259457	1	3	2	-0.289338	true	0	1	0	0	1	0	0	0	0
MAIN_LIB_06871	chr6	18379899	18379900	rs9371050	G	T	caQTL_finemapping	20.2833	6.67803e-06	0.000239969	1	3	2	0.280675	true	0	1	0	0	1	0	0	0	0
MAIN_LIB_06873	chr6	96819259	96819260	rs9374134	A	G	caQTL_finemapping	0.465099	0.495251	0.710522	1	3	2	-0.0848429	false	0	1	0	0	0	0	0	0	0
MAIN_LIB_06875	chr4	147135168	147135169	rs937881	C	T	caQTL_finemapping	4.77247	0.0289183	0.121871	1	3	2	-0.179744	false	0	1	0	0	0	0	0	0	0
MAIN_LIB_06877	chr6	149016353	149016354	rs9390652	T	C	caQTL_finemapping	0.0561476	0.812692	0.924069	1	3	2	-0.0119567	false	0	1	0	0	1	0	0	0	0
MAIN_LIB_06879	chr1	172400207	172400208	rs9425596	T	C	caQTL_finemapping	13.5491	0.000232408	0.00375158	1	3	2	-0.288696	true	0	1	0	0	1	0	0	0	0
MAIN_LIB_06881	chr13	112620037	112620038	rs942919	A	C	caQTL_finemapping	4.85166	0.0276195	0.118445	1	3	2	-0.121103	false	0	1	0	0	1	0	0	0	0
MAIN_LIB_06883	chr6	44524238	44524239	rs9472293	C	T	caQTL_finemapping	8.17751	0.0042413	0.0321639	1	3	2	0.203833	true	0	1	0	0	0	0	0	0	0
MAIN_LIB_06885	chr6	16407357	16407358	rs9477128	A	G	caQTL_finemapping	0.224352	0.635744	0.814886	1	3	2	-0.0317934	false	0	1	0	0	0	0	0	0	0
MAIN_LIB_06887	chr6	150664379	150664380	rs9478776	C	T	caQTL_finemapping	0.0787275	0.779029	0.90403	1	3	2	-0.0233723	false	0	1	0	0	0	0	0	0	0
MAIN_LIB_06889	chr6	97656699	97656700	rs9489328	T	G	caQTL_finemapping	0.659457	0.416752	0.648639	1	3	2	-0.0745493	false	0	1	0	0	0	0	0	0	0
MAIN_LIB_06891	chr14	56914769	56914770	rs950621	T	C	caQTL_finemapping	0.0971068	0.75533	0.891143	1	3	2	0.0253041	false	0	1	0	0	0	0	0	0	0
MAIN_LIB_06893	chr13	24722681	24722682	rs9507401	G	A	caQTL_finemapping	4.53084	0.0332893	0.134034	1	3	2	-0.158538	false	0	1	0	0	0	0	0	0	0
MAIN_LIB_06895	chr13	95264928	95264929	rs9516553	C	G	caQTL_finemapping	2.03233	0.153985	0.362971	1	3	2	-0.103074	false	0	1	0	0	0	0	0	0	0
MAIN_LIB_06897	chr13	101307634	101307635	rs9518366	A	G	caQTL_finemapping	3.17237	0.0748938	0.22944	1	3	2	-0.123641	false	0	1	0	0	0	0	0	0	0
MAIN_LIB_06899	chr13	109599266	109599267	rs9521437	G	A	caQTL_finemapping	5.56249	0.0183493	0.0890132	1	3	2	-0.155863	false	0	1	0	0	1	0	0	0	0
MAIN_LIB_06901	chr13	48166035	48166036	rs9526458	A	G	caQTL_finemapping	5.55238	0.0184556	0.0892642	1	3	2	0.288277	false	0	1	0	0	0	0	0	0	0
MAIN_LIB_06903	chr13	45321304	45321305	rs9534101	T	G	caQTL_finemapping	3.53342	0.0601436	0.198969	1	3	2	0.14223	false	0	1	0	0	0	0	0	0	0
MAIN_LIB_06905	chr13	50991180	50991181	rs9535551	A	G	caQTL_finemapping	10.9496	0.000936245	0.0105736	1	3	2	-0.26025	true	0	1	0	0	1	0	0	0	0
MAIN_LIB_06907	chr13	51587874	51587875	rs9535713	T	C	caQTL_finemapping	4.58482	0.0322564	0.131445	1	3	2	-0.17017	false	0	1	0	0	0	0	0	0	0
MAIN_LIB_06909	chr13	33676841	33676842	rs9538300	C	T	caQTL_finemapping	0.463051	0.496202	0.710855	1	3	2	0.0535627	false	0	1	0	0	1	0	0	0	0
MAIN_LIB_06911	chr13	33794829	33794830	rs9538628	A	G	caQTL_finemapping	8.05384	0.00454072	0.0338428	1	3	2	-0.228789	true	0	1	0	0	1	0	0	0	0
MAIN_LIB_06913	chr13	39811258	39811259	rs9548940	G	C	caQTL_finemapping	2.67231	0.102108	0.281388	1	3	2	0.117059	false	0	1	0	0	1	0	0	0	0
MAIN_LIB_06915	chr13	23899737	23899738	rs9553092	C	T	caQTL_finemapping	2.64999	0.103551	0.283971	1	3	2	-0.186208	false	0	1	0	0	1	0	0	0	0
MAIN_LIB_06917	chr13	98942436	98942437	rs9554542	C	T	caQTL_finemapping	23.5114	1.24177e-06	6.18888e-05	1	3	2	-0.278064	true	0	1	0	0	0	0	0	0	0
MAIN_LIB_06919	chr13	100652074	100652075	rs9557473	C	A	caQTL_finemapping	7.31827	0.00682569	0.0451488	1	3	2	0.189518	true	0	1	0	0	0	0	0	0	0
MAIN_LIB_06921	chr13	39811302	39811303	rs9566478	C	T	caQTL_finemapping	10.5455	0.00116472	0.0125128	1	3	2	0.220993	true	0	1	0	0	0	0	0	0	0
MAIN_LIB_06923	chr13	55580325	55580326	rs9569322	G	A	caQTL_finemapping	0.213001	0.644426	0.820419	1	3	2	-0.029558	false	0	1	0	0	0	0	0	0	0
MAIN_LIB_06925	chr9	117643427	117643428	rs957512	C	T	caQTL_finemapping	6.46678	0.0109909	0.0631208	1	3	2	-0.181817	false	0	1	0	0	0	0	0	0	0
MAIN_LIB_06927	chr13	38435129	38435130	rs9576537	C	T	caQTL_finemapping	1.36637	0.242436	0.475293	1	3	2	0.0887654	false	0	1	0	0	0	0	0	0	0
MAIN_LIB_06929	chr13	39390830	39390831	rs9576783	C	A	caQTL_finemapping	1.13562	0.28658	0.523349	1	3	2	0.0800594	false	0	1	0	0	0	0	0	0	0
MAIN_LIB_06931	chr13	113016634	113016635	rs9577192	T	C	caQTL_finemapping	0.251689	0.615888	0.802185	1	3	2	0.025008	false	0	1	0	0	0	0	0	0	0
MAIN_LIB_06933	chr13	20338043	20338044	rs9579842	G	C	caQTL_finemapping	2.08045	0.149197	0.355264	1	3	2	0.141943	false	0	1	0	0	1	0	0	0	0
MAIN_LIB_06935	chr13	33717650	33717651	rs9598018	G	T	caQTL_finemapping	2.97876	0.0843641	0.248987	1	3	2	-0.156199	false	0	1	0	0	1	0	0	0	0
MAIN_LIB_06937	chr14	87141750	87141751	rs961044	T	C	caQTL_finemapping	0.146934	0.701483	0.857148	1	3	2	-0.0473035	false	0	1	0	0	0	0	0	0	0
MAIN_LIB_06939	chr3	149418219	149418220	rs9637406	C	G	caQTL_finemapping	3.79883	0.0512884	0.179134	1	3	2	0.143666	false	0	1	0	0	0	0	0	0	0
MAIN_LIB_06941	chr8	8808292	8808293	rs9644776	C	T	caQTL_finemapping	8.80005	0.00301223	0.0248769	1	3	2	0.186731	true	0	1	0	0	0	0	0	0	0
MAIN_LIB_06943	chr1	66491002	66491003	rs9651195	A	G	caQTL_finemapping	1.20292	0.27274	0.51078	1	3	2	0.11106	false	0	1	0	0	1	0	0	0	0
MAIN_LIB_06945	chr1	93672617	93672618	rs9659100	A	G	caQTL_finemapping	4.72989	0.0296429	0.124022	1	3	2	-0.142661	false	0	1	0	0	0	0	0	0	0
MAIN_LIB_06947	chr11	82509065	82509066	rs9666156	T	G	caQTL_finemapping	1.91199	0.166743	0.380524	1	3	2	0.0956876	false	0	1	0	0	1	0	0	0	0
MAIN_LIB_06949	chr16	58975187	58975188	rs9673327	A	G	caQTL_finemapping	15.1618	9.86778e-05	0.00194979	1	3	2	0.285752	true	0	1	0	0	1	0	0	0	0
MAIN_LIB_06951	chr18	76991043	76991044	rs9676140	G	C	caQTL_finemapping	0.299531	0.584177	0.779951	1	3	2	-0.0344477	false	0	1	0	1	1	0	0	0	0
MAIN_LIB_06953	chr8	87609815	87609816	rs9694259	T	G	caQTL_finemapping	5.88925	0.0152336	0.0793018	1	3	2	-0.286998	false	0	1	0	0	0	0	0	0	0
MAIN_LIB_06955	chr5	489971	489972	rs9764991	T	C	caQTL_finemapping	6.50367	0.0107652	0.0621044	1	3	2	-0.125353	false	0	1	0	0	0	0	0	0	0
MAIN_LIB_06957	chr5	111473985	111473986	rs979905	G	A	caQTL_finemapping	0.033848	0.854031	0.946785	1	3	2	-0.015699	false	0	1	0	0	0	0	0	0	0
MAIN_LIB_06959	chr4	27814292	27814293	rs980458	T	A	caQTL_finemapping	2.16259	0.141406	0.343783	1	3	2	-0.0972296	false	0	1	0	0	1	0	0	0	0
MAIN_LIB_06961	chr13	24084217	24084218	rs9805786	T	G	caQTL_finemapping	6.6864	0.00971514	0.0575826	1	3	2	0.134597	false	0	1	0	0	0	0	0	0	0
MAIN_LIB_06963	chr17	64761028	64761029	rs9807032	C	T	caQTL_finemapping	4.34967	0.0370162	0.143153	1	3	2	-0.175642	false	0	1	0	0	0	0	0	0	0
MAIN_LIB_06965	chr3	63440601	63440602	rs9810713	T	C	caQTL_finemapping	8.75906	0.00308068	0.0253146	1	3	2	-0.313009	true	0	1	0	0	0	0	0	0	0
MAIN_LIB_06967	chr3	112462751	112462752	rs9819168	T	A	caQTL_finemapping	0.890653	0.345301	0.58201	1	3	2	-0.103027	false	0	1	0	0	0	0	0	0	0
MAIN_LIB_06969	chr3	56883226	56883227	rs9823870	C	T	caQTL_finemapping	4.47967	0.0343003	0.136475	1	3	2	0.19534	false	0	1	0	0	0	0	0	0	0
MAIN_LIB_06971	chr3	179684394	179684395	rs9825361	A	T	caQTL_finemapping	0.0536168	0.816885	0.926666	1	3	2	-0.010952	false	0	1	0	0	0	0	0	0	0
MAIN_LIB_06973	chr3	112812156	112812157	rs9835599	T	C	caQTL_finemapping	1.29463	0.255197	0.489978	1	3	2	-0.0757378	false	0	1	0	0	1	0	0	0	0
MAIN_LIB_06975	chr3	14216478	14216479	rs9846167	A	C	caQTL_finemapping	2.73365	0.0982543	0.275107	1	3	2	0.0700041	false	0	1	0	0	1	0	0	0	0
MAIN_LIB_06977	chr3	148638828	148638829	rs9846257	A	G	caQTL_finemapping	2.69741	0.100511	0.278744	1	3	2	0.199438	false	0	1	0	0	0	0	0	0	0
MAIN_LIB_06979	chr3	45169907	45169908	rs9857201	G	A	caQTL_finemapping	5.87793	0.0153319	0.0795342	1	3	2	-0.13572	false	0	1	0	0	1	0	0	0	0
MAIN_LIB_06981	chr3	143303299	143303300	rs9862119	G	T	caQTL_finemapping	0.0653368	0.798251	0.915127	1	3	2	-0.0150513	false	0	1	0	0	0	0	0	0	0
MAIN_LIB_06983	chr3	87066328	87066329	rs9866388	C	A	caQTL_finemapping	0.310473	0.57739	0.775105	1	3	2	0.0385033	false	0	1	0	0	0	0	0	0	0
MAIN_LIB_06985	chr3	17366438	17366439	rs9870741	G	T	caQTL_finemapping	0.0198815	0.887869	0.964534	1	3	2	-0.0186054	false	0	1	0	0	0	0	0	0	0
MAIN_LIB_06987	chr3	25469264	25469265	rs9872000	G	A	caQTL_finemapping	0.385667	0.534586	0.742618	1	3	2	0.0504888	false	0	1	0	0	0	0	0	0	0
MAIN_LIB_06989	chr7	6121430	6121431	rs9886265	A	G	caQTL_finemapping	0.22393	0.636062	0.815153	1	3	2	0.0366097	false	0	1	0	0	0	0	0	0	0
MAIN_LIB_06991	chr2	75953662	75953663	rs988989	C	A	caQTL_finemapping	8.27705	0.00401493	0.0308259	1	3	2	-0.199871	true	0	1	0	0	0	0	0	0	0
MAIN_LIB_06993	chr17	83104747	83104748	rs9898245	T	C	caQTL_finemapping	0.112989	0.736767	0.879929	1	3	2	0.0175574	false	0	1	0	0	0	0	0	0	0
MAIN_LIB_06995	chr17	50500592	50500593	rs9915906	G	A	caQTL_finemapping	1.03862	0.308143	0.547295	1	3	2	-0.104387	false	0	1	0	0	0	0	0	0	0
MAIN_LIB_06997	chr17	69142422	69142423	rs9916693	A	T	caQTL_finemapping	0.152748	0.695923	0.853925	1	3	2	0.0405374	false	0	1	0	0	0	0	0	0	0
MAIN_LIB_06999	chr7	96563542	96563543	rs9918701	A	T	caQTL_finemapping	0.144353	0.703991	0.858586	1	3	2	-0.0377759	false	0	1	0	0	0	0	0	0	0
MAIN_LIB_07001	chr16	75788723	75788724	rs9936077	T	C	caQTL_finemapping	3.04996	0.080739	0.241522	1	3	2	-0.170058	false	0	1	0	0	0	0	0	0	0
MAIN_LIB_07003	chr16	73388712	73388713	rs9937154	G	C	caQTL_finemapping	3.18039	0.0745269	0.22879	1	3	2	0.105113	false	0	1	0	0	1	0	0	0	0
MAIN_LIB_07005	chr18	5427801	5427802	rs9951353	G	A	caQTL_finemapping	0.198312	0.656087	0.828821	1	3	2	0.0349906	false	0	1	0	0	0	0	0	0	0
MAIN_LIB_07007	chr18	9069931	9069932	rs9966085	A	G	caQTL_finemapping	21.8177	2.99816e-06	0.000123626	1	3	2	-0.343744	true	0	1	0	0	1	0	0	0	0
MAIN_LIB_07009	chr9	10005423	10005424	rs9969677	T	C	caQTL_finemapping	2.13882	0.143613	0.346867	1	3	2	0.128894	false	0	1	0	0	1	0	0	0	0
MAIN_LIB_07011	chr21	33403846	33403847	rs9975155	G	T	caQTL_finemapping	28.2666	1.05706e-07	8.78053e-06	1	3	2	-0.273765	true	0	1	0	0	0	0	0	0	0
MAIN_LIB_07013	chr21	34929769	34929770	rs9979335	T	C	caQTL_finemapping	11.6785	0.000632272	0.00792101	1	3	2	-0.228901	true	0	1	0	0	0	0	0	0	0
MAIN_LIB_07015	chr2	147782283	147782284	rs998884	G	A	caQTL_finemapping	0.0178765	0.893637	0.968157	1	3	2	0.0136391	false	0	1	0	0	1	0	0	0	0
MAIN_LIB_07017	chr4	31737632	31737633	rs9990632	C	T	caQTL_finemapping	1.60287	0.205496	0.431941	1	3	2	0.0779207	false	0	1	0	0	1	0	0	0	0
MAIN_LIB_07019	chr4	121975335	121975336	rs9993043	C	T	caQTL_finemapping	9.33385	0.00224959	0.0200968	1	3	2	0.202794	true	0	1	0	0	0	0	0	0	0
MAIN_LIB_07021	chr4	78954018	78954019	rs9993426	A	C	caQTL_finemapping	5.23593	0.022125	0.10144	1	3	2	0.185592	false	0	1	0	0	0	0	0	0	0
MAIN_LIB_07023	chr4	61446176	61446177	rs9995985	T	C	caQTL_finemapping	0.638004	0.424435	0.655123	1	3	2	0.067247	false	0	1	0	0	0	0	0	0	0
MAIN_LIB_07025	chr2	134215847	134215848	rs999717	C	A	caQTL_finemapping	16.0543	6.15528e-05	0.00137809	1	3	2	0.223739	true	0	1	0	0	0	0	0	0	0
MAIN_LIB_07027	chr9	104903697	104903698	chr9:104903697:C:G.9.104903697.C.G	C	G	Bellenguez_Finemapping	2.24285	0.134233	0.332264	1	3	2	-0.0825769	false	1	0	0	0	0	0	1	0	0
MAIN_LIB_07029	chr9	104898848	104898849	chr9:104898848:C:A.9.104898848.A.C	A	C	Bellenguez_Finemapping	0.00366401	0.951733	0.996567	1	3	2	-0.00392139	false	1	0	0	0	0	0	0	0	0
MAIN_LIB_07031	chr9	104826047	104826048	chr9:104826047:G:A.9.104826047.A.G	A	G	Bellenguez_Finemapping	1.44536	0.229274	0.45914	1	3	2	-0.109343	false	1	0	0	0	0	0	0	0	0
MAIN_LIB_07033	chr9	104827286	104827287	chr9:104827286:C:T.9.104827286.T.C	T	C	Bellenguez_Finemapping	0.745716	0.387836	0.623789	1	3	2	-0.0823388	false	1	0	0	0	0	0	0	0	0
MAIN_LIB_07035	chr9	104826974	104826975	chr9:104826974:C:T.9.104826974.T.C	T	C	Bellenguez_Finemapping	1.49346	0.22168	0.450872	1	3	2	0.0850766	false	1	0	0	0	0	0	0	0	0
MAIN_LIB_07037	chr9	104837200	104837201	chr9:104837200:T:C.9.104837200.T.C	T	C	Bellenguez_Finemapping	0.0464313	0.829394	0.933619	1	3	2	0.0126593	false	1	0	0	0	0	0	0	0	0
MAIN_LIB_07039	chr9	104891145	104891146	chr9:104891145:G:A.9.104891145.A.G	A	G	Bellenguez_Finemapping	11.6765	0.000632962	0.00792101	1	3	2	0.294146	true	1	0	0	0	0	0	0	0	0
MAIN_LIB_07041	chr9	104833697	104833698	chr9:104833697:C:A.9.104833697.A.C	A	C	Bellenguez_Finemapping	0.0658079	0.797541	0.914826	1	3	2	-0.0257013	false	1	0	0	0	0	0	0	0	0
MAIN_LIB_07043	chr9	104904866	104904867	chr9:104904866:T:C.9.104904866.T.C	T	C	Bellenguez_Finemapping	0.393329	0.530555	0.740181	1	3	2	-0.0342639	false	1	0	0	0	0	0	0	0	0
MAIN_LIB_07045	chr9	104824472	104824473	chr9:104824472:T:C.9.104824472.T.C	T	C	Bellenguez_Finemapping	7.12016	0.00762219	0.048976	1	3	2	0.161999	true	1	0	0	0	0	0	0	0	0
MAIN_LIB_07047	chr9	104964142	104964143	chr9:104964142:A:G.9.104964142.A.G	A	G	Bellenguez_Finemapping	6.23337	0.0125365	0.0695666	1	3	2	-0.182202	false	1	0	0	0	0	0	0	0	0
MAIN_LIB_07049	chr9	104832234	104832235	chr9:104832234:A:G.9.104832234.A.G	A	G	Bellenguez_Finemapping	0.591539	0.441825	0.668599	1	3	2	0.07871	false	1	0	0	0	0	0	0	0	0
MAIN_LIB_07051	chr9	103988447	103988448	chr9:103988447:C:T.9.103988447.T.C	T	C	Bellenguez_Finemapping	1.21123	0.271088	0.509097	1	3	2	0.0810625	false	1	0	0	0	0	0	0	0	0
MAIN_LIB_07053	chr19	1050875	1050876	chr19:1050875:A:G.19.1050875.A.G	A	G	Bellenguez_Finemapping	0.0711752	0.789633	0.910866	1	3	2	-0.099232	false	1	0	0	0	0	1	1	0	0
MAIN_LIB_07055	chr19	1061893	1061894	chr19:1061893:G:C.19.1061893.C.G	C	G	Bellenguez_Finemapping	0.0347506	0.852119	0.946038	1	3	2	-0.0104905	false	1	0	0	0	0	0	0	0	0
MAIN_LIB_07057	chr19	1059057	1059058	chr19:1059057:G:A.19.1059057.A.G	A	G	Bellenguez_Finemapping	2.65288	0.103362	0.283591	1	3	2	0.0860091	false	1	0	0	0	0	0	0	0	0
MAIN_LIB_07059	chr19	1058177	1058178	chr19:1058177:A:G.19.1058177.A.G	A	G	Bellenguez_Finemapping	10.6893	0.0010776	0.0117419	1	3	2	0.159923	true	1	0	0	0	0	1	0	0	0
MAIN_LIB_07061	chr19	1057138	1057139	chr19:1057138:G:A.19.1057138.A.G	A	G	Bellenguez_Finemapping	0.373111	0.541314	0.74805	1	3	2	-0.030494	false	1	0	0	0	0	1	0	0	0
MAIN_LIB_07063	chr19	1061063	1061064	chr19:1061063:G:A.19.1061063.A.G	A	G	Bellenguez_Finemapping	5.05933	0.0244936	0.108952	1	3	2	0.120215	false	1	0	0	0	0	1	0	0	0
MAIN_LIB_07065	chr19	1043996	1043997	chr19:1043996:G:A.19.1043996.A.G	A	G	Bellenguez_Finemapping	7.80266	0.00521694	0.0373995	1	3	2	-0.184169	true	1	0	0	0	0	0	0	0	0
MAIN_LIB_07067	chr19	1061586	1061587	chr19:1061586:C:G.19.1061586.C.G	C	G	Bellenguez_Finemapping	0.238953	0.624963	0.809212	1	3	2	-0.0401657	false	1	0	0	0	0	1	0	0	0
MAIN_LIB_07069	chr19	1854152	1854153	chr19:1854152:G:C.19.1854152.C.G	C	G	Bellenguez_Finemapping	8.83029	0.00296272	0.0245873	1	3	2	-0.172903	true	1	0	0	0	0	0	0	0	0
MAIN_LIB_07071	chr19	1062193	1062194	chr19:1062193:T:C.19.1062193.T.C	T	C	Bellenguez_Finemapping	0.833954	0.361132	0.597901	1	3	2	0.0380126	false	1	0	0	0	0	1	0	0	0
MAIN_LIB_07073	chr19	1048264	1048265	chr19:1048264:G:C.19.1048264.C.G	C	G	Bellenguez_Finemapping	1.53216	0.215788	0.443708	1	3	2	-0.0838393	false	1	0	0	0	0	0	0	0	0
MAIN_LIB_07075	chr19	1048840	1048841	chr19:1048840:G:A.19.1048840.A.G	A	G	Bellenguez_Finemapping	12.2637	0.000461845	0.00628011	1	3	2	-0.263038	true	1	0	0	0	0	0	0	0	0
MAIN_LIB_07077	chr19	1856555	1856556	chr19:1856555:C:G.19.1856555.C.G	C	G	Bellenguez_Finemapping	6.74775	0.00938661	0.0561599	1	3	2	0.164064	false	1	0	0	0	0	0	0	0	0
MAIN_LIB_07079	chr19	1833339	1833340	chr19:1833339:G:T.19.1833339.T.G	T	G	Bellenguez_Finemapping	21.3948	3.73793e-06	0.000149296	1	3	2	0.327634	true	1	0	0	0	0	0	0	0	0
MAIN_LIB_07081	chr19	1834030	1834031	chr19:1834030:G:A.19.1834030.A.G	A	G	Bellenguez_Finemapping	3.42921	0.0640527	0.207353	1	3	2	0.0896049	false	1	0	0	0	0	0	0	0	0
MAIN_LIB_07083	chr19	1835974	1835975	chr19:1835974:G:C.19.1835974.C.G	C	G	Bellenguez_Finemapping	2.55023	0.110278	0.294806	1	3	2	-0.0727522	false	1	0	0	0	0	0	0	0	0
MAIN_LIB_07085	chr19	1066937	1066938	chr19:1066937:G:C.19.1066937.C.G	C	G	Bellenguez_Finemapping	0.930698	0.334682	0.573174	1	3	2	-0.0433738	false	1	0	0	0	0	0	0	0	0
MAIN_LIB_07087	chr19	1856187	1856188	chr19:1856187:G:A.19.1856187.A.G	A	G	Bellenguez_Finemapping	0.401114	0.526514	0.736263	1	3	2	0.0443048	false	1	0	0	0	0	0	0	0	0
MAIN_LIB_07089	chr19	1833651	1833652	chr19:1833651:G:A.19.1833651.A.G	A	G	Bellenguez_Finemapping	0.00153904	0.968707	1	1	3	2	0.000942308	false	1	0	0	0	0	0	0	0	0
MAIN_LIB_07091	chr19	1847744	1847745	chr19:1847744:G:A.19.1847744.A.G	A	G	Bellenguez_Finemapping	0.0899057	0.764297	0.895273	1	3	2	-0.0211703	false	1	0	0	0	0	0	0	0	0
MAIN_LIB_07093	chr19	1835785	1835786	chr19:1835785:G:C.19.1835785.C.G	C	G	Bellenguez_Finemapping	1.26548	0.260616	0.496088	1	3	2	-0.0589012	false	1	0	0	0	0	0	0	0	0
MAIN_LIB_07095	chr19	1840788	1840789	chr19:1840788:G:A.19.1840788.A.G	A	G	Bellenguez_Finemapping	6.34505	0.0117709	0.0662397	1	3	2	-0.149688	false	1	0	0	0	0	0	0	0	0
MAIN_LIB_07097	chr19	1812683	1812684	chr19:1812683:A:G.19.1812683.A.G	A	G	Bellenguez_Finemapping	9.01263	0.0026812	0.0229534	1	3	2	-0.164603	true	1	0	0	0	0	0	0	0	0
MAIN_LIB_07099	chr19	1838986	1838987	chr19:1838986:G:A.19.1838986.A.G	A	G	Bellenguez_Finemapping	0.935851	0.333347	0.57233	1	3	2	-0.0711623	false	1	0	0	0	0	0	0	0	0
MAIN_LIB_07101	chr19	1850166	1850167	chr19:1850166:C:T.19.1850166.T.C	T	C	Bellenguez_Finemapping	8.09486	0.00443911	0.0333894	1	3	2	-0.190137	true	1	0	0	0	0	0	0	0	0
MAIN_LIB_07103	chr19	1062865	1062866	chr19:1062865:C:G.19.1062865.C.G	C	G	Bellenguez_Finemapping	22.2408	2.40507e-06	0.000103644	1	3	2	-0.231133	true	1	0	0	0	0	1	0	0	0
MAIN_LIB_07105	chr19	1847200	1847201	chr19:1847200:C:G.19.1847200.C.G	C	G	Bellenguez_Finemapping	0.696896	0.403829	0.637943	1	3	2	-0.055751	false	1	0	0	0	0	0	0	0	0
MAIN_LIB_07107	chr19	1837263	1837264	chr19:1837263:T:C.19.1837263.T.C	T	C	Bellenguez_Finemapping	1.68594	0.194137	0.417457	1	3	2	-0.0691161	false	1	0	0	0	0	0	0	0	0
MAIN_LIB_07109	chr19	1841502	1841503	chr19:1841502:A:G.19.1841502.A.G	A	G	Bellenguez_Finemapping	1.03798	0.308293	0.547391	1	3	2	-0.0693657	false	1	0	0	0	0	0	0	0	0
MAIN_LIB_07111	chr19	1849148	1849149	chr19:1849148:A:G.19.1849148.A.G	A	G	Bellenguez_Finemapping	1.18983	0.275363	0.512975	1	3	2	0.0788571	false	1	0	0	0	0	0	0	0	0
MAIN_LIB_07113	chr19	1829830	1829831	chr19:1829830:G:A.19.1829830.A.G	A	G	Bellenguez_Finemapping	3.83276	0.0502602	0.176673	1	3	2	0.130676	false	1	0	0	0	0	0	0	0	0
MAIN_LIB_07115	chr19	1350778	1350779	chr19:1350778:A:G.19.1350778.A.G	A	G	Bellenguez_Finemapping	0.0129249	0.909485	0.975334	1	3	2	0.00542231	false	1	0	0	0	0	0	0	0	0
MAIN_LIB_07117	chr19	1382010	1382011	chr19:1382010:G:A.19.1382010.A.G	A	G	Bellenguez_Finemapping	0.0920377	0.761602	0.894083	1	3	2	0.0237628	false	1	0	0	0	0	0	0	0	0
MAIN_LIB_07119	chr19	1814026	1814027	chr19:1814026:G:A.19.1814026.A.G	A	G	Bellenguez_Finemapping	12.7737	0.000351523	0.00515943	1	3	2	-0.236981	true	1	0	0	0	0	0	0	0	0
MAIN_LIB_07121	chr19	1062165	1062166	chr19:1062165:T:C.19.1062165.T.C	T	C	Bellenguez_Finemapping	35.3226	2.79368e-09	4.15896e-07	1	3	2	-0.302629	true	1	0	0	0	0	1	0	0	0
MAIN_LIB_07123	chr19	1047538	1047539	chr19:1047538:A:C.19.1047538.A.C	A	C	Bellenguez_Finemapping	9.58471	0.00196204	0.0181965	1	3	2	-0.134743	true	1	0	0	0	0	0	0	0	0
MAIN_LIB_07125	chr17	49219935	49219936	chr17:49219935:T:C.17.49219935.T.C	T	C	Bellenguez_Finemapping	1.16124	0.281209	0.518418	1	3	2	-0.0511956	false	1	0	0	0	0	0	1	0	0
MAIN_LIB_07127	chr17	49271690	49271691	chr17:49271690:A:G.17.49271690.A.G	A	G	Bellenguez_Finemapping	0.0496274	0.823713	0.930317	1	3	2	0.016536	false	1	0	0	0	0	0	0	0	0
MAIN_LIB_07129	chr17	49373413	49373414	chr17:49373413:G:A.17.49373413.A.G	A	G	Bellenguez_Finemapping	2.97025	0.0848088	0.249913	1	3	2	-0.12319	false	1	0	0	0	0	0	0	1	0
MAIN_LIB_07131	chr17	49273302	49273303	chr17:49273302:T:C.17.49273302.T.C	T	C	Bellenguez_Finemapping	0.0685792	0.793417	0.912515	1	3	2	0.0211945	false	1	0	0	0	0	0	0	0	0
MAIN_LIB_07133	chr17	49270517	49270518	chr17:49270517:C:G.17.49270517.C.G	C	G	Bellenguez_Finemapping	1.00598	0.315867	0.55457	1	3	2	0.0503645	false	1	0	0	0	0	0	0	0	0
MAIN_LIB_07135	chr17	49286745	49286746	chr17:49286745:C:T.17.49286745.T.C	T	C	Bellenguez_Finemapping	1.18519	0.276303	0.513748	1	3	2	-0.0990983	false	1	0	0	0	0	0	0	0	0
MAIN_LIB_07137	chr17	49276125	49276126	chr17:49276125:G:T.17.49276125.T.G	T	G	Bellenguez_Finemapping	1.58212	0.208456	0.43498	1	3	2	0.0591671	false	1	0	0	0	0	0	0	0	0
MAIN_LIB_07139	chr17	49256116	49256117	chr17:49256116:C:T.17.49256116.T.C	T	C	Bellenguez_Finemapping	1.61263	0.204123	0.429884	1	3	2	-0.0729542	false	1	0	0	0	0	0	0	0	0
MAIN_LIB_07141	chr17	49278738	49278739	chr17:49278738:A:G.17.49278738.A.G	A	G	Bellenguez_Finemapping	2.71332	0.0995135	0.277481	1	3	2	0.106236	false	1	0	0	0	0	0	0	0	0
MAIN_LIB_07143	chr17	49255705	49255706	chr17:49255705:A:G.17.49255705.A.G	A	G	Bellenguez_Finemapping	22.4915	2.1107e-06	9.30576e-05	1	3	2	0.362501	true	1	0	0	0	0	0	0	0	0
MAIN_LIB_07145	chr17	49280088	49280089	chr17:49280088:G:C.17.49280088.C.G	C	G	Bellenguez_Finemapping	1.31571	0.251364	0.485086	1	3	2	0.0622429	false	1	0	0	0	0	0	0	0	0
MAIN_LIB_07147	chr17	49280607	49280608	chr17:49280607:A:G.17.49280607.A.G	A	G	Bellenguez_Finemapping	0.536009	0.464091	0.686879	1	3	2	0.0840551	false	1	0	0	0	0	0	0	0	0
MAIN_LIB_07149	chr17	49281198	49281199	chr17:49281198:G:C.17.49281198.C.G	C	G	Bellenguez_Finemapping	0.812855	0.367278	0.604032	1	3	2	-0.0695552	false	1	0	0	0	0	0	0	0	0
MAIN_LIB_07151	chr17	49260721	49260722	chr17:49260721:C:G.17.49260721.C.G	C	G	Bellenguez_Finemapping	6.04675	0.0139319	0.0741938	1	3	2	0.130216	false	1	0	0	0	0	0	0	0	0
MAIN_LIB_07153	chr17	49329709	49329710	chr17:49329709:A:C.17.49329709.A.C	A	C	Bellenguez_Finemapping	0.677631	0.410404	0.643477	1	3	2	-0.073622	false	1	0	0	0	0	0	0	0	0
MAIN_LIB_07155	chr17	49255445	49255446	chr17:49255445:G:A.17.49255445.A.G	A	G	Bellenguez_Finemapping	0.0352879	0.850994	0.945246	1	3	2	0.0207998	false	1	0	0	0	0	0	0	0	0
MAIN_LIB_07157	chr17	49265420	49265421	chr17:49265420:C:T.17.49265420.T.C	T	C	Bellenguez_Finemapping	2.25562	0.13313	0.330462	1	3	2	0.0977725	false	1	0	0	0	0	0	0	0	0
MAIN_LIB_07159	chr17	49265915	49265916	chr17:49265915:T:C.17.49265915.T.C	T	C	Bellenguez_Finemapping	4.50222	0.0338508	0.135581	1	3	2	-0.11834	false	1	0	0	0	0	0	0	0	0
MAIN_LIB_07161	chr17	49264791	49264792	chr17:49264791:C:T.17.49264791.T.C	T	C	Bellenguez_Finemapping	5.29857	0.0213429	0.09881	1	3	2	-0.239228	false	1	0	0	0	0	0	0	0	0
MAIN_LIB_07163	chr17	49252003	49252004	chr17:49252003:C:A.17.49252003.A.C	A	C	Bellenguez_Finemapping	4.42366	0.035444	0.139377	1	3	2	0.152117	false	1	0	0	0	0	0	0	0	0
MAIN_LIB_07165	chr17	49267168	49267169	chr17:49267168:T:C.17.49267168.T.C	T	C	Bellenguez_Finemapping	7.36115	0.00666483	0.0443552	1	3	2	0.256519	true	1	0	0	0	0	0	0	0	0
MAIN_LIB_07167	chr17	49251528	49251529	chr17:49251528:G:C.17.49251528.C.G	C	G	Bellenguez_Finemapping	0.500409	0.479321	0.699111	1	3	2	-0.0522316	false	1	0	0	0	0	0	0	0	0
MAIN_LIB_07169	chr17	49253528	49253529	chr17:49253528:A:G.17.49253528.A.G	A	G	Bellenguez_Finemapping	8.61064	0.00334205	0.0269409	1	3	2	0.294672	true	1	0	0	0	0	0	0	0	0
MAIN_LIB_07171	chr17	49396254	49396255	chr17:49396254:G:A.17.49396254.A.G	A	G	Bellenguez_Finemapping	27.4961	1.57413e-07	1.2192e-05	1	3	2	0.304753	true	1	0	0	0	0	0	0	0	0
MAIN_LIB_07173	chr17	49390649	49390650	chr17:49390649:A:G.17.49390649.A.G	A	G	Bellenguez_Finemapping	8.0676	0.00450637	0.0337133	1	3	2	-0.165745	true	1	0	0	0	0	0	0	0	0
MAIN_LIB_07175	chr17	49264509	49264510	chr17:49264509:T:C.17.49264509.T.C	T	C	Bellenguez_Finemapping	0.00352826	0.952634	0.9969	1	3	2	-0.00381441	false	1	0	0	0	0	0	0	0	0
MAIN_LIB_07177	chr17	49391824	49391825	chr17:49391824:G:A.17.49391824.A.G	A	G	Bellenguez_Finemapping	0.0157878	0.900009	0.9713	1	3	2	0.00921042	false	1	0	0	0	0	0	0	0	0
MAIN_LIB_07179	chr17	49218073	49218074	chr17:49218073:C:T.17.49218073.T.C	T	C	Bellenguez_Finemapping	3.71169	0.0540327	0.184903	1	3	2	-0.0758133	false	1	0	0	0	0	0	0	0	0
MAIN_LIB_07181	chr17	49393125	49393126	chr17:49393125:A:C.17.49393125.A.C	A	C	Bellenguez_Finemapping	2.44891	0.117606	0.305521	1	3	2	-0.143436	false	1	0	0	0	0	0	0	0	0
MAIN_LIB_07183	chr17	49254625	49254626	chr17:49254625:C:T.17.49254625.T.C	T	C	Bellenguez_Finemapping	3.50318	0.0612512	0.201341	1	3	2	-0.169269	false	1	0	0	0	0	0	0	0	0
MAIN_LIB_07185	chr17	49245384	49245385	chr17:49245384:A:G.17.49245384.A.G	A	G	Bellenguez_Finemapping	9.14983	0.00248741	0.0216917	1	3	2	-0.211706	true	1	0	0	0	0	0	0	0	0
MAIN_LIB_07187	chr17	63470992	63470993	chr17:63470992:C:T.17.63470992.T.C	T	C	Bellenguez_Finemapping	1.92529	0.165275	0.378688	1	3	2	-0.116799	false	1	0	0	0	0	1	0	0	0
MAIN_LIB_07189	chr17	63476980	63476981	chr17:63476980:C:T.17.63476980.T.C	T	C	Bellenguez_Finemapping	7.52195	0.00609518	0.0417928	1	3	2	0.160874	true	1	0	0	0	0	1	0	0	0
MAIN_LIB_07191	chr17	63480412	63480413	chr17:63480412:A:G.17.63480412.A.G	A	G	Bellenguez_Finemapping	1.65676	0.198042	0.421257	1	3	2	-0.063982	false	1	0	0	0	0	1	0	0	0
MAIN_LIB_07193	chr17	63476833	63476834	chr17:63476833:T:A.17.63476833.A.T	A	T	Bellenguez_Finemapping	3.99307	0.0456877	0.164981	1	3	2	0.0845563	false	1	0	0	0	0	1	0	0	0
MAIN_LIB_07195	chr17	63478937	63478938	chr17:63478937:C:G.17.63478937.C.G	C	G	Bellenguez_Finemapping	1.66047	0.19754	0.420814	1	3	2	0.310544	false	1	0	0	0	0	1	0	0	0
MAIN_LIB_07197	chr17	63483402	63483403	chr17:63483402:T:C.17.63483402.T.C	T	C	Bellenguez_Finemapping	0.481924	0.487552	0.704147	1	3	2	-0.0431571	false	1	0	0	0	0	1	0	0	0
MAIN_LIB_07199	chr17	63471557	63471558	chr17:63471557:C:T.17.63471557.T.C	T	C	Bellenguez_Finemapping	0.00530806	0.94192	0.991053	1	3	2	-0.00507695	false	1	0	0	0	0	1	1	0	0
MAIN_LIB_07201	chr17	63473368	63473369	chr17:63473368:C:A.17.63473368.A.C	A	C	Bellenguez_Finemapping	2.67033	0.102235	0.281441	1	3	2	0.111787	false	1	0	0	0	0	1	0	0	0
MAIN_LIB_07203	chr17	63471587	63471588	chr17:63471587:C:A.17.63471587.A.C	A	C	Bellenguez_Finemapping	11.2803	0.000783344	0.00931291	1	3	2	0.24638	true	1	0	0	0	0	1	0	0	0
MAIN_LIB_07205	chr17	63471115	63471116	chr17:63471115:G:A.17.63471115.A.G	A	G	Bellenguez_Finemapping	0.0149865	0.902567	0.97238	1	3	2	-0.0123355	false	1	0	0	0	0	1	0	0	0
MAIN_LIB_07207	chr17	63470201	63470202	chr17:63470201:G:A.17.63470201.A.G	A	G	Bellenguez_Finemapping	1.73908	0.187256	0.408733	1	3	2	-0.0832877	false	1	0	0	0	0	1	0	0	0
MAIN_LIB_07209	chr17	63468418	63468419	chr17:63468418:C:T.17.63468418.T.C	T	C	Bellenguez_Finemapping	0.604864	0.436728	0.664218	1	3	2	-0.0510441	false	1	0	0	0	0	1	0	0	0
MAIN_LIB_07211	chr15	58764824	58764825	chr15:58764824:T:A.15.58764824.A.T	A	T	Bellenguez_Finemapping	1.7583	0.184837	0.406286	1	3	2	-0.0968242	false	1	0	0	0	0	0	1	0	0
MAIN_LIB_07213	chr15	58753575	58753576	chr15:58753575:A:G.15.58753575.A.G	A	G	Bellenguez_Finemapping	1.58034	0.208712	0.435121	1	3	2	0.0879003	false	1	0	0	0	0	0	0	0	1
MAIN_LIB_07215	chr15	58763611	58763612	chr15:58763611:T:C.15.58763611.T.C	T	C	Bellenguez_Finemapping	0.973186	0.323887	0.563464	1	3	2	0.0746883	false	1	0	0	0	0	0	0	0	0
MAIN_LIB_07217	chr15	58749813	58749814	chr15:58749813:T:C.15.58749813.T.C	T	C	Bellenguez_Finemapping	1.78971	0.180962	0.400921	1	3	2	-0.201061	false	1	0	0	0	0	0	0	0	0
MAIN_LIB_07219	chr15	58723689	58723690	chr15:58723689:C:G.15.58723689.C.G	C	G	Bellenguez_Finemapping	1.40665	0.235613	0.466879	1	3	2	-0.117047	false	1	0	0	0	0	0	0	0	0
MAIN_LIB_07221	chr15	58693705	58693706	chr15:58693705:A:T.15.58693705.A.T	A	T	Bellenguez_Finemapping	0.23039	0.631235	0.812513	1	3	2	-0.0574875	false	1	0	0	0	0	0	0	0	0
MAIN_LIB_07223	chr15	58723762	58723763	chr15:58723762:A:T.15.58723762.A.T	A	T	Bellenguez_Finemapping	1.66239	0.197281	0.420561	1	3	2	0.194647	false	1	0	0	0	0	0	0	0	0
MAIN_LIB_07225	chr15	58724116	58724117	chr15:58724116:A:G.15.58724116.A.G	A	G	Bellenguez_Finemapping	20.1421	7.18967e-06	0.000255156	1	3	2	0.401055	true	1	0	0	0	0	0	0	0	0
MAIN_LIB_07227	chr15	58414727	58414728	chr15:58414727:T:A.15.58414727.A.T	A	T	Bellenguez_Finemapping	0.303284	0.581831	0.778514	1	3	2	0.0427903	false	1	0	0	0	0	1	0	0	0
MAIN_LIB_07229	chr15	58406044	58406045	chr15:58406044:T:G.15.58406044.T.G	T	G	Bellenguez_Finemapping	2.74442	0.0975942	0.27366	1	3	2	0.0842256	false	1	0	0	0	0	1	0	0	0
MAIN_LIB_07231	chr15	58753964	58753965	chr15:58753964:C:G.15.58753964.C.G	C	G	Bellenguez_Finemapping	0.102072	0.749357	0.887412	1	3	2	-0.0184474	false	1	0	0	0	0	0	0	0	0
MAIN_LIB_07233	chr15	58389310	58389311	chr15:58389310:G:C.15.58389310.C.G	C	G	Bellenguez_Finemapping	10.7786	0.00102681	0.0114165	1	3	2	-0.355925	true	1	0	0	0	0	1	0	0	0
MAIN_LIB_07235	chr15	58693668	58693669	chr15:58693668:C:T.15.58693668.T.C	T	C	Bellenguez_Finemapping	0.460746	0.497275	0.711678	1	3	2	0.0991853	false	1	0	0	0	0	0	0	0	0
MAIN_LIB_07237	chr15	58693802	58693803	chr15:58693802:A:T.15.58693802.A.T	A	T	Bellenguez_Finemapping	2.57325	0.108684	0.292452	1	3	2	-0.207358	false	1	0	0	0	0	0	0	0	0
MAIN_LIB_07239	chr15	58761146	58761147	chr15:58761146:T:G.15.58761146.T.G	T	G	Bellenguez_Finemapping	0.121307	0.727622	0.874382	1	3	2	0.0212272	false	1	0	0	0	0	0	0	0	0
MAIN_LIB_07241	chr15	58692965	58692966	chr15:58692965:T:G.15.58692965.T.G	T	G	Bellenguez_Finemapping	15.0624	0.000104016	0.00202689	1	3	2	-0.229372	true	1	0	0	0	0	0	0	0	0
MAIN_LIB_07243	chr15	58399896	58399897	chr15:58399896:C:G.15.58399896.C.G	C	G	Bellenguez_Finemapping	6.97511	0.00826511	0.0517254	1	3	2	-0.172143	false	1	0	0	0	0	0	0	0	0
MAIN_LIB_07245	chr15	58730416	58730417	chr15:58730416:T:C.15.58730416.T.C	T	C	Bellenguez_Finemapping	4.08471	0.0432729	0.159139	1	3	2	0.184804	false	1	0	0	0	0	1	0	1	0
MAIN_LIB_07247	chr15	58396278	58396279	chr15:58396278:G:A.15.58396278.A.G	A	G	Bellenguez_Finemapping	3.13633	0.0765659	0.232867	1	3	2	-0.128125	false	1	0	0	0	0	1	0	0	0
MAIN_LIB_07249	chr15	58758183	58758184	chr15:58758183:C:T.15.58758183.T.C	T	C	Bellenguez_Finemapping	10.2801	0.0013447	0.0137769	1	3	2	0.294713	true	1	0	0	0	0	0	0	0	0
MAIN_LIB_07251	chr15	58756822	58756823	chr15:58756822:A:G.15.58756822.A.G	A	G	Bellenguez_Finemapping	2.46505	0.116404	0.303817	1	3	2	-0.0843994	false	1	0	0	0	0	0	0	0	0
MAIN_LIB_07253	chr15	58395681	58395682	chr15:58395681:T:C.15.58395681.T.C	T	C	Bellenguez_Finemapping	0.684172	0.408154	0.641582	1	3	2	-0.102915	false	1	0	0	0	0	1	0	0	0
MAIN_LIB_07255	chr15	58410126	58410127	chr15:58410126:A:G.15.58410126.A.G	A	G	Bellenguez_Finemapping	0.294223	0.587527	0.782027	1	3	2	-0.0881846	false	1	0	0	0	0	0	0	0	0
MAIN_LIB_07257	chr15	58826036	58826037	chr15:58826036:T:A.15.58826036.A.T	A	T	Bellenguez_Finemapping	0.612739	0.433759	0.661898	1	3	2	-0.0900017	false	1	0	0	0	0	0	0	0	0
MAIN_LIB_07259	chr15	58388755	58388756	chr15:58388755:T:C.15.58388755.T.C	T	C	Bellenguez_Finemapping	9.9639	0.0015964	0.0156808	1	3	2	0.187383	true	1	0	0	0	0	1	0	0	0
MAIN_LIB_07261	chr15	58396268	58396269	chr15:58396268:C:G.15.58396268.C.G	C	G	Bellenguez_Finemapping	0.556865	0.455526	0.679965	1	3	2	0.0466733	false	1	0	0	0	0	1	0	0	0
MAIN_LIB_07263	chr15	58404911	58404912	chr15:58404911:G:A.15.58404911.A.G	A	G	Bellenguez_Finemapping	2.69959	0.100374	0.278525	1	3	2	-0.104047	false	1	0	0	0	0	0	0	0	0
MAIN_LIB_07265	chr15	58404101	58404102	chr15:58404101:T:C.15.58404101.T.C	T	C	Bellenguez_Finemapping	4.63857	0.031261	0.128781	1	3	2	0.202684	false	1	0	0	0	0	0	0	0	0
MAIN_LIB_07267	chr15	58392768	58392769	chr15:58392768:T:G.15.58392768.T.G	T	G	Bellenguez_Finemapping	22.5769	2.01893e-06	9.04025e-05	1	3	2	0.311566	true	1	0	0	0	0	1	0	0	0
MAIN_LIB_07269	chr15	58417065	58417066	chr15:58417065:T:C.15.58417065.T.C	T	C	Bellenguez_Finemapping	2.70682	0.0999198	0.27798	1	3	2	0.160118	false	1	0	0	0	0	0	0	0	0
MAIN_LIB_07271	chr15	58680796	58680797	chr15:58680796:G:A.15.58680796.A.G	A	G	Bellenguez_Finemapping	0.0851838	0.770392	0.899498	1	3	2	0.01931	false	1	0	0	0	0	1	0	0	0
MAIN_LIB_07273	chr15	58388440	58388441	chr15:58388440:T:C.15.58388440.T.C	T	C	Bellenguez_Finemapping								false	1	0	0	0	0	1	0	0	0
MAIN_LIB_07275	chr15	58388439	58388440	chr15:58388439:T:C.15.58388439.T.C	T	C	Bellenguez_Finemapping								false	1	0	0	0	0	1	0	0	0
MAIN_LIB_07277	chr15	58387188	58387189	chr15:58387188:G:C.15.58387188.C.G	C	G	Bellenguez_Finemapping	3.02049	0.0822186	0.244607	1	3	2	-0.104089	false	1	0	0	0	0	1	0	0	0
MAIN_LIB_07279	chr15	58724232	58724233	chr15:58724232:T:G.15.58724232.T.G	T	G	Bellenguez_Finemapping	10.3187	0.00131692	0.0136491	1	3	2	-0.246049	true	1	0	0	0	0	1	0	0	0
MAIN_LIB_07281	chr15	59431062	59431063	chr15:59431062:G:C.15.59431062.C.G	C	G	Bellenguez_Finemapping	2.80825	0.0937804	0.266883	1	3	2	0.18644	false	1	0	0	0	0	0	0	0	0
MAIN_LIB_07283	chr15	58760011	58760012	chr15:58760011:T:C.15.58760011.T.C	T	C	Bellenguez_Finemapping	0.578137	0.447043	0.67334	1	3	2	0.0438138	false	1	0	0	0	0	0	0	0	0
MAIN_LIB_07285	chr15	58822148	58822149	chr15:58822148:G:A.15.58822148.A.G	A	G	Bellenguez_Finemapping	0.941807	0.331813	0.571002	1	3	2	-0.0739468	false	1	0	0	0	0	0	0	0	0
MAIN_LIB_07287	chr15	58417564	58417565	chr15:58417564:T:A.15.58417564.A.T	A	T	Bellenguez_Finemapping	3.2252	0.0725129	0.22441	1	3	2	-0.246672	false	1	0	0	0	0	0	0	0	0
MAIN_LIB_07289	chr15	59135573	59135574	chr15:59135573:G:C.15.59135573.C.G	C	G	Bellenguez_Finemapping	1.19872	0.273577	0.511251	1	3	2	0.0983174	false	1	0	0	0	0	0	0	0	0
MAIN_LIB_07291	chr15	58406614	58406615	chr15:58406614:A:G.15.58406614.A.G	A	G	Bellenguez_Finemapping	0.109682	0.740506	0.881822	1	3	2	0.029974	false	1	0	0	0	0	0	0	0	0
MAIN_LIB_07293	chr15	58394053	58394054	chr15:58394053:G:A.15.58394053.A.G	A	G	Bellenguez_Finemapping	6.25862	0.012359	0.0689064	1	3	2	0.228196	false	1	0	0	0	0	1	0	0	0
MAIN_LIB_07295	chr15	58545755	58545756	chr15:58545755:G:A.15.58545755.A.G	A	G	Bellenguez_Finemapping	0.668802	0.41347	0.646105	1	3	2	-0.0568209	false	1	0	0	0	0	0	0	0	0
MAIN_LIB_07297	chr15	58391167	58391168	chr15:58391167:A:G.15.58391167.A.G	A	G	Bellenguez_Finemapping	17.6933	2.59539e-05	0.000691883	1	3	2	-0.23876	true	1	0	0	0	0	1	0	0	0
MAIN_LIB_07299	chr15	58823796	58823797	chr15:58823796:A:G.15.58823796.A.G	A	G	Bellenguez_Finemapping								false	1	0	0	0	0	0	0	0	0
MAIN_LIB_07301	chr15	58398555	58398556	chr15:58398555:G:A.15.58398555.A.G	A	G	Bellenguez_Finemapping	9.94298	0.00161464	0.0158329	1	3	2	0.315818	true	1	0	0	0	0	0	0	0	0
MAIN_LIB_07303	chr2	9409624	9409625	chr2:9409624:C:T.2.9409624.T.C	T	C	Bellenguez_Finemapping	8.21493	0.0041547	0.0316658	1	3	2	-0.252974	true	1	0	0	0	0	0	0	0	0
MAIN_LIB_07305	chr2	9410751	9410752	chr2:9410751:T:C.2.9410751.T.C	T	C	Bellenguez_Finemapping	27.5666	1.51776e-07	1.19579e-05	1	3	2	0.326016	true	1	0	0	0	0	0	0	0	0
MAIN_LIB_07307	chr2	9411790	9411791	chr2:9411790:A:C.2.9411790.A.C	A	C	Bellenguez_Finemapping	1.37843	0.240369	0.472372	1	3	2	0.105629	false	1	0	0	0	0	0	0	0	0
MAIN_LIB_07309	chr2	9420910	9420911	chr2:9420910:T:A.2.9420910.A.T	A	T	Bellenguez_Finemapping	3.22218	0.0726467	0.224642	1	3	2	-0.102489	false	1	0	0	0	0	0	0	0	0
MAIN_LIB_07311	chr2	9417507	9417508	chr2:9417507:A:C.2.9417507.A.C	A	C	Bellenguez_Finemapping	0.32292	0.569858	0.769863	1	3	2	0.0483913	false	1	0	0	0	0	0	0	0	0
MAIN_LIB_07313	chr2	9418485	9418486	chr2:9418485:T:C.2.9418485.T.C	T	C	Bellenguez_Finemapping	2.32698	0.127148	0.320913	1	3	2	-0.118003	false	1	0	0	0	0	0	0	0	0
MAIN_LIB_07315	chr2	9419461	9419462	chr2:9419461:T:C.2.9419461.T.C	T	C	Bellenguez_Finemapping	4.84994	0.0276471	0.118474	1	3	2	0.133685	false	1	0	0	0	0	0	0	0	0
MAIN_LIB_07317	chr2	9419621	9419622	chr2:9419621:A:C.2.9419621.A.C	A	C	Bellenguez_Finemapping	1.90921	0.167051	0.380847	1	3	2	0.0993813	false	1	0	0	0	0	0	0	0	0
MAIN_LIB_07319	chr2	9415563	9415564	chr2:9415563:G:C.2.9415563.C.G	C	G	Bellenguez_Finemapping	0.317256	0.573262	0.772398	1	3	2	0.0624714	false	1	0	0	0	0	0	0	0	0
MAIN_LIB_07321	chr2	9422134	9422135	chr2:9422134:T:C.2.9422134.T.C	T	C	Bellenguez_Finemapping	8.15719	0.00428908	0.0324527	1	3	2	0.230379	true	1	0	0	0	0	0	0	0	0
MAIN_LIB_07323	chr2	9420217	9420218	chr2:9420217:A:G.2.9420217.A.G	A	G	Bellenguez_Finemapping	2.0384	0.153371	0.36197	1	3	2	-0.0700713	false	1	0	0	0	0	0	0	0	0
MAIN_LIB_07325	chr2	9420243	9420244	chr2:9420243:A:C.2.9420243.A.C	A	C	Bellenguez_Finemapping	0.623996	0.429566	0.659091	1	3	2	0.0495366	false	1	0	0	0	0	0	0	0	0
MAIN_LIB_07327	chr2	9422165	9422166	chr2:9422165:T:G.2.9422165.T.G	T	G	Bellenguez_Finemapping	2.14842	0.142717	0.34565	1	3	2	0.127773	false	1	0	0	0	0	0	0	0	0
MAIN_LIB_07329	chr2	9421376	9421377	chr2:9421376:T:C.2.9421376.T.C	T	C	Bellenguez_Finemapping	0.152181	0.69646	0.854309	1	3	2	0.0302125	false	1	0	0	0	0	0	0	0	0
MAIN_LIB_07331	chr2	9409912	9409913	chr2:9409912:T:G.2.9409912.T.G	T	G	Bellenguez_Finemapping	0.962795	0.326484	0.566014	1	3	2	0.0581303	false	1	0	0	0	0	0	0	0	0
MAIN_LIB_07333	chr2	9421861	9421862	chr2:9421861:T:G.2.9421861.T.G	T	G	Bellenguez_Finemapping	1.19063	0.275202	0.512875	1	3	2	-0.0640725	false	1	0	0	0	0	0	0	0	0
MAIN_LIB_07335	chr2	9480608	9480609	chr2:9480608:A:G.2.9480608.A.G	A	G	Bellenguez_Finemapping	10.1168	0.00146923	0.0146577	1	3	2	-0.313226	true	1	0	0	0	0	0	0	0	0
MAIN_LIB_07337	chr2	9406676	9406677	chr2:9406676:C:T.2.9406676.T.C	T	C	Bellenguez_Finemapping	0.892156	0.344894	0.581656	1	3	2	0.0795128	false	1	0	0	0	0	0	0	0	0
MAIN_LIB_07339	chr2	9180621	9180622	chr2:9180621:A:G.2.9180621.A.G	A	G	Bellenguez_Finemapping	0.836483	0.360405	0.597429	1	3	2	0.0685885	false	1	0	0	0	0	0	0	0	0
MAIN_LIB_07341	chr2	9558882	9558883	chr2:9558882:A:G.2.9558882.A.G	A	G	Bellenguez_Finemapping								false	1	0	0	0	0	0	1	0	0
MAIN_LIB_07343	chr2	9543567	9543568	chr2:9543567:T:C.2.9543567.T.C	T	C	Bellenguez_Finemapping	1.44678	0.229045	0.45893	1	3	2	-0.087908	false	1	0	0	0	0	0	0	0	0
MAIN_LIB_07345	chr2	9521321	9521322	chr2:9521321:A:G.2.9521321.A.G	A	G	Bellenguez_Finemapping	1.51584	0.218249	0.446749	1	3	2	0.107952	false	1	0	0	0	0	0	0	0	0
MAIN_LIB_07347	chr2	9558881	9558882	chr2:9558881:C:T.2.9558881.T.C	T	C	Bellenguez_Finemapping								false	1	0	0	0	0	0	0	0	0
MAIN_LIB_07349	chr2	9387180	9387181	chr2:9387180:T:C.2.9387180.T.C	T	C	Bellenguez_Finemapping	0.0806403	0.776432	0.902712	1	3	2	-0.0204559	false	1	0	0	0	0	0	0	0	0
MAIN_LIB_07351	chr2	8562574	8562575	chr2:8562574:G:A.2.8562574.A.G	A	G	Bellenguez_Finemapping	1.71969	0.189734	0.412072	1	3	2	-0.093328	false	1	0	0	0	0	0	0	0	0
MAIN_LIB_07353	chr10	60025170	60025171	chr10:60025170:T:G.10.60025170.T.G	T	G	Bellenguez_Finemapping	3.16685	0.0751475	0.229956	1	3	2	-0.115448	false	1	0	0	0	0	0	1	0	0
MAIN_LIB_07355	chr10	60025913	60025914	chr10:60025913:A:C.10.60025913.A.C	A	C	Bellenguez_Finemapping	0.281527	0.595702	0.78815	1	3	2	0.0336134	false	1	0	0	0	0	0	0	0	0
MAIN_LIB_07357	chr10	60015668	60015669	chr10:60015668:T:A.10.60015668.A.T	A	T	Bellenguez_Finemapping	14.2086	0.000163625	0.00286795	1	3	2	0.312906	true	1	0	0	0	0	0	0	0	0
MAIN_LIB_07359	chr10	59970208	59970209	chr10:59970208:T:G.10.59970208.T.G	T	G	Bellenguez_Finemapping	7.80889	0.00519898	0.0373408	1	3	2	-0.172263	true	1	0	0	0	0	1	0	0	0
MAIN_LIB_07361	chr10	59966155	59966156	chr10:59966155:A:G.10.59966155.A.G	A	G	Bellenguez_Finemapping	2.76533	0.0963266	0.271567	1	3	2	-0.171205	false	1	0	0	0	0	1	0	0	0
MAIN_LIB_07363	chr10	59979383	59979384	chr10:59979383:A:G.10.59979383.A.G	A	G	Bellenguez_Finemapping								false	1	0	0	0	0	0	0	0	0
MAIN_LIB_07365	chr10	59981020	59981021	chr10:59981020:C:T.10.59981020.T.C	T	C	Bellenguez_Finemapping	1.16504	0.280424	0.518316	1	3	2	-0.119507	false	1	0	0	0	0	0	0	0	0
MAIN_LIB_07367	chr10	59980560	59980561	chr10:59980560:T:C.10.59980560.T.C	T	C	Bellenguez_Finemapping	0.0608043	0.805229	0.919174	1	3	2	-0.0144231	false	1	0	0	0	0	0	0	0	0
MAIN_LIB_07369	chr10	59979380	59979381	chr10:59979380:T:C.10.59979380.T.C	T	C	Bellenguez_Finemapping								false	1	0	0	0	0	0	0	0	0
MAIN_LIB_07371	chr10	59961601	59961602	chr10:59961601:T:A.10.59961601.A.T	A	T	Bellenguez_Finemapping	0.228706	0.632485	0.813113	1	3	2	0.0326181	false	1	0	0	0	0	0	0	0	0
MAIN_LIB_07373	chr10	59956503	59956504	chr10:59956503:G:A.10.59956503.A.G	A	G	Bellenguez_Finemapping	2.08201	0.149044	0.355049	1	3	2	-0.123861	false	1	0	0	0	0	0	0	0	0
MAIN_LIB_07375	chr10	59955897	59955898	chr10:59955897:A:T.10.59955897.A.T	A	T	Bellenguez_Finemapping	0.0878682	0.766905	0.896953	1	3	2	-0.0328439	false	1	0	0	0	0	0	0	0	0
MAIN_LIB_07377	chr10	59957500	59957501	chr10:59957500:C:T.10.59957500.T.C	T	C	Bellenguez_Finemapping	0.0710417	0.789826	0.910866	1	3	2	-0.0173156	false	1	0	0	0	0	0	0	0	0
MAIN_LIB_07379	chr5	14654355	14654356	chr5:14654355:A:G.5.14654355.A.G	A	G	Bellenguez_Finemapping	9.53171	0.00201952	0.0186076	1	3	2	0.232498	true	1	0	0	0	0	0	0	0	0
MAIN_LIB_07381	chr5	14664712	14664713	chr5:14664712:G:A.5.14664712.A.G	A	G	Bellenguez_Finemapping	3.77406	0.0520532	0.180539	1	3	2	-0.0995294	false	1	0	0	0	0	0	0	0	0
MAIN_LIB_07383	chr5	14664586	14664587	chr5:14664586:A:C.5.14664586.A.C	A	C	Bellenguez_Finemapping	0.557981	0.455075	0.679719	1	3	2	0.0520075	false	1	0	0	0	0	0	0	0	0
MAIN_LIB_07385	chr5	14667721	14667722	chr5:14667721:T:C.5.14667721.T.C	T	C	Bellenguez_Finemapping	4.6218	0.0315681	0.12959	1	3	2	-0.125913	false	1	0	0	0	0	0	0	0	0
MAIN_LIB_07387	chr5	14721481	14721482	chr5:14721481:C:T.5.14721481.T.C	T	C	Bellenguez_Finemapping	19.2999	1.11713e-05	0.000359711	1	3	2	0.377436	true	1	0	0	0	0	0	0	0	0
MAIN_LIB_07389	chr5	14658793	14658794	chr5:14658793:T:C.5.14658793.T.C	T	C	Bellenguez_Finemapping	1.17924	0.27751	0.514992	1	3	2	-0.0730414	false	1	0	0	0	0	0	0	0	0
MAIN_LIB_07391	chr5	14678887	14678888	chr5:14678887:G:A.5.14678887.A.G	A	G	Bellenguez_Finemapping	0.000191789	0.988951	1	1	3	2	-0.00107307	false	1	0	0	0	0	0	0	0	0
MAIN_LIB_07393	chr5	14707491	14707492	chr5:14707491:C:T.5.14707491.T.C	T	C	Bellenguez_Finemapping	0.340117	0.559762	0.76254	1	3	2	-0.0548031	false	1	0	0	0	0	0	0	0	0
MAIN_LIB_07395	chr5	14688500	14688501	chr5:14688500:C:T.5.14688500.T.C	T	C	Bellenguez_Finemapping	9.05097	0.00262556	0.0226121	1	3	2	-0.192045	true	1	0	0	0	0	0	0	0	0
MAIN_LIB_07397	chr5	14717927	14717928	chr5:14717927:G:T.5.14717927.T.G	T	G	Bellenguez_Finemapping	0.0694155	0.79219	0.911851	1	3	2	-0.0193795	false	1	0	0	0	0	0	0	0	0
MAIN_LIB_07399	chr5	14712600	14712601	chr5:14712600:A:T.5.14712600.A.T	A	T	Bellenguez_Finemapping	1.53405	0.215505	0.443268	1	3	2	0.0535518	false	1	0	0	0	0	0	0	0	0
MAIN_LIB_07401	chr5	14695138	14695139	chr5:14695138:A:C.5.14695138.A.C	A	C	Bellenguez_Finemapping	0.406526	0.523738	0.733669	1	3	2	0.056201	false	1	0	0	0	0	0	0	0	0
MAIN_LIB_07403	chr5	14680030	14680031	chr5:14680030:G:A.5.14680030.A.G	A	G	Bellenguez_Finemapping	6.06379	0.0137981	0.073738	1	3	2	0.168366	false	1	0	0	0	0	0	0	0	0
MAIN_LIB_07405	chr5	14677759	14677760	chr5:14677759:G:C.5.14677759.C.G	C	G	Bellenguez_Finemapping	0.527046	0.467851	0.689329	1	3	2	0.0653955	false	1	0	0	0	0	0	0	0	0
MAIN_LIB_07407	chr5	14675491	14675492	chr5:14675491:T:A.5.14675491.A.T	A	T	Bellenguez_Finemapping	1.27112	0.259556	0.494975	1	3	2	-0.0657337	false	1	0	0	0	0	0	0	0	0
MAIN_LIB_07409	chr5	14677529	14677530	chr5:14677529:A:G.5.14677529.A.G	A	G	Bellenguez_Finemapping	0.161979	0.687341	0.849019	1	3	2	0.0374104	false	1	0	0	0	0	0	0	0	0
MAIN_LIB_07411	chr5	14681118	14681119	chr5:14681118:G:A.5.14681118.A.G	A	G	Bellenguez_Finemapping	14.7957	0.000119809	0.00226256	1	3	2	0.313435	true	1	0	0	0	0	0	0	0	0
MAIN_LIB_07413	chr5	14691477	14691478	chr5:14691477:C:T.5.14691477.T.C	T	C	Bellenguez_Finemapping	3.14676	0.0760777	0.231628	1	3	2	0.114631	false	1	0	0	0	0	0	0	0	0
MAIN_LIB_07415	chr5	14692470	14692471	chr5:14692470:T:G.5.14692470.T.G	T	G	Bellenguez_Finemapping	2.17424	0.140339	0.341956	1	3	2	-0.0864214	false	1	0	0	0	0	0	0	0	0
MAIN_LIB_07417	chr5	14667375	14667376	chr5:14667375:A:T.5.14667375.A.T	A	T	Bellenguez_Finemapping	6.07559	0.0137063	0.0734182	1	3	2	-0.151705	false	1	0	0	0	0	0	0	0	0
MAIN_LIB_07419	chr5	14693371	14693372	chr5:14693371:G:A.5.14693371.A.G	A	G	Bellenguez_Finemapping	0.864653	0.35244	0.589698	1	3	2	0.0559967	false	1	0	0	0	0	0	0	0	0
MAIN_LIB_07421	chr5	14670921	14670922	chr5:14670921:A:T.5.14670921.A.T	A	T	Bellenguez_Finemapping	0.0282186	0.866596	0.954	1	3	2	0.0110418	false	1	0	0	0	0	0	0	0	0
MAIN_LIB_07423	chr5	14721657	14721658	chr5:14721657:C:T.5.14721657.T.C	T	C	Bellenguez_Finemapping	1.57823	0.209015	0.435393	1	3	2	-0.0762071	false	1	0	0	0	0	0	0	0	0
MAIN_LIB_07425	chr5	14680138	14680139	chr5:14680138:G:A.5.14680138.A.G	A	G	Bellenguez_Finemapping	0.0709176	0.790005	0.910866	1	3	2	0.0196986	false	1	0	0	0	0	0	0	0	0
MAIN_LIB_07427	chr5	14712405	14712406	chr5:14712405:G:A.5.14712405.A.G	A	G	Bellenguez_Finemapping	2.14107	0.143401	0.346796	1	3	2	0.0802818	false	1	0	0	0	0	0	0	0	0
MAIN_LIB_07429	chr5	14728262	14728263	chr5:14728262:G:A.5.14728262.A.G	A	G	Bellenguez_Finemapping	3.52457	0.0604654	0.199687	1	3	2	0.105151	false	1	0	0	0	0	0	0	0	0
MAIN_LIB_07431	chr5	14724304	14724305	chr5:14724304:T:A.5.14724304.A.T	A	T	Bellenguez_Finemapping	0.0429874	0.835749	0.93703	1	3	2	0.0173822	false	1	0	0	0	0	0	1	0	0
MAIN_LIB_07433	chr5	14730221	14730222	chr5:14730221:T:C.5.14730221.T.C	T	C	Bellenguez_Finemapping	4.63928	0.0312481	0.128781	1	3	2	0.11819	false	1	0	0	0	0	0	0	0	0
MAIN_LIB_07435	chr5	14724169	14724170	chr5:14724169:T:A.5.14724169.A.T	A	T	Bellenguez_Finemapping	3.05325	0.0805758	0.241159	1	3	2	-0.14195	false	1	0	0	0	0	0	0	0	0
MAIN_LIB_07437	chr15	63277703	63277704	chr15:63277703:C:T.15.63277703.T.C	T	C	Bellenguez_Finemapping	4.2361	0.039573	0.150058	1	3	2	0.10497	false	1	0	0	0	0	1	1	1	0
MAIN_LIB_07439	chr15	63335105	63335106	chr15:63335105:A:G.15.63335105.A.G	A	G	Bellenguez_Finemapping	6.20727	0.0127227	0.0702514	1	3	2	0.172084	false	1	0	0	0	0	0	0	0	0
MAIN_LIB_07441	chr15	63341425	63341426	chr15:63341425:A:T.15.63341425.A.T	A	T	Bellenguez_Finemapping	0.909562	0.340231	0.577702	1	3	2	-0.071573	false	1	0	0	0	0	0	0	0	0
MAIN_LIB_07443	chr15	63333798	63333799	chr15:63333798:C:G.15.63333798.C.G	C	G	Bellenguez_Finemapping	14.6799	0.000127397	0.00236303	1	3	2	0.209864	true	1	0	0	0	0	0	0	0	0
MAIN_LIB_07445	chr15	62789624	62789625	chr15:62789624:G:A.15.62789624.A.G	A	G	Bellenguez_Finemapping	0.369777	0.543126	0.74911	1	3	2	-0.0296099	false	1	0	0	0	0	0	0	0	0
MAIN_LIB_07447	chr15	64131307	64131308	chr15:64131307:G:A.15.64131307.A.G	A	G	Bellenguez_Finemapping	0.0139079	0.906122	0.974195	1	3	2	-0.00868588	false	1	0	0	0	0	0	1	0	0
MAIN_LIB_07449	chr15	64148980	64148981	chr15:64148980:C:T.15.64148980.T.C	T	C	Bellenguez_Finemapping	24.3068	8.21481e-07	4.62763e-05	1	3	2	-0.381272	true	1	0	0	0	0	0	0	0	0
MAIN_LIB_07451	chr15	63314778	63314779	chr15:63314778:G:A.15.63314778.A.G	A	G	Bellenguez_Finemapping	2.15297	0.142294	0.345126	1	3	2	-0.110091	false	1	0	0	0	0	0	0	0	0
MAIN_LIB_07453	chr15	64087373	64087374	chr15:64087373:A:G.15.64087373.A.G	A	G	Bellenguez_Finemapping	0.1664	0.683331	0.846426	1	3	2	-0.0242016	false	1	0	0	0	0	0	0	0	0
MAIN_LIB_07455	chr15	63316689	63316690	chr15:63316689:C:A.15.63316689.A.C	A	C	Bellenguez_Finemapping	0.012941	0.909429	0.975334	1	3	2	0.00703685	false	1	0	0	0	0	0	0	0	0
MAIN_LIB_07457	chr15	64126456	64126457	chr15:64126456:G:A.15.64126456.A.G	A	G	Bellenguez_Finemapping	0.485519	0.485933	0.703564	1	3	2	0.0446723	false	1	0	0	0	0	0	0	0	0
MAIN_LIB_07459	chr15	63303373	63303374	chr15:63303373:T:C.15.63303373.T.C	T	C	Bellenguez_Finemapping	10.8856	0.000969171	0.0108885	1	3	2	0.193735	true	1	0	0	0	0	0	0	0	0
MAIN_LIB_07461	chr15	63160066	63160067	chr15:63160066:C:T.15.63160066.T.C	T	C	Bellenguez_Finemapping	3.91648	0.0478149	0.170801	1	3	2	-0.140994	false	1	0	0	0	0	0	0	0	0
MAIN_LIB_07463	chr15	64115182	64115183	chr15:64115182:C:T.15.64115182.T.C	T	C	Bellenguez_Finemapping	1.65988	0.19762	0.420906	1	3	2	0.0830861	false	1	0	0	0	0	0	0	0	0
MAIN_LIB_07465	chr15	64126284	64126285	chr15:64126284:C:T.15.64126284.T.C	T	C	Bellenguez_Finemapping	0.0561169	0.812742	0.924069	1	3	2	-0.0137384	false	1	0	0	0	0	0	0	0	0
MAIN_LIB_07467	chr15	64114498	64114499	chr15:64114498:C:A.15.64114498.A.C	A	C	Bellenguez_Finemapping	0.0369776	0.847511	0.943365	1	3	2	0.0209384	false	1	0	0	0	0	0	0	0	0
MAIN_LIB_07469	chr15	64129399	64129400	chr15:64129399:G:A.15.64129399.A.G	A	G	Bellenguez_Finemapping	0.225974	0.634525	0.814249	1	3	2	0.031186	false	1	0	0	0	0	0	0	0	0
MAIN_LIB_07471	chr15	64059071	64059072	chr15:64059071:T:A.15.64059071.A.T	A	T	Bellenguez_Finemapping	0.327159	0.567337	0.767542	1	3	2	-0.0365213	false	1	0	0	0	0	0	0	0	0
MAIN_LIB_07473	chr15	64118285	64118286	chr15:64118285:G:T.15.64118285.T.G	T	G	Bellenguez_Finemapping	4.19707	0.0404938	0.15244	1	3	2	-0.144409	false	1	0	0	0	0	0	0	0	0
MAIN_LIB_07475	chr15	64097544	64097545	chr15:64097544:C:T.15.64097544.T.C	T	C	Bellenguez_Finemapping	6.85993	0.00881498	0.0540353	1	3	2	-0.192708	false	1	0	0	0	0	0	0	0	0
MAIN_LIB_07477	chr15	64095853	64095854	chr15:64095853:G:C.15.64095853.C.G	C	G	Bellenguez_Finemapping	13.5481	0.00023253	0.00375158	1	3	2	-0.141608	true	1	0	0	0	0	0	0	0	0
MAIN_LIB_07479	chr15	64084039	64084040	chr15:64084039:C:G.15.64084039.C.G	C	G	Bellenguez_Finemapping	0.536857	0.463738	0.686534	1	3	2	-0.124078	false	1	0	0	0	0	0	0	0	0
MAIN_LIB_07481	chr15	64119296	64119297	chr15:64119296:C:T.15.64119296.T.C	T	C	Bellenguez_Finemapping	0.142892	0.705423	0.859212	1	3	2	0.0207263	false	1	0	0	0	0	0	0	0	0
MAIN_LIB_07483	chr15	64070993	64070994	chr15:64070993:A:G.15.64070993.A.G	A	G	Bellenguez_Finemapping	1.25888	0.261863	0.497305	1	3	2	0.117899	false	1	0	0	0	0	0	0	0	0
MAIN_LIB_07485	chr15	64071392	64071393	chr15:64071392:A:T.15.64071392.A.T	A	T	Bellenguez_Finemapping	0.781527	0.376675	0.61324	1	3	2	-0.0603469	false	1	0	0	0	0	0	0	0	0
MAIN_LIB_07487	chr15	64126198	64126199	chr15:64126198:G:A.15.64126198.A.G	A	G	Bellenguez_Finemapping	0.129678	0.718766	0.868016	1	3	2	-0.0354317	false	1	0	0	0	0	0	0	0	0
MAIN_LIB_07489	chr15	64090698	64090699	chr15:64090698:C:T.15.64090698.T.C	T	C	Bellenguez_Finemapping	0.0293972	0.863865	0.95262	1	3	2	-0.0141684	false	1	0	0	0	0	0	0	0	0
MAIN_LIB_07491	chr15	64078384	64078385	chr15:64078384:C:T.15.64078384.T.C	T	C	Bellenguez_Finemapping	1.89656	0.168464	0.383004	1	3	2	-0.116495	false	1	0	0	0	0	0	0	0	0
MAIN_LIB_07493	chr15	64090830	64090831	chr15:64090830:G:A.15.64090830.A.G	A	G	Bellenguez_Finemapping	0.56421	0.452569	0.677825	1	3	2	0.063521	false	1	0	0	0	0	0	0	0	0
MAIN_LIB_07495	chr15	63233124	63233125	chr15:63233124:A:C.15.63233124.A.C	A	C	Bellenguez_Finemapping	3.80822	0.0510015	0.178568	1	3	2	-0.217699	false	1	0	0	0	0	0	0	0	0
MAIN_LIB_07497	chr15	64076250	64076251	chr15:64076250:T:A.15.64076250.A.T	A	T	Bellenguez_Finemapping	1.18019	0.277316	0.514881	1	3	2	-0.064882	false	1	0	0	0	0	0	0	0	0
MAIN_LIB_07499	chr15	63308677	63308678	chr15:63308677:T:C.15.63308677.T.C	T	C	Bellenguez_Finemapping	-4.90479e-05	1	1	1	3	2	-3.8997e-05	false	1	0	0	0	0	0	0	0	0
MAIN_LIB_07501	chr15	64129103	64129104	chr15:64129103:G:T.15.64129103.T.G	T	G	Bellenguez_Finemapping	3.11596	0.0775286	0.234818	1	3	2	0.114884	false	1	0	0	0	0	0	0	0	0
MAIN_LIB_07503	chr15	64085944	64085945	chr15:64085944:A:G.15.64085944.A.G	A	G	Bellenguez_Finemapping	5.71241	0.0168454	0.084249	1	3	2	-0.130259	false	1	0	0	0	0	0	0	0	0
MAIN_LIB_07505	chr15	64085609	64085610	chr15:64085609:G:A.15.64085609.A.G	A	G	Bellenguez_Finemapping	0.147908	0.700542	0.856659	1	3	2	0.0446394	false	1	0	0	0	0	0	0	0	0
MAIN_LIB_07507	chr15	64136458	64136459	chr15:64136458:G:A.15.64136458.A.G	A	G	Bellenguez_Finemapping	0.213918	0.643714	0.820062	1	3	2	-0.0355081	false	1	0	0	0	0	0	0	0	0
MAIN_LIB_07509	chr15	63279621	63279622	chr15:63279621:C:T.15.63279621.T.C	T	C	Bellenguez_Finemapping	2.17405	0.140356	0.341956	1	3	2	0.13293	false	1	0	0	0	0	1	0	0	0
MAIN_LIB_07511	chr15	64147368	64147369	chr15:64147368:A:G.15.64147368.A.G	A	G	Bellenguez_Finemapping	2.23439	0.13497	0.333312	1	3	2	-0.0812437	false	1	0	0	0	0	0	0	0	0
MAIN_LIB_07513	chr15	64117349	64117350	chr15:64117349:A:G.15.64117349.A.G	A	G	Bellenguez_Finemapping	7.64768	0.00568454	0.0397329	1	3	2	0.169924	true	1	0	0	0	0	0	0	0	0
MAIN_LIB_07515	chr15	64056659	64056660	chr15:64056659:G:T.15.64056659.T.G	T	G	Bellenguez_Finemapping	11.8382	0.000580276	0.00742816	1	3	2	0.316642	true	1	0	0	0	0	0	0	0	0
MAIN_LIB_07517	chr15	64090212	64090213	chr15:64090212:G:A.15.64090212.A.G	A	G	Bellenguez_Finemapping	1.15734	0.282018	0.519238	1	3	2	-0.0865772	false	1	0	0	0	0	0	0	0	0
MAIN_LIB_07519	chr15	64147341	64147342	chr15:64147341:G:A.15.64147341.A.G	A	G	Bellenguez_Finemapping	5.44146	0.0196642	0.0934463	1	3	2	-0.127894	false	1	0	0	0	0	0	0	0	0
MAIN_LIB_07521	chr15	64140399	64140400	chr15:64140399:G:A.15.64140399.A.G	A	G	Bellenguez_Finemapping	9.91811	0.0016366	0.0160208	1	3	2	-0.200051	true	1	0	0	0	0	0	0	0	0
MAIN_LIB_07523	chr15	64060971	64060972	chr15:64060971:C:G.15.64060971.C.G	C	G	Bellenguez_Finemapping	8.99477	0.00270754	0.0230755	1	3	2	0.143045	true	1	0	0	0	0	0	0	0	0
MAIN_LIB_07525	chr15	64108050	64108051	chr15:64108050:C:A.15.64108050.A.C	A	C	Bellenguez_Finemapping	3.75839	0.052543	0.181635	1	3	2	-0.135635	false	1	0	0	0	0	0	0	0	0
MAIN_LIB_07527	chr15	64090171	64090172	chr15:64090171:C:T.15.64090171.T.C	T	C	Bellenguez_Finemapping	0.807478	0.368867	0.60569	1	3	2	-0.0690969	false	1	0	0	0	0	0	0	0	0
MAIN_LIB_07529	chr15	64075546	64075547	chr15:64075546:T:C.15.64075546.T.C	T	C	Bellenguez_Finemapping	0.539724	0.462547	0.685931	1	3	2	-0.0624181	false	1	0	0	0	0	0	0	0	0
MAIN_LIB_07531	chr15	63319813	63319814	chr15:63319813:T:C.15.63319813.T.C	T	C	Bellenguez_Finemapping	3.90633	0.0481046	0.171356	1	3	2	0.235244	false	1	0	0	0	0	0	0	0	0
MAIN_LIB_07533	chr15	64132753	64132754	chr15:64132753:C:T.15.64132753.T.C	T	C	Bellenguez_Finemapping	0.163156	0.686268	0.848352	1	3	2	0.0214219	false	1	0	0	0	0	0	0	0	0
MAIN_LIB_07535	chr15	64076254	64076255	chr15:64076254:A:C.15.64076254.A.C	A	C	Bellenguez_Finemapping								false	1	0	0	0	0	0	0	0	0
MAIN_LIB_07537	chr15	63352112	63352113	chr15:63352112:G:A.15.63352112.A.G	A	G	Bellenguez_Finemapping	3.89238	0.0485058	0.172384	1	3	2	0.115508	false	1	0	0	0	0	0	0	0	0
MAIN_LIB_07539	chr15	64063083	64063084	chr15:64063083:C:G.15.64063083.C.G	C	G	Bellenguez_Finemapping	0.0375523	0.846345	0.942764	1	3	2	0.0173669	false	1	0	0	0	0	0	0	0	0
MAIN_LIB_07541	chr15	64255603	64255604	chr15:64255603:A:T.15.64255603.A.T	A	T	Bellenguez_Finemapping	0.0667516	0.796127	0.914246	1	3	2	0.020293	false	1	0	0	0	0	0	0	0	0
MAIN_LIB_07543	chr15	64105977	64105978	chr15:64105977:G:A.15.64105977.A.G	A	G	Bellenguez_Finemapping	0.0351991	0.851179	0.945269	1	3	2	-0.0237751	false	1	0	0	0	0	0	0	0	0
MAIN_LIB_07545	chr15	63348593	63348594	chr15:63348593:C:G.15.63348593.C.G	C	G	Bellenguez_Finemapping	0.195104	0.658702	0.83066	1	3	2	-0.0366163	false	1	0	0	0	0	0	0	0	0
MAIN_LIB_07547	chr15	64057555	64057556	chr15:64057555:T:C.15.64057555.T.C	T	C	Bellenguez_Finemapping	1.76578	0.183906	0.405172	1	3	2	0.288508	false	1	0	0	0	0	0	0	0	0
MAIN_LIB_07549	chr15	63902682	63902683	chr15:63902682:C:T.15.63902682.T.C	T	C	Bellenguez_Finemapping	1.074	0.300043	0.538836	1	3	2	0.0941358	false	1	0	0	0	0	0	0	0	0
MAIN_LIB_07551	chr15	64135505	64135506	chr15:64135505:A:C.15.64135505.A.C	A	C	Bellenguez_Finemapping	1.70637	0.191457	0.413833	1	3	2	-0.116823	false	1	0	0	0	0	0	0	0	0
MAIN_LIB_07553	chr15	64060835	64060836	chr15:64060835:G:T.15.64060835.T.G	T	G	Bellenguez_Finemapping	16.2279	5.61602e-05	0.00128562	1	3	2	-0.154944	true	1	0	0	0	0	0	0	0	0
MAIN_LIB_07555	chr2	127151683	127151684	chr2:127151683:G:A.2.127151683.A.G	A	G	Bellenguez_Finemapping	9.1491	0.0024884	0.0216917	1	3	2	0.217255	true	1	0	0	0	0	1	0	0	0
MAIN_LIB_07557	chr2	127139435	127139436	chr2:127139435:T:C.2.127139435.T.C	T	C	Bellenguez_Finemapping	19.1677	1.19725e-05	0.000373952	1	3	2	-0.270303	true	1	0	0	0	0	0	0	0	0
MAIN_LIB_07559	chr2	127149365	127149366	chr2:127149365:T:G.2.127149365.T.G	T	G	Bellenguez_Finemapping	19.1907	1.1829e-05	0.000372543	1	3	2	-0.263792	true	1	0	0	0	0	1	0	0	0
MAIN_LIB_07561	chr2	127146466	127146467	chr2:127146466:C:G.2.127146466.C.G	C	G	Bellenguez_Finemapping	0.131355	0.717031	0.866835	1	3	2	0.0213238	false	1	0	0	0	0	1	0	0	0
MAIN_LIB_07563	chr2	127153161	127153162	chr2:127153161:G:A.2.127153161.A.G	A	G	Bellenguez_Finemapping	0.13569	0.712604	0.863669	1	3	2	-0.02055	false	1	0	0	0	0	1	0	0	0
MAIN_LIB_07565	chr2	127149346	127149347	chr2:127149346:T:C.2.127149346.T.C	T	C	Bellenguez_Finemapping	1.91474	0.166438	0.380192	1	3	2	0.108073	false	1	0	0	0	0	1	0	0	0
MAIN_LIB_07567	chr2	127148443	127148444	chr2:127148443:C:G.2.127148443.C.G	C	G	Bellenguez_Finemapping	0.10443	0.746577	0.885956	1	3	2	-0.0244512	false	1	0	0	0	0	1	0	0	0
MAIN_LIB_07569	chr2	127146877	127146878	chr2:127146877:G:T.2.127146877.T.G	T	G	Bellenguez_Finemapping	0.151338	0.69726	0.854613	1	3	2	0.0285077	false	1	0	0	0	0	1	0	0	0
MAIN_LIB_07571	chr2	127144896	127144897	chr2:127144896:A:C.2.127144896.A.C	A	C	Bellenguez_Finemapping	1.53767	0.214966	0.442678	1	3	2	-0.11549	false	1	0	0	0	0	1	0	0	0
MAIN_LIB_07573	chr2	127147803	127147804	chr2:127147803:A:G.2.127147803.A.G	A	G	Bellenguez_Finemapping	1.68596	0.194134	0.417457	1	3	2	0.0573771	false	1	0	0	0	0	1	0	0	0
MAIN_LIB_07575	chr2	127144419	127144420	chr2:127144419:A:T.2.127144419.A.T	A	T	Bellenguez_Finemapping								false	1	0	0	0	0	1	0	0	0
MAIN_LIB_07577	chr2	127144418	127144419	chr2:127144418:G:T.2.127144418.T.G	T	G	Bellenguez_Finemapping								false	1	0	0	0	0	1	0	0	0
MAIN_LIB_07579	chr2	127147966	127147967	chr2:127147966:T:C.2.127147966.T.C	T	C	Bellenguez_Finemapping	0.00344546	0.953193	0.997187	1	3	2	-0.00389587	false	1	0	0	0	0	1	0	0	0
MAIN_LIB_07581	chr2	127144611	127144612	chr2:127144611:C:T.2.127144611.T.C	T	C	Bellenguez_Finemapping	0.705498	0.400942	0.635949	1	3	2	-0.0717857	false	1	0	0	0	0	1	0	0	0
MAIN_LIB_07583	chr2	127148262	127148263	chr2:127148262:C:G.2.127148262.C.G	C	G	Bellenguez_Finemapping	0.102172	0.749238	0.887412	1	3	2	0.0288967	false	1	0	0	0	0	1	0	0	0
MAIN_LIB_07585	chr2	127105648	127105649	chr2:127105648:C:T.2.127105648.T.C	T	C	Bellenguez_Finemapping	9.57331	0.00197427	0.0182951	1	3	2	-0.185781	true	1	0	0	0	0	1	0	0	0
MAIN_LIB_07587	chr2	127143138	127143139	chr2:127143138:G:T.2.127143138.T.G	T	G	Bellenguez_Finemapping	18.6177	1.59729e-05	0.000474347	1	3	2	0.325416	true	1	0	0	0	0	1	0	0	0
MAIN_LIB_07589	chr2	127139744	127139745	chr2:127139744:T:C.2.127139744.T.C	T	C	Bellenguez_Finemapping	2.54669	0.110526	0.295053	1	3	2	0.0642196	false	1	0	0	0	0	0	0	0	0
MAIN_LIB_07591	chr2	126782410	126782411	chr2:126782410:C:T.2.126782410.T.C	T	C	Bellenguez_Finemapping	0.186443	0.665894	0.834744	1	3	2	-0.0301251	false	1	0	0	0	0	0	0	0	0
MAIN_LIB_07593	chr2	126165116	126165117	chr2:126165116:T:C.2.126165116.T.C	T	C	Bellenguez_Finemapping	0.0338563	0.854013	0.946785	1	3	2	0.0179886	false	1	0	0	0	0	0	0	0	0
MAIN_LIB_07595	chr2	127139927	127139928	chr2:127139927:A:G.2.127139927.A.G	A	G	Bellenguez_Finemapping	8.31129	0.00393993	0.0303518	1	3	2	0.164576	true	1	0	0	0	0	0	0	0	0
MAIN_LIB_07597	chr2	127130409	127130410	chr2:127130409:C:A.2.127130409.A.C	A	C	Bellenguez_Finemapping	0.0429276	0.835862	0.937064	1	3	2	0.0162733	false	1	0	0	0	0	0	0	0	0
MAIN_LIB_07599	chr2	127107528	127107529	chr2:127107528:C:T.2.127107528.T.C	T	C	Bellenguez_Finemapping	1.55418	0.212519	0.440048	1	3	2	-0.0535521	false	1	0	0	0	0	0	0	0	0
MAIN_LIB_07601	chr2	127123643	127123644	chr2:127123643:G:A.2.127123643.A.G	A	G	Bellenguez_Finemapping	1.87878	0.170473	0.385659	1	3	2	0.0670528	false	1	0	0	0	0	0	0	0	0
MAIN_LIB_07603	chr2	127115370	127115371	chr2:127115370:G:A.2.127115370.A.G	A	G	Bellenguez_Finemapping	4.24231	0.0394284	0.149788	1	3	2	0.171806	false	1	0	0	0	0	0	0	0	0
MAIN_LIB_07605	chr2	127131542	127131543	chr2:127131542:C:T.2.127131542.T.C	T	C	Bellenguez_Finemapping	2.36513	0.124074	0.315496	1	3	2	-0.0980281	false	1	0	0	0	0	0	0	0	0
MAIN_LIB_07607	chr2	127105762	127105763	chr2:127105762:G:A.2.127105762.A.G	A	G	Bellenguez_Finemapping	19.1993	1.17758e-05	0.000372543	1	3	2	0.21463	true	1	0	0	0	0	0	0	0	0
MAIN_LIB_07609	chr2	126235837	126235838	chr2:126235837:C:A.2.126235837.A.C	A	C	Bellenguez_Finemapping	2.06599	0.150617	0.357606	1	3	2	0.0894217	false	1	0	0	0	0	0	0	0	0
MAIN_LIB_07611	chr6	47627419	47627420	chr6:47627419:A:T.6.47627419.A.T	A	T	Bellenguez_Finemapping	0.614311	0.433169	0.661708	1	3	2	-0.0738317	false	1	0	0	0	0	1	0	0	0
MAIN_LIB_07613	chr6	47543755	47543756	chr6:47543755:A:G.6.47543755.A.G	A	G	Bellenguez_Finemapping	14.8651	0.000115478	0.0022099	1	3	2	0.253038	true	1	0	0	0	0	0	0	0	0
MAIN_LIB_07615	chr6	47615928	47615929	chr6:47615928:C:T.6.47615928.T.C	T	C	Bellenguez_Finemapping	4.57882	0.0323695	0.131765	1	3	2	0.126209	false	1	0	0	0	0	1	0	0	0
MAIN_LIB_07617	chr6	47511400	47511401	chr6:47511400:G:A.6.47511400.A.G	A	G	Bellenguez_Finemapping	0.693383	0.405016	0.638953	1	3	2	-0.116228	false	1	0	0	0	0	0	0	0	0
MAIN_LIB_07619	chr6	47585666	47585667	chr6:47585666:G:A.6.47585666.A.G	A	G	Bellenguez_Finemapping	0.199496	0.655128	0.828432	1	3	2	0.0325755	false	1	0	0	0	0	0	0	0	0
MAIN_LIB_07621	chr6	47586732	47586733	chr6:47586732:T:G.6.47586732.T.G	T	G	Bellenguez_Finemapping	2.53813	0.111126	0.296173	1	3	2	0.196148	false	1	0	0	0	0	0	0	0	0
MAIN_LIB_07623	chr6	47586441	47586442	chr6:47586441:G:A.6.47586441.A.G	A	G	Bellenguez_Finemapping	3.69843	0.0544636	0.185808	1	3	2	0.207046	false	1	0	0	0	0	0	0	0	0
MAIN_LIB_07625	chr6	47520026	47520027	chr6:47520026:A:G.6.47520026.A.G	A	G	Bellenguez_Finemapping	0.151514	0.697093	0.854613	1	3	2	-0.034652	false	1	0	0	0	0	0	0	0	0
MAIN_LIB_07627	chr6	47517390	47517391	chr6:47517390:C:T.6.47517390.T.C	T	C	Bellenguez_Finemapping	1.41841	0.233666	0.46502	1	3	2	0.0570629	false	1	0	0	0	0	0	1	0	0
MAIN_LIB_07629	chr6	47514097	47514098	chr6:47514097:C:G.6.47514097.C.G	C	G	Bellenguez_Finemapping	0.0494359	0.824048	0.930403	1	3	2	0.0157283	false	1	0	0	0	0	0	0	0	0
MAIN_LIB_07631	chr6	47515917	47515918	chr6:47515917:C:G.6.47515917.C.G	C	G	Bellenguez_Finemapping	1.18559	0.276221	0.513748	1	3	2	0.134205	false	1	0	0	0	0	0	0	0	0
MAIN_LIB_07633	chr6	47521368	47521369	chr6:47521368:A:G.6.47521368.A.G	A	G	Bellenguez_Finemapping	3.16191	0.0753748	0.230428	1	3	2	-0.126712	false	1	0	0	0	0	0	0	0	0
MAIN_LIB_07635	chr6	47512940	47512941	chr6:47512940:A:G.6.47512940.A.G	A	G	Bellenguez_Finemapping	0.266415	0.605747	0.794744	1	3	2	0.042371	false	1	0	0	0	0	0	0	0	0
MAIN_LIB_07637	chr6	47584444	47584445	chr6:47584444:A:T.6.47584444.A.T	A	T	Bellenguez_Finemapping	2.64798	0.103682	0.284059	1	3	2	0.123597	false	1	0	0	0	0	0	0	0	0
MAIN_LIB_07639	chr6	47548075	47548076	chr6:47548075:A:G.6.47548075.A.G	A	G	Bellenguez_Finemapping	0.401559	0.526285	0.736068	1	3	2	0.0649976	false	1	0	0	0	0	0	0	0	0
MAIN_LIB_07641	chr6	47479305	47479306	chr6:47479305:T:A.6.47479305.A.T	A	T	Bellenguez_Finemapping	3.76507	0.0523338	0.181021	1	3	2	-0.120205	false	1	0	0	0	0	1	0	0	0
MAIN_LIB_07643	chr6	47480600	47480601	chr6:47480600:A:G.6.47480600.A.G	A	G	Bellenguez_Finemapping	0.511107	0.47466	0.694915	1	3	2	0.0473707	false	1	0	0	0	0	0	0	0	0
MAIN_LIB_07645	chr6	47485642	47485643	chr6:47485642:G:C.6.47485642.C.G	C	G	Bellenguez_Finemapping	0.00472695	0.945186	0.993187	1	3	2	-0.00915523	false	1	0	0	0	0	0	0	0	0
MAIN_LIB_07647	chr6	47474135	47474136	chr6:47474135:T:C.6.47474135.T.C	T	C	Bellenguez_Finemapping	0.00262646	0.959127	0.999225	1	3	2	0.00371061	false	1	0	0	0	0	1	0	0	0
MAIN_LIB_07649	chr6	47482882	47482883	chr6:47482882:G:A.6.47482882.A.G	A	G	Bellenguez_Finemapping	1.71428	0.190431	0.41274	1	3	2	0.158298	false	1	0	0	0	0	0	0	0	0
MAIN_LIB_07651	chr6	47484147	47484148	chr6:47484147:C:T.6.47484147.T.C	T	C	Bellenguez_Finemapping	1.83491	0.175548	0.393337	1	3	2	0.111528	false	1	0	0	0	0	1	0	0	0
MAIN_LIB_07653	chr6	47472829	47472830	chr6:47472829:C:A.6.47472829.A.C	A	C	Bellenguez_Finemapping	0.85183	0.356035	0.592943	1	3	2	-0.0773717	false	1	0	0	0	0	1	0	0	0
MAIN_LIB_07655	chr6	47474641	47474642	chr6:47474641:C:T.6.47474641.T.C	T	C	Bellenguez_Finemapping	1.50801	0.219443	0.448401	1	3	2	0.0917131	false	1	0	0	0	0	1	0	0	0
MAIN_LIB_07657	chr6	47476070	47476071	chr6:47476070:A:G.6.47476070.A.G	A	G	Bellenguez_Finemapping	5.55852	0.018391	0.0890645	1	3	2	0.201558	false	1	0	0	0	0	1	0	0	0
MAIN_LIB_07659	chr6	47484534	47484535	chr6:47484534:T:C.6.47484534.T.C	T	C	Bellenguez_Finemapping	4.84643	0.0277035	0.118627	1	3	2	0.164518	false	1	0	0	0	0	0	0	0	0
MAIN_LIB_07661	chr6	47548633	47548634	chr6:47548633:A:G.6.47548633.A.G	A	G	Bellenguez_Finemapping	0.000307004	0.986021	1	1	3	2	0.00112561	false	1	0	0	0	0	0	0	0	0
MAIN_LIB_07663	chr6	47477281	47477282	chr6:47477281:C:T.6.47477281.T.C	T	C	Bellenguez_Finemapping	0.278604	0.597617	0.789064	1	3	2	0.0422072	false	1	0	0	0	0	1	0	0	0
MAIN_LIB_07665	chr6	47507226	47507227	chr6:47507226:C:T.6.47507226.T.C	T	C	Bellenguez_Finemapping	1.20162	0.272998	0.51078	1	3	2	0.0622771	false	1	0	0	0	0	0	0	0	0
MAIN_LIB_07667	chr6	47501537	47501538	chr6:47501537:A:G.6.47501537.A.G	A	G	Bellenguez_Finemapping	1.47983	0.2238	0.453335	1	3	2	-0.0791767	false	1	0	0	0	0	0	0	0	0
MAIN_LIB_07669	chr6	47547022	47547023	chr6:47547022:G:A.6.47547022.A.G	A	G	Bellenguez_Finemapping	1.18757	0.27582	0.513436	1	3	2	-0.128486	false	1	0	0	0	0	0	0	0	0
MAIN_LIB_07671	chr6	47526204	47526205	chr6:47526204:G:A.6.47526204.A.G	A	G	Bellenguez_Finemapping	0.0451349	0.831756	0.935117	1	3	2	-0.0147708	false	1	0	0	0	0	0	0	0	0
MAIN_LIB_07673	chr6	47507603	47507604	chr6:47507603:G:A.6.47507603.A.G	A	G	Bellenguez_Finemapping	2.57269	0.108723	0.292488	1	3	2	0.0789539	false	1	0	0	0	0	0	0	0	0
MAIN_LIB_07675	chr6	47534288	47534289	chr6:47534288:G:C.6.47534288.C.G	C	G	Bellenguez_Finemapping	0.0105906	0.918034	0.978682	1	3	2	-0.00824536	false	1	0	0	0	0	0	0	0	0
MAIN_LIB_07677	chr4	11023507	11023508	chr4:11023507:C:T.4.11023507.T.C	T	C	Bellenguez_Finemapping	0.0857882	0.769602	0.899029	1	3	2	-0.0241991	false	1	0	0	0	0	1	1	0	0
MAIN_LIB_07679	chr4	11038666	11038667	chr4:11038666:C:T.4.11038666.T.C	T	C	Bellenguez_Finemapping	0.0714993	0.789166	0.910866	1	3	2	-0.013892	false	1	0	0	0	0	1	0	0	0
MAIN_LIB_07681	chr4	11023398	11023399	chr4:11023398:T:G.4.11023398.T.G	T	G	Bellenguez_Finemapping	0.0273061	0.868751	0.955088	1	3	2	-0.00885204	false	1	0	0	0	0	1	0	0	0
MAIN_LIB_07683	chr4	11026145	11026146	chr4:11026145:A:G.4.11026145.A.G	A	G	Bellenguez_Finemapping	3.1444	0.0761879	0.23184	1	3	2	0.0827337	false	1	0	0	0	0	1	0	0	0
MAIN_LIB_07685	chr4	11022058	11022059	chr4:11022058:A:G.4.11022058.A.G	A	G	Bellenguez_Finemapping	0.0230155	0.879417	0.960885	1	3	2	-0.00981818	false	1	0	0	0	0	1	0	0	0
MAIN_LIB_07687	chr4	11025995	11025996	chr4:11025995:T:C.4.11025995.T.C	T	C	Bellenguez_Finemapping	4.8412	0.0277876	0.118803	1	3	2	0.122025	false	1	0	0	0	0	1	0	0	0
MAIN_LIB_07689	chr4	11026080	11026081	chr4:11026080:T:C.4.11026080.T.C	T	C	Bellenguez_Finemapping	11.805	0.000590712	0.00752371	1	3	2	-0.232932	true	1	0	0	0	0	1	0	0	0
MAIN_LIB_07691	chr4	11036832	11036833	chr4:11036832:G:A.4.11036832.A.G	A	G	Bellenguez_Finemapping	2.90511	0.0882995	0.256303	1	3	2	0.0970533	false	1	0	0	0	0	1	0	0	0
MAIN_LIB_07693	chr4	11031512	11031513	chr4:11031512:A:G.4.11031512.A.G	A	G	Bellenguez_Finemapping	4.29175	0.0382976	0.146923	1	3	2	0.209022	false	1	0	0	0	0	1	0	0	0
MAIN_LIB_07695	chr4	11035790	11035791	chr4:11035790:G:C.4.11035790.C.G	C	G	Bellenguez_Finemapping	0.00110774	0.973449	1	1	3	2	-0.00255433	false	1	0	0	0	0	1	0	0	0
MAIN_LIB_07697	chr4	11024404	11024405	chr4:11024404:A:G.4.11024404.A.G	A	G	Bellenguez_Finemapping	0.00893628	0.924687	0.982544	1	3	2	-0.00968851	false	1	0	0	0	0	1	0	1	0
MAIN_LIB_07699	chr4	11418995	11418996	chr4:11418995:A:G.4.11418995.A.G	A	G	Bellenguez_Finemapping	0.0685709	0.793429	0.912515	1	3	2	0.0138614	false	1	0	0	0	0	0	0	0	0
MAIN_LIB_07701	chr4	11023058	11023059	chr4:11023058:G:C.4.11023058.C.G	C	G	Bellenguez_Finemapping	4.5516	0.0328881	0.13312	1	3	2	-0.109228	false	1	0	0	0	0	1	0	0	0
MAIN_LIB_07703	chr4	11038782	11038783	chr4:11038782:G:C.4.11038782.C.G	C	G	Bellenguez_Finemapping	0.622326	0.430184	0.659604	1	3	2	-0.112048	false	1	0	0	0	0	1	0	0	0
MAIN_LIB_07705	chr4	11022544	11022545	chr4:11022544:A:G.4.11022544.A.G	A	G	Bellenguez_Finemapping	1.16311	0.280822	0.518418	1	3	2	0.0716744	false	1	0	0	0	0	1	0	0	0
MAIN_LIB_07707	chr4	11026190	11026191	chr4:11026190:T:C.4.11026190.T.C	T	C	Bellenguez_Finemapping	0.652005	0.419397	0.650812	1	3	2	-0.0462942	false	1	0	0	0	0	1	0	0	0
MAIN_LIB_07709	chr4	10266316	10266317	chr4:10266316:G:A.4.10266316.A.G	A	G	Bellenguez_Finemapping	9.83508	0.00171215	0.0165344	1	3	2	0.152651	true	1	0	0	0	0	0	0	0	0
MAIN_LIB_07711	chr4	10341881	10341882	chr4:10341881:G:A.4.10341881.A.G	A	G	Bellenguez_Finemapping	0.719233	0.396396	0.631684	1	3	2	-0.0686163	false	1	0	0	0	0	0	0	0	0
MAIN_LIB_07713	chr4	11021175	11021176	chr4:11021175:T:G.4.11021175.T.G	T	G	Bellenguez_Finemapping	7.09662	0.00772293	0.0492976	1	3	2	0.167549	true	1	0	0	0	0	1	0	0	0
MAIN_LIB_07715	chr4	11121947	11121948	chr4:11121947:A:G.4.11121947.A.G	A	G	Bellenguez_Finemapping	0.539171	0.462777	0.68603	1	3	2	-0.0373311	false	1	0	0	0	0	0	0	0	0
MAIN_LIB_07717	chr4	11833631	11833632	chr4:11833631:C:T.4.11833631.T.C	T	C	Bellenguez_Finemapping	0.436656	0.508741	0.720941	1	3	2	-0.028982	false	1	0	0	0	0	0	0	0	0
MAIN_LIB_07719	chr8	27362470	27362471	chr8:27362470:C:T.8.27362470.T.C	T	C	Bellenguez_Finemapping	5.50134	0.0190019	0.09122	1	3	2	-0.124558	false	1	0	0	0	0	1	1	0	0
MAIN_LIB_07721	chr8	28285346	28285347	chr8:28285346:C:T.8.28285346.T.C	T	C	Bellenguez_Finemapping	7.85566	0.00506618	0.0366395	1	3	2	-0.197165	true	1	0	0	0	0	0	0	0	0
MAIN_LIB_07723	chr8	27608640	27608641	chr8:27608640:T:C.8.27608640.T.C	T	C	Bellenguez_Finemapping	5.13951	0.0233873	0.105547	1	3	2	0.159239	false	1	0	0	0	0	1	0	0	0
MAIN_LIB_07725	chr8	27607795	27607796	chr8:27607795:T:C.8.27607795.T.C	T	C	Bellenguez_Finemapping								false	1	0	0	0	0	1	1	0	0
MAIN_LIB_07727	chr8	27607412	27607413	chr8:27607412:A:G.8.27607412.A.G	A	G	Bellenguez_Finemapping	6.07047	0.013746	0.0735004	1	3	2	-0.441218	false	1	0	0	0	0	1	0	1	0
MAIN_LIB_07729	chr8	27337604	27337605	chr8:27337604:T:C.8.27337604.T.C	T	C	Bellenguez_Finemapping	2.06666	0.150551	0.357606	1	3	2	0.0940222	false	1	0	1	0	0	1	0	0	0
MAIN_LIB_07731	chr8	27354393	27354394	chr8:27354393:G:A.8.27354393.A.G	A	G	Bellenguez_Finemapping	8.0559	0.00453558	0.0338265	1	3	2	0.203354	true	1	0	0	0	0	1	0	0	0
MAIN_LIB_07733	chr8	27362793	27362794	chr8:27362793:G:A.8.27362793.A.G	A	G	Bellenguez_Finemapping	0.880087	0.348178	0.58514	1	3	2	0.0779804	false	1	0	0	0	0	1	0	0	0
MAIN_LIB_07735	chr8	27608664	27608665	chr8:27608664:T:C.8.27608664.T.C	T	C	Bellenguez_Finemapping	1.51316	0.218657	0.447423	1	3	2	0.0707384	false	1	0	0	0	0	1	0	0	0
MAIN_LIB_07737	chr8	27610169	27610170	chr8:27610169:C:T.8.27610169.T.C	T	C	Bellenguez_Finemapping								false	1	0	0	0	0	1	0	0	1
MAIN_LIB_07739	chr8	27608798	27608799	chr8:27608798:T:C.8.27608798.T.C	T	C	Bellenguez_Finemapping	3.86664	0.049255	0.17437	1	3	2	-0.0964481	false	1	0	0	0	0	1	0	0	0
MAIN_LIB_07741	chr8	27610986	27610987	chr8:27610986:C:A.8.27610986.A.C	A	C	Bellenguez_Finemapping	2.00966	0.1563	0.366095	1	3	2	-0.135599	false	1	0	0	0	0	1	0	0	0
MAIN_LIB_07743	chr8	27607002	27607003	chr8:27607002:T:C.8.27607002.T.C	T	C	Bellenguez_Finemapping	0.760538	0.38316	0.619487	1	3	2	0.0451732	false	1	0	0	0	0	1	0	0	0
MAIN_LIB_07745	chr8	27350609	27350610	chr8:27350609:G:A.8.27350609.A.G	A	G	Bellenguez_Finemapping	14.743	0.000123205	0.00230767	1	3	2	-0.227877	true	1	0	0	0	0	1	0	0	0
MAIN_LIB_07747	chr8	27604964	27604965	chr8:27604964:A:G.8.27604964.A.G	A	G	Bellenguez_Finemapping	5.84318	0.0156375	0.0804546	1	3	2	0.135488	false	1	0	0	0	0	1	0	0	0
MAIN_LIB_07749	chr8	27645419	27645420	chr8:27645419:A:G.8.27645419.A.G	A	G	Bellenguez_Finemapping	1.43738	0.230563	0.460871	1	3	2	0.0730522	false	1	0	0	0	0	0	0	0	0
MAIN_LIB_07751	chr8	27703134	27703135	chr8:27703134:C:T.8.27703134.T.C	T	C	Bellenguez_Finemapping	0.287664	0.591721	0.78549	1	3	2	-0.0355226	false	1	0	0	0	0	0	0	0	0
MAIN_LIB_07753	chr8	27704694	27704695	chr8:27704694:G:A.8.27704694.A.G	A	G	Bellenguez_Finemapping	0.338373	0.56077	0.763216	1	3	2	-0.0443416	false	1	0	0	0	0	0	0	0	0
MAIN_LIB_07755	chr8	27610304	27610305	chr8:27610304:C:G.8.27610304.C.G	C	G	Bellenguez_Finemapping	0.164735	0.684834	0.847638	1	3	2	-0.0289195	false	1	0	0	0	0	1	0	0	0
MAIN_LIB_07757	chr8	27862186	27862187	chr8:27862186:T:C.8.27862186.T.C	T	C	Bellenguez_Finemapping	8.05021	0.00454985	0.0338668	1	3	2	-0.145358	true	1	0	0	0	0	0	0	0	0
MAIN_LIB_07759	chr8	27605145	27605146	chr8:27605145:G:A.8.27605145.A.G	A	G	Bellenguez_Finemapping	2.01563	0.155686	0.36518	1	3	2	0.102805	false	1	0	0	0	0	0	0	0	0
MAIN_LIB_07761	chr8	28041244	28041245	chr8:28041244:G:A.8.28041244.A.G	A	G	Bellenguez_Finemapping	5.88981	0.0152287	0.0793018	1	3	2	0.12724	false	1	0	0	0	0	0	0	0	0
MAIN_LIB_07763	chr8	27693205	27693206	chr8:27693205:C:T.8.27693205.T.C	T	C	Bellenguez_Finemapping	0.679268	0.409839	0.643031	1	3	2	0.0597559	false	1	0	0	0	0	0	0	0	0
MAIN_LIB_07765	chr5	87002714	87002715	chr5:87002714:C:T.5.87002714.T.C	T	C	Bellenguez_Finemapping	4.11869	0.042412	0.157285	1	3	2	-0.204573	false	1	0	0	0	0	0	0	0	0
MAIN_LIB_07767	chr5	86927378	86927379	chr5:86927378:T:C.5.86927378.T.C	T	C	Bellenguez_Finemapping								false	1	0	0	0	0	0	1	0	0
MAIN_LIB_07769	chr5	86978367	86978368	chr5:86978367:A:G.5.86978367.A.G	A	G	Bellenguez_Finemapping	1.86389	0.172177	0.388211	1	3	2	-0.14868	false	1	0	0	0	0	0	0	0	0
MAIN_LIB_07771	chr5	86997803	86997804	chr5:86997803:A:G.5.86997803.A.G	A	G	Bellenguez_Finemapping	0.0130299	0.90912	0.975334	1	3	2	-0.00434681	false	1	0	0	0	1	0	0	0	0
MAIN_LIB_07773	chr5	86978375	86978376	chr5:86978375:T:G.5.86978375.T.G	T	G	Bellenguez_Finemapping	0.0980549	0.754176	0.890883	1	3	2	0.0315534	false	1	0	0	0	0	0	0	0	0
MAIN_LIB_07775	chr5	87003654	87003655	chr5:87003654:C:T.5.87003654.T.C	T	C	Bellenguez_Finemapping	0.0026826	0.958693	0.998969	1	3	2	0.00321783	false	1	0	0	0	0	0	0	0	0
MAIN_LIB_07777	chr5	86995048	86995049	chr5:86995048:A:G.5.86995048.A.G	A	G	Bellenguez_Finemapping	2.13954	0.143545	0.346867	1	3	2	-0.0977651	false	1	0	0	0	0	0	0	0	0
MAIN_LIB_07779	chr5	87002102	87002103	chr5:87002102:T:C.5.87002102.T.C	T	C	Bellenguez_Finemapping	0.132248	0.716112	0.866181	1	3	2	-0.0249406	false	1	0	0	0	0	0	0	0	0
MAIN_LIB_07781	chr5	86991236	86991237	chr5:86991236:T:G.5.86991236.T.G	T	G	Bellenguez_Finemapping	0.826305	0.363343	0.599799	1	3	2	-0.0510656	false	1	0	0	0	0	0	0	0	0
MAIN_LIB_07783	chr5	87004641	87004642	chr5:87004641:C:T.5.87004641.T.C	T	C	Bellenguez_Finemapping	0.33803	0.560968	0.76334	1	3	2	-0.041237	false	1	0	0	0	0	0	0	0	0
MAIN_LIB_07785	chr5	86994384	86994385	chr5:86994384:C:T.5.86994384.T.C	T	C	Bellenguez_Finemapping	6.4266	0.0112424	0.0640367	1	3	2	0.186842	false	1	0	0	0	0	0	0	0	0
MAIN_LIB_07787	chr5	86923485	86923486	chr5:86923485:A:G.5.86923485.A.G	A	G	Bellenguez_Finemapping	0.530315	0.466475	0.688679	1	3	2	0.0716695	false	1	0	0	0	0	0	0	0	0
MAIN_LIB_07789	chr5	86963078	86963079	chr5:86963078:T:C.5.86963078.T.C	T	C	Bellenguez_Finemapping	2.75889	0.0967152	0.272127	1	3	2	-0.120893	false	1	0	0	0	0	0	0	0	0
MAIN_LIB_07791	chr5	86990337	86990338	chr5:86990337:T:G.5.86990337.T.G	T	G	Bellenguez_Finemapping	0.683856	0.408262	0.641582	1	3	2	-0.0573943	false	1	0	0	0	0	0	0	0	0
MAIN_LIB_07793	chr5	86985269	86985270	chr5:86985269:C:T.5.86985269.T.C	T	C	Bellenguez_Finemapping	0.0130896	0.908913	0.975334	1	3	2	-0.0122993	false	1	0	0	0	0	0	0	0	0
MAIN_LIB_07795	chr5	86890964	86890965	chr5:86890964:A:C.5.86890964.A.C	A	C	Bellenguez_Finemapping	5.61202	0.0178377	0.0873073	1	3	2	-0.141143	false	1	0	0	0	0	0	0	0	0
MAIN_LIB_07797	chr5	86988888	86988889	chr5:86988888:C:A.5.86988888.A.C	A	C	Bellenguez_Finemapping	0.193963	0.659639	0.830836	1	3	2	-0.0270933	false	1	0	0	0	0	0	0	0	0
MAIN_LIB_07799	chr5	86901191	86901192	chr5:86901191:C:A.5.86901191.A.C	A	C	Bellenguez_Finemapping	0.0177705	0.893951	0.968157	1	3	2	-0.0117283	false	1	0	0	0	0	0	0	0	0
MAIN_LIB_07801	chr5	86939563	86939564	chr5:86939563:T:C.5.86939563.T.C	T	C	Bellenguez_Finemapping	2.25733	0.132983	0.330311	1	3	2	0.0700801	false	1	0	0	0	0	0	0	0	0
MAIN_LIB_07803	chr5	86967367	86967368	chr5:86967367:A:G.5.86967367.A.G	A	G	Bellenguez_Finemapping	2.14023	0.143481	0.346867	1	3	2	0.101254	false	1	0	0	0	0	0	0	0	0
MAIN_LIB_07805	chr5	87172233	87172234	chr5:87172233:T:C.5.87172233.T.C	T	C	Bellenguez_Finemapping	0.802013	0.370492	0.607214	1	3	2	-0.0953107	false	1	0	0	0	0	0	0	0	0
MAIN_LIB_07807	chr5	86891499	86891500	chr5:86891499:T:C.5.86891499.T.C	T	C	Bellenguez_Finemapping	0.000258162	0.987181	1	1	3	2	0.000478852	false	1	0	0	0	0	0	0	0	0
MAIN_LIB_07809	chr1	207518704	207518705	chr1:207518704:A:G.1.207518704.A.G	A	G	Bellenguez_Finemapping	1.60031	0.205859	0.432138	1	3	2	-0.0830968	false	1	0	0	0	0	1	0	0	0
MAIN_LIB_07811	chr1	207577223	207577224	chr1:207577223:T:C.1.207577223.T.C	T	C	Bellenguez_Finemapping	1.44615	0.229146	0.459053	1	3	2	0.142923	false	1	0	0	0	0	1	1	0	0
MAIN_LIB_07813	chr1	207512620	207512621	chr1:207512620:A:C.1.207512620.A.C	A	C	Bellenguez_Finemapping								false	1	0	0	0	0	1	0	0	0
MAIN_LIB_07815	chr1	207629207	207629208	chr1:207629207:A:C.1.207629207.A.C	A	C	Bellenguez_Finemapping	7.91603	0.00489986	0.0357429	1	3	2	-0.163218	true	1	0	0	0	0	1	0	0	1
MAIN_LIB_07817	chr1	207510847	207510848	chr1:207510847:T:G.1.207510847.T.G	T	G	Bellenguez_Finemapping	0.0137007	0.90682	0.974627	1	3	2	0.0177255	false	1	0	0	0	0	1	0	0	0
MAIN_LIB_07819	chr1	207419820	207419821	chr1:207419820:T:C.1.207419820.T.C	T	C	Bellenguez_Finemapping	0.463311	0.496081	0.710825	1	3	2	-0.0535063	false	1	0	0	0	0	0	0	0	0
MAIN_LIB_07821	chr1	208559153	208559154	chr1:208559153:A:G.1.208559153.A.G	A	G	Bellenguez_Finemapping	9.2629	0.00233843	0.0206832	1	3	2	-0.185836	true	1	0	0	0	0	0	0	0	0
MAIN_LIB_07823	chr8	11844613	11844614	chr8:11844613:G:C.8.11844613.C.G	C	G	Bellenguez_Finemapping	7.78516	0.00526773	0.0376756	1	3	2	0.191297	true	1	0	0	0	0	0	1	0	0
MAIN_LIB_07825	chr8	11808828	11808829	chr8:11808828:A:G.8.11808828.A.G	A	G	Bellenguez_Finemapping	0.0559157	0.813072	0.924322	1	3	2	-0.0131654	false	1	0	0	0	0	0	0	0	0
MAIN_LIB_07827	chr15	78936857	78936858	chr15:78936857:A:G.15.78936857.A.G	A	G	Bellenguez_Finemapping	13.3879	0.000253256	0.00402088	1	3	2	0.230909	true	1	0	0	0	0	0	1	0	0
MAIN_LIB_07829	chr15	78939136	78939137	chr15:78939136:T:C.15.78939136.T.C	T	C	Bellenguez_Finemapping	1.97164	0.160274	0.371381	1	3	2	-0.142448	false	1	0	0	0	0	0	0	0	0
MAIN_LIB_07831	chr15	79073438	79073439	chr15:79073438:G:A.15.79073438.A.G	A	G	Bellenguez_Finemapping	1.14561	0.28447	0.521908	1	3	2	-0.0550962	false	1	0	0	0	0	0	0	0	0
MAIN_LIB_07833	chr15	78944951	78944952	chr15:78944951:C:T.15.78944951.T.C	T	C	Bellenguez_Finemapping	1.74332	0.186719	0.408466	1	3	2	-0.108489	false	1	0	0	0	0	0	0	0	0
MAIN_LIB_07835	chr15	79075361	79075362	chr15:79075361:G:A.15.79075361.A.G	A	G	Bellenguez_Finemapping	0.729937	0.392904	0.62903	1	3	2	-0.0422216	false	1	0	0	0	0	0	0	0	0
MAIN_LIB_07837	chr15	79656513	79656514	chr15:79656513:C:T.15.79656513.T.C	T	C	Bellenguez_Finemapping	2.92906	0.0869984	0.254144	1	3	2	0.103574	false	1	0	0	0	0	0	0	0	0
MAIN_LIB_07839	chr15	78942615	78942616	chr15:78942615:G:A.15.78942615.A.G	A	G	Bellenguez_Finemapping	1.26796	0.260149	0.49564	1	3	2	0.0572367	false	1	0	0	0	0	0	0	0	0
MAIN_LIB_07841	chr15	78919607	78919608	chr15:78919607:C:T.15.78919607.T.C	T	C	Bellenguez_Finemapping	2.48721	0.114775	0.301263	1	3	2	-0.123511	false	1	0	0	0	0	0	0	0	0
MAIN_LIB_07843	chr15	79076287	79076288	chr15:79076287:G:A.15.79076287.A.G	A	G	Bellenguez_Finemapping	2.48785	0.114728	0.301221	1	3	2	0.352044	false	1	0	0	0	0	0	0	0	0
MAIN_LIB_07845	chr15	79075377	79075378	chr15:79075377:C:T.15.79075377.T.C	T	C	Bellenguez_Finemapping	1.07899	0.298923	0.537664	1	3	2	-0.0608789	false	1	0	0	0	0	0	0	0	0
MAIN_LIB_07847	chr15	78942128	78942129	chr15:78942128:T:C.15.78942128.T.C	T	C	Bellenguez_Finemapping	8.3753	0.00380354	0.0295994	1	3	2	0.184507	true	1	0	0	0	0	0	0	0	0
MAIN_LIB_07849	chr15	79564954	79564955	chr15:79564954:A:G.15.79564954.A.G	A	G	Bellenguez_Finemapping	0.535568	0.464275	0.686894	1	3	2	-0.0898313	false	1	0	0	0	0	0	0	0	0
MAIN_LIB_07851	chr15	78947107	78947108	chr15:78947107:T:G.15.78947107.T.G	T	G	Bellenguez_Finemapping	0.174586	0.676068	0.841741	1	3	2	-0.0188014	false	1	0	0	0	0	0	0	0	0
MAIN_LIB_07853	chr15	79518492	79518493	chr15:79518492:G:A.15.79518492.A.G	A	G	Bellenguez_Finemapping	0.428014	0.512965	0.724509	1	3	2	-0.0490786	false	1	0	0	0	0	0	0	0	0
MAIN_LIB_07855	chr15	78926846	78926847	chr15:78926846:C:T.15.78926846.T.C	T	C	Bellenguez_Finemapping	14.34	0.000152584	0.00271174	1	3	2	0.246654	true	1	0	0	0	0	0	0	0	0
MAIN_LIB_07857	chr15	78733694	78733695	chr15:78733694:G:C.15.78733694.C.G	C	G	Bellenguez_Finemapping	3.70836	0.0541407	0.185148	1	3	2	-0.141475	false	1	0	0	0	0	0	0	0	0
MAIN_LIB_07859	chr15	79179574	79179575	chr15:79179574:T:A.15.79179574.A.T	A	T	Bellenguez_Finemapping	3.58364	0.0583512	0.195122	1	3	2	0.131042	false	1	0	0	0	0	0	0	0	0
MAIN_LIB_07861	chr15	78247577	78247578	chr15:78247577:A:G.15.78247577.A.G	A	G	Bellenguez_Finemapping	0.877469	0.348896	0.58582	1	3	2	0.28843	false	1	0	0	0	0	0	0	0	0
MAIN_LIB_07863	chr16	30010081	30010082	chr16:30010081:C:T.16.30010081.T.C	T	C	Bellenguez_Finemapping	7.64024	0.00570802	0.0397757	1	3	2	0.155174	true	1	0	0	0	0	0	1	0	0
MAIN_LIB_07865	chr16	30022312	30022313	chr16:30022312:T:C.16.30022312.T.C	T	C	Bellenguez_Finemapping	0.0812243	0.775645	0.90268	1	3	2	0.0311875	false	1	0	0	0	0	0	0	0	0
MAIN_LIB_07867	chr16	30034468	30034469	chr16:30034468:C:G.16.30034468.C.G	C	G	Bellenguez_Finemapping	3.44219	0.0635515	0.206229	1	3	2	0.114301	false	1	0	0	0	0	0	0	0	0
MAIN_LIB_07869	chr16	30018874	30018875	chr16:30018874:A:C.16.30018874.A.C	A	C	Bellenguez_Finemapping	24.0376	9.44724e-07	5.10509e-05	1	3	2	0.324014	true	1	0	0	0	0	0	0	0	0
MAIN_LIB_07871	chr16	30019378	30019379	chr16:30019378:T:C.16.30019378.T.C	T	C	Bellenguez_Finemapping	1.3572	0.244023	0.477095	1	3	2	0.0788877	false	1	0	0	0	0	0	0	0	0
MAIN_LIB_07873	chr16	30045827	30045828	chr16:30045827:C:T.16.30045827.T.C	T	C	Bellenguez_Finemapping	6.11081	0.0134358	0.0725798	1	3	2	-0.148957	false	1	0	0	0	0	0	0	0	0
MAIN_LIB_07875	chr16	30015148	30015149	chr16:30015148:G:A.16.30015148.A.G	A	G	Bellenguez_Finemapping	1.20154	0.273013	0.51078	1	3	2	0.155652	false	1	0	0	0	0	0	0	0	0
MAIN_LIB_07877	chr16	30031356	30031357	chr16:30031356:G:T.16.30031356.T.G	T	G	Bellenguez_Finemapping	2.54341	0.110755	0.295528	1	3	2	-0.0863565	false	1	0	0	0	0	0	0	0	0
MAIN_LIB_07879	chr16	30012465	30012466	chr16:30012465:C:G.16.30012465.C.G	C	G	Bellenguez_Finemapping	1.00687	0.315654	0.554374	1	3	2	-0.142976	false	1	0	0	0	0	0	0	0	0
MAIN_LIB_07881	chr16	30007399	30007400	chr16:30007399:C:T.16.30007399.T.C	T	C	Bellenguez_Finemapping	2.26026	0.132732	0.32983	1	3	2	-0.074646	false	1	0	0	0	0	0	0	0	0
MAIN_LIB_07883	chr16	30015427	30015428	chr16:30015427:C:T.16.30015427.T.C	T	C	Bellenguez_Finemapping	0.972437	0.324073	0.563505	1	3	2	-0.0582347	false	1	0	0	0	0	0	0	0	0
MAIN_LIB_07885	chr16	30016373	30016374	chr16:30016373:G:A.16.30016373.A.G	A	G	Bellenguez_Finemapping	4.77341	0.0289025	0.12185	1	3	2	0.172019	false	1	0	0	0	0	0	0	0	0
MAIN_LIB_07887	chr16	30044429	30044430	chr16:30044429:T:C.16.30044429.T.C	T	C	Bellenguez_Finemapping	0.0355294	0.850491	0.944932	1	3	2	-0.0100468	false	1	0	0	0	0	0	0	0	0
MAIN_LIB_07889	chr16	30018227	30018228	chr16:30018227:C:T.16.30018227.T.C	T	C	Bellenguez_Finemapping	3.69087	0.0547112	0.186265	1	3	2	0.153757	false	1	0	0	0	0	0	0	0	0
MAIN_LIB_07891	chr16	30049334	30049335	chr16:30049334:A:G.16.30049334.A.G	A	G	Bellenguez_Finemapping	5.97677	0.0144955	0.0765725	1	3	2	-0.162304	false	1	0	0	0	0	0	0	0	0
MAIN_LIB_07893	chr16	30057033	30057034	chr16:30057033:C:T.16.30057033.T.C	T	C	Bellenguez_Finemapping	17.7022	2.58334e-05	0.000690276	1	3	2	0.264476	true	1	0	0	0	0	0	0	0	0
MAIN_LIB_07895	chr16	30505244	30505245	chr16:30505244:C:A.16.30505244.A.C	A	C	Bellenguez_Finemapping	6.7252	0.00950601	0.0566653	1	3	2	0.122006	false	1	0	0	0	0	0	0	0	0
MAIN_LIB_07897	chr16	30027326	30027327	chr16:30027326:A:G.16.30027326.A.G	A	G	Bellenguez_Finemapping								false	1	0	0	0	0	0	0	0	0
MAIN_LIB_07899	chr16	30082458	30082459	chr16:30082458:C:G.16.30082458.C.G	C	G	Bellenguez_Finemapping	2.91581	0.0877153	0.255522	1	3	2	0.12669	false	1	0	0	0	0	0	0	0	0
MAIN_LIB_07901	chr16	30631483	30631484	chr16:30631483:C:T.16.30631483.T.C	T	C	Bellenguez_Finemapping	0.442286	0.506021	0.718588	1	3	2	-0.0642298	false	1	0	0	0	0	0	0	0	0
MAIN_LIB_07903	chr16	30924760	30924761	chr16:30924760:G:A.16.30924760.A.G	A	G	Bellenguez_Finemapping	2.12002	0.145385	0.350146	1	3	2	0.0823044	false	1	0	0	0	0	1	0	0	0
MAIN_LIB_07905	chr16	30916188	30916189	chr16:30916188:C:T.16.30916188.T.C	T	C	Bellenguez_Finemapping	0.143502	0.704824	0.858986	1	3	2	0.0317335	false	1	0	0	0	0	0	0	0	0
MAIN_LIB_07907	chr16	30599632	30599633	chr16:30599632:G:C.16.30599632.C.G	C	G	Bellenguez_Finemapping	6.89251	0.00865576	0.0533446	1	3	2	0.226989	false	1	0	0	0	0	0	0	0	0
MAIN_LIB_07909	chr16	30936251	30936252	chr16:30936251:A:G.16.30936251.A.G	A	G	Bellenguez_Finemapping	0.130047	0.718384	0.867738	1	3	2	-0.0200635	false	1	0	0	0	0	0	0	0	0
MAIN_LIB_07911	chr16	30904808	30904809	chr16:30904808:G:A.16.30904808.A.G	A	G	Bellenguez_Finemapping	0.174572	0.67608	0.841741	1	3	2	-0.0253712	false	1	0	0	0	0	0	0	0	0
MAIN_LIB_07913	chr16	30027327	30027328	chr16:30027327:G:C.16.30027327.C.G	C	G	Bellenguez_Finemapping								false	1	0	0	0	0	0	0	0	0
MAIN_LIB_07915	chr16	30925422	30925423	chr16:30925422:G:A.16.30925422.A.G	A	G	Bellenguez_Finemapping	9.96483	0.00159559	0.0156808	1	3	2	0.198045	true	1	0	0	0	0	0	0	0	0
MAIN_LIB_07917	chr16	29313258	29313259	chr16:29313258:C:G.16.29313258.C.G	C	G	Bellenguez_Finemapping	2.41021	0.120546	0.309686	1	3	2	0.0743624	false	1	0	0	0	0	0	0	0	0
MAIN_LIB_07919	chr16	31006233	31006234	chr16:31006233:T:C.16.31006233.T.C	T	C	Bellenguez_Finemapping	7.4473	0.00635318	0.0430926	1	3	2	-0.100627	true	1	0	0	0	0	0	0	0	0
MAIN_LIB_07921	chr16	31001492	31001493	chr16:31001492:G:T.16.31001492.T.G	T	G	Bellenguez_Finemapping	1.98276	0.1591	0.369667	1	3	2	-0.260577	false	1	0	0	0	0	0	0	0	0
MAIN_LIB_07923	chr16	31009757	31009758	chr16:31009757:C:T.16.31009757.T.C	T	C	Bellenguez_Finemapping	5.37331	0.0204471	0.0958718	1	3	2	0.0818996	false	1	0	0	0	0	0	0	0	0
MAIN_LIB_07925	chr10	11676714	11676715	chr10:11676714:A:G.10.11676714.A.G	A	G	Bellenguez_Finemapping	0.000477935	0.982558	1	1	3	2	-0.00149018	false	1	0	0	0	0	1	1	0	0
MAIN_LIB_07927	chr10	11741557	11741558	chr10:11741557:G:A.10.11741557.A.G	A	G	Bellenguez_Finemapping	0.0536847	0.816771	0.926666	1	3	2	0.0143841	false	1	0	0	0	0	0	0	0	0
MAIN_LIB_07929	chr10	11280945	11280946	chr10:11280945:G:A.10.11280945.A.G	A	G	Bellenguez_Finemapping	11.9231	0.000554419	0.00725491	1	3	2	0.187973	true	1	0	0	0	0	0	0	0	0
MAIN_LIB_07931	chr7	143414203	143414204	chr7:143414203:T:C.7.143414203.T.C	T	C	Bellenguez_Finemapping	0.86287	0.352937	0.590168	1	3	2	0.0644335	false	1	0	0	0	0	0	0	0	0
MAIN_LIB_07933	chr14	52924962	52924963	chr14:52924962:A:G.14.52924962.A.G	A	G	Bellenguez_Finemapping	12.0326	0.000522786	0.00691897	1	3	2	0.254467	true	1	0	0	0	0	1	1	0	1
MAIN_LIB_07935	chr14	52923297	52923298	chr14:52923297:C:T.14.52923297.T.C	T	C	Bellenguez_Finemapping	3.77247	0.0521027	0.180603	1	3	2	-0.152709	false	1	0	0	0	0	1	0	0	0
MAIN_LIB_07937	chr14	52933911	52933912	chr14:52933911:T:C.14.52933911.T.C	T	C	Bellenguez_Finemapping	0.00304679	0.955981	0.998334	1	3	2	-0.00221859	false	1	0	0	0	0	1	0	0	0
MAIN_LIB_07939	chr14	52858372	52858373	chr14:52858372:C:T.14.52858372.T.C	T	C	Bellenguez_Finemapping	0.305347	0.580549	0.777434	1	3	2	0.0402642	false	1	0	0	0	0	0	0	0	0
MAIN_LIB_07941	chr14	52858173	52858174	chr14:52858173:A:C.14.52858173.A.C	A	C	Bellenguez_Finemapping	0.493029	0.482579	0.70147	1	3	2	0.04557	false	1	0	0	0	0	0	0	0	0
MAIN_LIB_07943	chr14	52916127	52916128	chr14:52916127:T:C.14.52916127.T.C	T	C	Bellenguez_Finemapping	13.8077	0.000202501	0.00335443	1	3	2	0.294713	true	1	0	0	0	0	1	0	0	0
MAIN_LIB_07945	chr14	52854298	52854299	chr14:52854298:G:A.14.52854298.A.G	A	G	Bellenguez_Finemapping	0.190041	0.662882	0.833039	1	3	2	-0.0369963	false	1	0	0	0	0	0	0	0	0
MAIN_LIB_07947	chr14	52787453	52787454	chr14:52787453:A:G.14.52787453.A.G	A	G	Bellenguez_Finemapping	0.459336	0.497935	0.712097	1	3	2	0.0483197	false	1	0	0	0	0	0	0	0	0
MAIN_LIB_07949	chr14	52913160	52913161	chr14:52913160:G:A.14.52913160.A.G	A	G	Bellenguez_Finemapping	1.27623	0.258601	0.493975	1	3	2	-0.0860449	false	1	0	0	0	0	1	0	0	0
MAIN_LIB_07951	chr14	52879856	52879857	chr14:52879856:T:C.14.52879856.T.C	T	C	Bellenguez_Finemapping	1.53911	0.21475	0.442678	1	3	2	-0.121393	false	1	0	0	0	0	0	0	0	0
MAIN_LIB_07953	chr14	52838855	52838856	chr14:52838855:T:G.14.52838855.T.G	T	G	Bellenguez_Finemapping	6.11848	0.0133776	0.0724479	1	3	2	-0.214036	false	1	0	0	0	0	0	0	0	0
MAIN_LIB_07955	chr14	52880213	52880214	chr14:52880213:T:C.14.52880213.T.C	T	C	Bellenguez_Finemapping	2.09565	0.147719	0.353214	1	3	2	-0.218593	false	1	0	0	0	0	0	0	0	0
MAIN_LIB_07957	chr14	52852565	52852566	chr14:52852565:C:T.14.52852565.T.C	T	C	Bellenguez_Finemapping	0.0421696	0.837297	0.937848	1	3	2	-0.00908556	false	1	0	0	0	0	0	0	0	0
MAIN_LIB_07959	chr14	52838153	52838154	chr14:52838153:C:T.14.52838153.T.C	T	C	Bellenguez_Finemapping	5.22599	0.0222518	0.101825	1	3	2	-0.190342	false	1	0	0	0	0	0	0	0	0
MAIN_LIB_07961	chr14	52850622	52850623	chr14:52850622:C:T.14.52850622.T.C	T	C	Bellenguez_Finemapping	3.43603	0.0637888	0.20678	1	3	2	-0.182539	false	1	0	0	0	0	1	0	0	0
MAIN_LIB_07963	chr14	52865434	52865435	chr14:52865434:C:T.14.52865434.T.C	T	C	Bellenguez_Finemapping	1.87627	0.170758	0.385847	1	3	2	-0.093005	false	1	0	0	0	0	0	0	0	0
MAIN_LIB_07965	chr14	52870317	52870318	chr14:52870317:T:G.14.52870317.T.G	T	G	Bellenguez_Finemapping	1.89063	0.169131	0.383836	1	3	2	0.100102	false	1	0	0	0	0	0	0	0	0
MAIN_LIB_07967	chr14	52908422	52908423	chr14:52908422:G:A.14.52908422.A.G	A	G	Bellenguez_Finemapping	1.13809	0.286056	0.522749	1	3	2	-0.0981079	false	1	0	0	0	0	0	0	0	0
MAIN_LIB_07969	chr14	52848729	52848730	chr14:52848729:C:T.14.52848729.T.C	T	C	Bellenguez_Finemapping	0.0403082	0.840879	0.939388	1	3	2	0.0156409	false	1	0	0	0	0	0	0	0	0
MAIN_LIB_07971	chr14	52859946	52859947	chr14:52859946:T:C.14.52859946.T.C	T	C	Bellenguez_Finemapping	0.510135	0.475081	0.695067	1	3	2	0.0377535	false	1	0	0	0	0	0	0	0	0
MAIN_LIB_07973	chr14	52873059	52873060	chr14:52873059:C:T.14.52873059.T.C	T	C	Bellenguez_Finemapping	5.6694	0.0172633	0.0854814	1	3	2	-0.162124	false	1	0	0	0	0	0	0	0	0
MAIN_LIB_07975	chr14	52868065	52868066	chr14:52868065:G:A.14.52868065.A.G	A	G	Bellenguez_Finemapping	1.09374	0.295644	0.533968	1	3	2	0.0679722	false	1	0	0	0	0	0	0	0	0
MAIN_LIB_07977	chr14	52899974	52899975	chr14:52899974:T:C.14.52899974.T.C	T	C	Bellenguez_Finemapping	2.21239	0.136907	0.336268	1	3	2	-0.165422	false	1	0	0	0	0	0	0	0	0
MAIN_LIB_07979	chr14	52887746	52887747	chr14:52887746:C:G.14.52887746.C.G	C	G	Bellenguez_Finemapping	2.7611	0.0965821	0.271886	1	3	2	0.180732	false	1	0	0	0	0	0	0	0	0
MAIN_LIB_07981	chr16	86420604	86420605	chr16:86420604:T:A.16.86420604.A.T	A	T	Bellenguez_Finemapping	1.87715	0.170658	0.385804	1	3	2	-0.113549	false	1	0	0	0	0	0	1	0	0
MAIN_LIB_07983	chr16	86416732	86416733	chr16:86416732:A:G.16.86416732.A.G	A	G	Bellenguez_Finemapping	0.227489	0.633392	0.813492	1	3	2	-0.0380352	false	1	0	0	0	0	0	0	0	0
MAIN_LIB_07985	chr16	86439834	86439835	chr16:86439834:G:A.16.86439834.A.G	A	G	Bellenguez_Finemapping	13.8985	0.000192956	0.00323124	1	3	2	0.234532	true	1	0	0	0	0	0	0	0	0
MAIN_LIB_07987	chr16	86415890	86415891	chr16:86415890:T:C.16.86415890.T.C	T	C	Bellenguez_Finemapping	2.76581	0.0962977	0.271552	1	3	2	-0.122535	false	1	0	0	0	0	0	0	0	0
MAIN_LIB_07989	chr16	86411286	86411287	chr16:86411286:A:G.16.86411286.A.G	A	G	Bellenguez_Finemapping	2.94874	0.0859447	0.252223	1	3	2	-0.107596	false	1	0	0	0	0	0	0	0	0
MAIN_LIB_07991	chr16	86420442	86420443	chr16:86420442:A:G.16.86420442.A.G	A	G	Bellenguez_Finemapping	4.67579	0.0305907	0.126684	1	3	2	0.19468	false	1	0	0	0	0	0	0	0	0
MAIN_LIB_07993	chr16	86426029	86426030	chr16:86426029:G:C.16.86426029.C.G	C	G	Bellenguez_Finemapping	0.374991	0.540296	0.747095	1	3	2	-0.0294339	false	1	0	0	0	0	0	0	0	0
MAIN_LIB_07995	chr16	86415647	86415648	chr16:86415647:A:T.16.86415647.A.T	A	T	Bellenguez_Finemapping	5.10914	0.0238	0.106737	1	3	2	-0.156324	false	1	0	0	0	0	0	0	0	0
MAIN_LIB_07997	chr16	86428314	86428315	chr16:86428314:T:C.16.86428314.T.C	T	C	Bellenguez_Finemapping	3.30889	0.068906	0.216878	1	3	2	-0.155309	false	1	0	0	0	0	0	0	0	0
MAIN_LIB_07999	chr16	86440150	86440151	chr16:86440150:G:C.16.86440150.C.G	C	G	Bellenguez_Finemapping	8.23864	0.00410078	0.0313382	1	3	2	0.201904	true	1	0	0	0	0	0	0	0	0
MAIN_LIB_08001	chr16	86411245	86411246	chr16:86411245:C:G.16.86411245.C.G	C	G	Bellenguez_Finemapping	1.84551	0.174306	0.391472	1	3	2	-0.097475	false	1	0	0	0	0	0	0	0	0
MAIN_LIB_08003	chr16	86410107	86410108	chr16:86410107:T:C.16.86410107.T.C	T	C	Bellenguez_Finemapping	0.102024	0.749414	0.887412	1	3	2	-0.0256017	false	1	0	0	0	0	0	0	0	0
MAIN_LIB_08005	chr16	86410713	86410714	chr16:86410713:T:C.16.86410713.T.C	T	C	Bellenguez_Finemapping	0.0367992	0.847875	0.943427	1	3	2	0.00859349	false	1	0	0	0	0	0	0	0	0
MAIN_LIB_08007	chr16	86409263	86409264	chr16:86409263:C:G.16.86409263.C.G	C	G	Bellenguez_Finemapping	0.224389	0.635716	0.814886	1	3	2	0.0227258	false	1	0	0	0	0	0	0	0	0
MAIN_LIB_08009	chr16	86428679	86428680	chr16:86428679:A:G.16.86428679.A.G	A	G	Bellenguez_Finemapping	1.17112	0.279171	0.517236	1	3	2	0.0864517	false	1	0	0	0	0	0	0	0	0
MAIN_LIB_08011	chr16	86431741	86431742	chr16:86431741:C:G.16.86431741.C.G	C	G	Bellenguez_Finemapping	1.69476	0.192975	0.416194	1	3	2	0.0946082	false	1	0	0	0	0	0	0	0	0
MAIN_LIB_08013	chr16	86413018	86413019	chr16:86413018:G:A.16.86413018.A.G	A	G	Bellenguez_Finemapping	2.37145	0.123572	0.3147	1	3	2	0.152141	false	1	0	0	0	0	0	0	0	0
MAIN_LIB_08015	chr16	86410917	86410918	chr16:86410917:C:T.16.86410917.T.C	T	C	Bellenguez_Finemapping	0.263037	0.608042	0.796368	1	3	2	0.0390552	false	1	0	0	0	0	0	0	0	0
MAIN_LIB_08017	chr16	86414299	86414300	chr16:86414299:T:C.16.86414299.T.C	T	C	Bellenguez_Finemapping	11.061	0.000881615	0.0101364	1	3	2	-0.244607	true	1	0	0	0	0	0	0	0	0
MAIN_LIB_08019	chr16	86414266	86414267	chr16:86414266:A:T.16.86414266.A.T	A	T	Bellenguez_Finemapping	0.134055	0.714264	0.864614	1	3	2	-0.0390005	false	1	0	0	0	0	0	0	0	0
MAIN_LIB_08021	chr16	86413086	86413087	chr16:86413086:T:C.16.86413086.T.C	T	C	Bellenguez_Finemapping	0.59234	0.441516	0.668339	1	3	2	0.0858838	false	1	0	0	0	0	0	0	0	0
MAIN_LIB_08023	chr16	86412351	86412352	chr16:86412351:C:T.16.86412351.T.C	T	C	Bellenguez_Finemapping	4.0597	0.0439183	0.160824	1	3	2	0.11139	false	1	0	0	0	0	0	0	0	0
MAIN_LIB_08025	chr16	86430704	86430705	chr16:86430704:A:C.16.86430704.A.C	A	C	Bellenguez_Finemapping	15.5016	8.2434e-05	0.00170513	1	3	2	-0.262577	true	1	0	0	0	0	0	0	0	0
MAIN_LIB_08027	chr16	86420003	86420004	chr16:86420003:T:C.16.86420003.T.C	T	C	Bellenguez_Finemapping	7.64951	0.00567877	0.0397168	1	3	2	0.198071	true	1	0	0	0	0	0	0	0	0
MAIN_LIB_08029	chr16	86412969	86412970	chr16:86412969:C:G.16.86412969.C.G	C	G	Bellenguez_Finemapping	2.86142	0.0907271	0.260718	1	3	2	-0.126513	false	1	0	0	0	0	0	0	0	0
MAIN_LIB_08031	chr17	44352876	44352877	chr17:44352876:C:T.17.44352876.T.C	T	C	Bellenguez_Finemapping	4.25121	0.0392223	0.14942	1	3	2	-0.104107	false	1	0	0	0	0	0	1	0	0
MAIN_LIB_08033	chr6	32657066	32657067	chr6:32657066:G:A.6.32657066.A.G	A	G	Bellenguez_Finemapping	0.93936	0.332442	0.571589	1	3	2	-0.062241	false	1	0	0	0	0	0	0	0	0
MAIN_LIB_08035	chr6	32615322	32615323	chr6:32615322:A:G.6.32615322.A.G	A	G	Bellenguez_Finemapping	0.348481	0.554974	0.759316	1	3	2	-0.0470268	false	1	0	0	0	0	0	1	0	0
MAIN_LIB_08037	chr6	32593506	32593507	chr6:32593506:C:A.6.32593506.A.C	A	C	Bellenguez_Finemapping	0.40773	0.523124	0.733325	1	3	2	0.0348784	false	1	0	0	0	0	0	0	0	0
MAIN_LIB_08039	chr6	32603181	32603182	chr6:32603181:G:T.6.32603181.T.G	T	G	Bellenguez_Finemapping	0.185187	0.666953	0.835641	1	3	2	0.0309757	false	1	0	0	0	0	1	0	0	0
MAIN_LIB_08041	chr6	32592593	32592594	chr6:32592593:G:T.6.32592593.T.G	T	G	Bellenguez_Finemapping	2.45793	0.116933	0.30436	1	3	2	-0.185662	false	1	0	0	0	0	1	0	0	0
MAIN_LIB_08043	chr6	32624232	32624233	chr6:32624232:A:G.6.32624232.A.G	A	G	Bellenguez_Finemapping	1.52461	0.216923	0.445491	1	3	2	0.0978488	false	1	0	0	0	0	0	0	0	0
MAIN_LIB_08045	chr6	32615429	32615430	chr6:32615429:G:A.6.32615429.A.G	A	G	Bellenguez_Finemapping	1.16961	0.279481	0.517476	1	3	2	0.0774388	false	1	0	0	0	0	0	0	0	0
MAIN_LIB_08047	chr6	31763526	31763527	chr6:31763526:C:T.6.31763526.T.C	T	C	Bellenguez_Finemapping	0.00420598	0.948291	0.994352	1	3	2	-0.00457542	false	1	0	0	0	0	0	0	0	0
MAIN_LIB_08049	chr6	32629245	32629246	chr6:32629245:G:A.6.32629245.A.G	A	G	Bellenguez_Finemapping	13.1984	0.000280187	0.00435201	1	3	2	0.33499	true	1	0	0	0	0	0	0	0	0
MAIN_LIB_08051	chr6	32592854	32592855	chr6:32592854:C:T.6.32592854.T.C	T	C	Bellenguez_Finemapping	5.24441	0.0220174	0.101123	1	3	2	-0.129833	false	1	0	0	0	0	0	0	0	0
MAIN_LIB_08053	chr6	32623436	32623437	chr6:32623436:A:G.6.32623436.A.G	A	G	Bellenguez_Finemapping	0.283133	0.594655	0.787492	1	3	2	0.0628801	false	1	0	0	0	0	0	0	0	0
MAIN_LIB_08055	chr6	32411770	32411771	chr6:32411770:C:T.6.32411770.T.C	T	C	Bellenguez_Finemapping	13.2282	0.000275763	0.00430078	1	3	2	0.215264	true	1	0	0	0	0	0	0	0	0
MAIN_LIB_08057	chr6	32593557	32593558	chr6:32593557:C:G.6.32593557.C.G	C	G	Bellenguez_Finemapping	13.1447	0.000288334	0.00443052	1	3	2	0.217778	true	1	0	0	0	0	0	0	0	0
MAIN_LIB_08059	chr6	32598621	32598622	chr6:32598621:G:A.6.32598621.A.G	A	G	Bellenguez_Finemapping	0.446649	0.50393	0.717247	1	3	2	-0.068975	false	1	0	0	0	0	0	0	0	0
MAIN_LIB_08061	chr6	31818701	31818702	chr6:31818701:G:C.6.31818701.C.G	C	G	Bellenguez_Finemapping	0.520269	0.470727	0.691787	1	3	2	0.0437869	false	1	0	0	0	0	0	0	0	0
MAIN_LIB_08063	chr6	32409935	32409936	chr6:32409935:C:T.6.32409935.T.C	T	C	Bellenguez_Finemapping	0.700344	0.402668	0.637363	1	3	2	0.0773745	false	1	0	0	0	0	0	0	0	0
MAIN_LIB_08065	chr6	31775831	31775832	chr6:31775831:G:T.6.31775831.T.G	T	G	Bellenguez_Finemapping	7.89313	0.00496229	0.0360702	1	3	2	-0.197329	true	1	0	0	0	0	0	0	0	0
MAIN_LIB_08067	chr6	33355325	33355326	chr6:33355325:C:T.6.33355325.T.C	T	C	Bellenguez_Finemapping	1.33106	0.248616	0.482294	1	3	2	-0.0572856	false	1	0	0	0	0	0	0	0	0
MAIN_LIB_08069	chr6	32628426	32628427	chr6:32628426:C:T.6.32628426.T.C	T	C	Bellenguez_Finemapping	0.294301	0.587478	0.782027	1	3	2	-0.0525384	false	1	0	0	0	0	0	0	0	0
MAIN_LIB_08071	chr6	33599402	33599403	chr6:33599402:G:A.6.33599402.A.G	A	G	Bellenguez_Finemapping	0.0100178	0.920274	0.980092	1	3	2	0.00743833	false	1	0	0	0	0	0	0	0	0
