## Supplementary Tables for "Regulatory landscape of Alzheimer’s disease variants in human microglia" (part 2 of 3)

### Sheet: S3 -mpra_library_prioritization (continued)
library	chr	start	end	variant_id	effect_allele	non_effect_allele	source	statistic	pval	fdr	df.test	df.rna.full	df.rna.red	logFC	significance	Bellenguez_finemapping	caQTL_finemapping	lead_eQTL	LD_eQTL_ABC	LD_eQTL_sig_peak	Schwartzentruber_finemapping	Bellenguez_gwas	Jansen_gwas	Kunkle_gwas
MAIN_LIB_08073	chr6	32605638	32605639	chr6:32605638:A:G.6.32605638.A.G	A	G	Bellenguez_Finemapping	0.758128	0.383915	0.619979	1	3	2	-0.103561	false	1	0	0	0	0	0	0	0	0
MAIN_LIB_08075	chr6	32632324	32632325	chr6:32632324:G:C.6.32632324.C.G	C	G	Bellenguez_Finemapping	1.01799	0.312996	0.552065	1	3	2	0.0899825	false	1	0	0	0	0	0	0	0	0
MAIN_LIB_08077	chr6	32615580	32615581	chr6:32615580:A:T.6.32615580.A.T	A	T	Bellenguez_Finemapping	1.50416	0.220033	0.448717	1	3	2	-0.0882955	false	1	0	0	0	0	0	0	0	0
MAIN_LIB_08079	chr6	31842611	31842612	chr6:31842611:G:C.6.31842611.C.G	C	G	Bellenguez_Finemapping	2.24616	0.133947	0.331985	1	3	2	-0.116057	false	1	0	0	0	0	0	0	0	0
MAIN_LIB_08081	chr6	32631386	32631387	chr6:32631386:C:T.6.32631386.T.C	T	C	Bellenguez_Finemapping	8.55535	0.00344508	0.0275917	1	3	2	-0.274223	true	1	0	0	0	0	0	0	0	0
MAIN_LIB_08083	chr6	32413115	32413116	chr6:32413115:C:T.6.32413115.T.C	T	C	Bellenguez_Finemapping	3.51246	0.060909	0.200459	1	3	2	-0.180815	false	1	0	0	0	0	0	0	0	0
MAIN_LIB_08085	chr6	114361563	114361564	chr6:114361563:G:A.6.114361563.A.G	A	G	Bellenguez_Finemapping	8.91194	0.00283312	0.0237398	1	3	2	0.211745	true	1	0	0	0	0	0	0	0	0
MAIN_LIB_08087	chr6	114358761	114358762	chr6:114358761:T:A.6.114358761.A.T	A	T	Bellenguez_Finemapping	1.46174	0.226654	0.456004	1	3	2	0.104402	false	1	0	0	0	0	0	0	0	0
MAIN_LIB_08089	chr6	114391843	114391844	chr6:114391843:G:A.6.114391843.A.G	A	G	Bellenguez_Finemapping	0.0038594	0.950464	0.99578	1	3	2	0.00404912	false	1	0	0	0	0	0	0	0	0
MAIN_LIB_08091	chr6	114379433	114379434	chr6:114379433:A:G.6.114379433.A.G	A	G	Bellenguez_Finemapping	0.0465618	0.829158	0.933619	1	3	2	-0.016825	false	1	0	0	0	0	0	0	0	0
MAIN_LIB_08093	chr6	114363447	114363448	chr6:114363447:A:G.6.114363447.A.G	A	G	Bellenguez_Finemapping	5.85517	0.0155314	0.0801822	1	3	2	-0.176099	false	1	0	0	0	0	0	0	0	0
MAIN_LIB_08095	chr6	114380937	114380938	chr6:114380937:A:G.6.114380937.A.G	A	G	Bellenguez_Finemapping	5.64035	0.0175517	0.0864612	1	3	2	0.196872	false	1	0	0	0	0	0	0	0	0
MAIN_LIB_08097	chr6	114376235	114376236	chr6:114376235:A:T.6.114376235.A.T	A	T	Bellenguez_Finemapping	3.35161	0.0671395	0.21353	1	3	2	-0.293776	false	1	0	0	0	0	0	0	0	0
MAIN_LIB_08099	chr6	114371891	114371892	chr6:114371891:A:G.6.114371891.A.G	A	G	Bellenguez_Finemapping	0.000231669	0.987856	1	1	3	2	-0.00106384	false	1	0	0	0	0	0	0	0	0
MAIN_LIB_08101	chr6	114400533	114400534	chr6:114400533:T:C.6.114400533.T.C	T	C	Bellenguez_Finemapping	7.10345	0.00769359	0.0492206	1	3	2	-0.224871	true	1	0	0	0	0	0	0	0	0
MAIN_LIB_08103	chr6	114291731	114291732	chr6:114291731:T:C.6.114291731.T.C	T	C	Bellenguez_Finemapping	2.52388	0.112134	0.297513	1	3	2	-0.105483	false	1	0	0	0	0	0	1	0	0
MAIN_LIB_08105	chr6	114335334	114335335	chr6:114335334:G:A.6.114335334.A.G	A	G	Bellenguez_Finemapping	0.0279197	0.867298	0.954403	1	3	2	0.0137908	false	1	0	0	0	0	0	0	0	0
MAIN_LIB_08107	chr6	114326157	114326158	chr6:114326157:A:G.6.114326157.A.G	A	G	Bellenguez_Finemapping	0.106014	0.744729	0.884975	1	3	2	0.020707	false	1	0	0	0	0	0	0	0	0
MAIN_LIB_08109	chr6	114299116	114299117	chr6:114299116:C:G.6.114299116.C.G	C	G	Bellenguez_Finemapping	0.717266	0.397042	0.631948	1	3	2	0.0523215	false	1	0	0	0	0	0	0	0	0
MAIN_LIB_08111	chr7	8204779	8204780	chr7:8204779:A:G.7.8204779.A.G	A	G	Bellenguez_Finemapping	7.26341	0.00703734	0.0462022	1	3	2	-0.185715	true	1	0	0	0	0	0	0	0	0
MAIN_LIB_08113	chr7	8204382	8204383	chr7:8204382:T:C.7.8204382.T.C	T	C	Bellenguez_Finemapping	1.2837	0.257213	0.492143	1	3	2	-0.0708774	false	1	0	0	0	0	0	1	0	0
MAIN_LIB_08115	chr7	7815977	7815978	chr7:7815977:T:C.7.7815977.T.C	T	C	Bellenguez_Finemapping	2.50795	0.113273	0.298975	1	3	2	0.130806	false	1	0	0	0	0	0	0	0	0
MAIN_LIB_08117	chr7	7815748	7815749	chr7:7815748:C:T.7.7815748.T.C	T	C	Bellenguez_Finemapping	0.000351706	0.985037	1	1	3	2	0.0012166	false	1	0	0	0	0	0	0	0	0
MAIN_LIB_08119	chr7	7815324	7815325	chr7:7815324:A:G.7.7815324.A.G	A	G	Bellenguez_Finemapping	0.681157	0.409189	0.64245	1	3	2	0.0858356	false	1	0	0	0	0	0	0	0	0
MAIN_LIB_08121	chr7	7814467	7814468	chr7:7814467:T:A.7.7814467.A.T	A	T	Bellenguez_Finemapping	3.73106	0.0534094	0.183413	1	3	2	-0.110466	false	1	0	0	0	0	0	0	0	0
MAIN_LIB_08123	chr7	7817263	7817264	chr7:7817263:T:C.7.7817263.T.C	T	C	Bellenguez_Finemapping	15.0836	0.000102853	0.00201196	1	3	2	0.288448	true	1	0	0	0	0	0	1	0	0
MAIN_LIB_08125	chr7	8206520	8206521	chr7:8206520:T:A.7.8206520.A.T	A	T	Bellenguez_Finemapping	3.32569	0.0682053	0.21556	1	3	2	0.137817	false	1	0	0	0	0	0	0	0	0
MAIN_LIB_08127	chr7	8201933	8201934	chr7:8201933:G:C.7.8201933.C.G	C	G	Bellenguez_Finemapping	6.03397	0.0140331	0.0746112	1	3	2	0.168688	false	1	0	0	0	0	0	0	0	0
MAIN_LIB_08129	chr7	7816063	7816064	chr7:7816063:G:A.7.7816063.A.G	A	G	Bellenguez_Finemapping	4.68626	0.0304047	0.126187	1	3	2	-0.22719	false	1	0	0	0	0	0	0	0	0
MAIN_LIB_08131	chr7	8199538	8199539	chr7:8199538:C:G.7.8199538.C.G	C	G	Bellenguez_Finemapping	0.352117	0.552917	0.75737	1	3	2	0.0421139	false	1	0	0	0	0	0	0	0	0
MAIN_LIB_08133	chr7	7815215	7815216	chr7:7815215:G:A.7.7815215.A.G	A	G	Bellenguez_Finemapping	0.0743555	0.785098	0.908039	1	3	2	0.0196966	false	1	0	0	0	0	0	0	0	0
MAIN_LIB_08135	chr7	8199128	8199129	chr7:8199128:C:T.7.8199128.T.C	T	C	Bellenguez_Finemapping	11.8715	0.000569988	0.00734957	1	3	2	0.268165	true	1	0	0	0	0	0	0	0	0
MAIN_LIB_08137	chr7	8201046	8201047	chr7:8201046:C:G.7.8201046.C.G	C	G	Bellenguez_Finemapping	0.472999	0.491611	0.70764	1	3	2	0.0435465	false	1	0	0	0	0	0	0	0	0
MAIN_LIB_08139	chr7	8198270	8198271	chr7:8198270:G:C.7.8198270.C.G	C	G	Bellenguez_Finemapping	6.44574	0.0111219	0.0635859	1	3	2	-0.17339	false	1	0	0	0	0	0	0	0	0
MAIN_LIB_08141	chr7	8198181	8198182	chr7:8198181:C:A.7.8198181.A.C	A	C	Bellenguez_Finemapping	0.01197	0.912879	0.976385	1	3	2	-0.00774067	false	1	0	0	0	0	0	0	0	0
MAIN_LIB_08143	chr7	8196276	8196277	chr7:8196276:T:A.7.8196276.A.T	A	T	Bellenguez_Finemapping	0.4347	0.509692	0.721843	1	3	2	0.084233	false	1	0	0	0	0	0	0	0	0
MAIN_LIB_08145	chr7	8196075	8196076	chr7:8196075:T:C.7.8196075.T.C	T	C	Bellenguez_Finemapping	0.275165	0.599888	0.790387	1	3	2	0.0462749	false	1	0	0	0	0	0	0	0	0
MAIN_LIB_08147	chr7	8196081	8196082	chr7:8196081:C:T.7.8196081.T.C	T	C	Bellenguez_Finemapping	0.656006	0.417974	0.649659	1	3	2	0.0785524	false	1	0	0	0	0	0	0	0	0
MAIN_LIB_08149	chr7	8037643	8037644	chr7:8037643:C:A.7.8037643.A.C	A	C	Bellenguez_Finemapping	0.0281753	0.866697	0.954	1	3	2	-0.0153808	false	1	0	0	0	0	0	0	0	0
MAIN_LIB_08151	chr7	7292787	7292788	chr7:7292787:G:C.7.7292787.C.G	C	G	Bellenguez_Finemapping	0.8784	0.34864	0.585477	1	3	2	-0.0551426	false	1	0	0	0	0	0	0	0	0
MAIN_LIB_08153	chr4	993555	993556	chr4:993555:G:T.4.993555.T.G	T	G	Bellenguez_Finemapping	2.31987	0.12773	0.32159	1	3	2	0.0687481	false	1	0	0	0	0	0	1	0	0
MAIN_LIB_08155	chr4	960186	960187	chr4:960186:T:G.4.960186.T.G	T	G	Bellenguez_Finemapping	4.55645	0.032795	0.132931	1	3	2	0.142711	false	1	0	0	0	0	0	0	0	0
MAIN_LIB_08157	chr4	965703	965704	chr4:965703:A:G.4.965703.A.G	A	G	Bellenguez_Finemapping	20.2444	6.81534e-06	0.000243378	1	3	2	-0.251283	true	1	0	0	0	0	0	0	0	0
MAIN_LIB_08159	chr4	960489	960490	chr4:960489:T:C.4.960489.T.C	T	C	Bellenguez_Finemapping	5.06774	0.0243752	0.108594	1	3	2	-0.134513	false	1	0	0	0	0	0	0	0	0
MAIN_LIB_08161	chr4	977051	977052	chr4:977051:T:C.4.977051.T.C	T	C	Bellenguez_Finemapping	2.17603	0.140176	0.341677	1	3	2	-0.0859715	false	1	0	0	0	0	0	0	0	0
MAIN_LIB_08163	chr16	70662369	70662370	chr16:70662369:T:C.16.70662369.T.C	T	C	Bellenguez_Finemapping	1.23574	0.266294	0.502143	1	3	2	-0.0469202	false	1	0	0	0	0	0	0	0	0
MAIN_LIB_08165	chr16	70686078	70686079	chr16:70686078:C:T.16.70686078.T.C	T	C	Bellenguez_Finemapping	2.3467	0.125549	0.318118	1	3	2	0.105136	false	1	0	0	0	0	0	0	0	0
MAIN_LIB_08167	chr16	70660097	70660098	chr16:70660097:C:A.16.70660097.A.C	A	C	Bellenguez_Finemapping	4.5001	0.0338928	0.135607	1	3	2	0.0999283	false	1	0	0	0	0	0	1	0	0
MAIN_LIB_08169	chr16	70698379	70698380	chr16:70698379:C:A.16.70698379.A.C	A	C	Bellenguez_Finemapping	1.71701	0.190078	0.412557	1	3	2	-0.062115	false	1	0	0	0	0	0	0	0	0
MAIN_LIB_08171	chr16	70039487	70039488	chr16:70039487:G:C.16.70039487.C.G	C	G	Bellenguez_Finemapping	2.48352	0.115045	0.301775	1	3	2	-0.088301	false	1	0	0	0	0	0	0	0	0
MAIN_LIB_08173	chr16	70680253	70680254	chr16:70680253:G:T.16.70680253.T.G	T	G	Bellenguez_Finemapping	0.922574	0.3368	0.57459	1	3	2	0.049115	false	1	0	0	0	0	0	0	0	0
MAIN_LIB_08175	chr16	70700983	70700984	chr16:70700983:G:A.16.70700983.A.G	A	G	Bellenguez_Finemapping	2.01471	0.155781	0.365252	1	3	2	0.0790147	false	1	0	0	0	0	0	0	0	0
MAIN_LIB_08177	chr16	70706046	70706047	chr16:70706046:A:G.16.70706046.A.G	A	G	Bellenguez_Finemapping	4.64551	0.0311348	0.128427	1	3	2	-0.1095	false	1	0	0	0	0	0	0	0	0
MAIN_LIB_08179	chr16	70661088	70661089	chr16:70661088:A:G.16.70661088.A.G	A	G	Bellenguez_Finemapping	3.84266	0.0499642	0.176023	1	3	2	-0.0810837	false	1	0	0	0	0	0	0	0	0
MAIN_LIB_08181	chr16	70702603	70702604	chr16:70702603:T:C.16.70702603.T.C	T	C	Bellenguez_Finemapping	2.50565	0.113439	0.299275	1	3	2	-0.102375	false	1	0	0	0	0	0	0	0	0
MAIN_LIB_08183	chr16	70027231	70027232	chr16:70027231:A:G.16.70027231.A.G	A	G	Bellenguez_Finemapping	2.13951	0.143548	0.346867	1	3	2	-0.10318	false	1	0	0	0	0	0	0	0	0
MAIN_LIB_08185	chr16	70704216	70704217	chr16:70704216:G:A.16.70704216.A.G	A	G	Bellenguez_Finemapping	0.00385054	0.950521	0.99578	1	3	2	0.00313865	false	1	0	0	0	0	0	0	0	0
MAIN_LIB_08187	chr16	70701952	70701953	chr16:70701952:G:A.16.70701952.A.G	A	G	Bellenguez_Finemapping	12.6214	0.000381359	0.00543046	1	3	2	0.194021	true	1	0	0	0	0	0	0	0	0
MAIN_LIB_08189	chr16	69908624	69908625	chr16:69908624:G:A.16.69908624.A.G	A	G	Bellenguez_Finemapping	2.88016	0.0896771	0.258289	1	3	2	0.168696	false	1	0	0	0	0	0	0	0	0
MAIN_LIB_08191	chr16	70032952	70032953	chr16:70032952:G:T.16.70032952.T.G	T	G	Bellenguez_Finemapping	0.5662	0.451773	0.677217	1	3	2	0.0479882	false	1	0	0	0	0	0	0	0	0
MAIN_LIB_08193	chr16	70696639	70696640	chr16:70696639:C:T.16.70696639.T.C	T	C	Bellenguez_Finemapping	0.0828064	0.77353	0.901207	1	3	2	0.0114108	false	1	0	0	0	0	0	0	0	0
MAIN_LIB_08195	chr16	69952855	69952856	chr16:69952855:A:G.16.69952855.A.G	A	G	Bellenguez_Finemapping	0.512124	0.474221	0.694607	1	3	2	0.109755	false	1	0	0	0	0	0	0	0	0
MAIN_LIB_08197	chr16	70702761	70702762	chr16:70702761:C:T.16.70702761.T.C	T	C	Bellenguez_Finemapping	0.0224247	0.880963	0.96133	1	3	2	0.00909644	false	1	0	0	0	0	0	0	0	0
MAIN_LIB_08199	chr16	71612622	71612623	chr16:71612622:T:G.16.71612622.T.G	T	G	Bellenguez_Finemapping	1.30718	0.252905	0.487235	1	3	2	-0.114158	false	1	0	0	0	0	0	0	0	0
MAIN_LIB_08201	chr16	71589072	71589073	chr16:71589072:C:T.16.71589072.T.C	T	C	Bellenguez_Finemapping	0.000611566	0.98027	1	1	3	2	-0.00138629	false	1	0	0	0	0	0	0	0	0
MAIN_LIB_08203	chr16	70639631	70639632	chr16:70639631:C:G.16.70639631.C.G	C	G	Bellenguez_Finemapping	5.00179	0.0253211	0.111551	1	3	2	-0.190991	false	1	0	0	0	0	0	0	0	0
MAIN_LIB_08205	chr16	69991847	69991848	chr16:69991847:G:A.16.69991847.A.G	A	G	Bellenguez_Finemapping	4.14325	0.0418009	0.155472	1	3	2	-0.138222	false	1	0	0	0	0	0	0	0	0
MAIN_LIB_08207	chr16	70699238	70699239	chr16:70699238:A:C.16.70699238.A.C	A	C	Bellenguez_Finemapping	11.6394	0.00064571	0.00804541	1	3	2	0.145669	true	1	0	0	0	0	0	0	0	0
MAIN_LIB_08209	chr16	69929983	69929984	chr16:69929983:G:A.16.69929983.A.G	A	G	Bellenguez_Finemapping	1.38315	0.239565	0.471601	1	3	2	-0.0806194	false	1	0	0	0	0	0	0	0	0
MAIN_LIB_08211	chr2	233117202	233117203	chr2:233117202:G:C.2.233117202.C.G	C	G	Bellenguez_Finemapping	0.611713	0.434144	0.66212	1	3	2	-0.049278	false	1	0	0	0	0	1	1	1	1
MAIN_LIB_08213	chr2	233172101	233172102	chr2:233172101:C:T.2.233172101.T.C	T	C	Bellenguez_Finemapping	0.0477871	0.82696	0.932145	1	3	2	0.0135261	false	1	0	0	0	0	0	0	0	0
MAIN_LIB_08215	chr2	233172678	233172679	chr2:233172678:C:T.2.233172678.T.C	T	C	Bellenguez_Finemapping	0.0229549	0.879574	0.960885	1	3	2	-0.0104014	false	1	0	0	0	0	0	0	0	0
MAIN_LIB_08217	chr2	233151801	233151802	chr2:233151801:G:A.2.233151801.A.G	A	G	Bellenguez_Finemapping	2.25397	0.133272	0.330671	1	3	2	0.133813	false	1	0	0	0	0	0	0	0	0
MAIN_LIB_08219	chr2	233154947	233154948	chr2:233154947:C:A.2.233154947.A.C	A	C	Bellenguez_Finemapping	0.435281	0.509409	0.72171	1	3	2	0.031159	false	1	0	0	0	0	0	0	0	0
MAIN_LIB_08221	chr2	233154110	233154111	chr2:233154110:A:G.2.233154110.A.G	A	G	Bellenguez_Finemapping	0.477734	0.48945	0.705821	1	3	2	-0.0553864	false	1	0	0	0	0	0	0	0	0
MAIN_LIB_08223	chr2	233151840	233151841	chr2:233151840:C:T.2.233151840.T.C	T	C	Bellenguez_Finemapping	0.11266	0.737136	0.880065	1	3	2	-0.0367057	false	1	0	0	0	0	0	0	0	0
MAIN_LIB_08225	chr2	233154965	233154966	chr2:233154965:A:C.2.233154965.A.C	A	C	Bellenguez_Finemapping	5.51737	0.0188286	0.0906094	1	3	2	0.161111	false	1	0	0	0	0	0	0	0	0
MAIN_LIB_08227	chr2	233154527	233154528	chr2:233154527:G:A.2.233154527.A.G	A	G	Bellenguez_Finemapping	1.96183	0.161318	0.372895	1	3	2	0.0922689	false	1	0	0	0	0	0	0	0	0
MAIN_LIB_08229	chr2	233153905	233153906	chr2:233153905:C:A.2.233153905.A.C	A	C	Bellenguez_Finemapping								false	1	0	0	0	0	0	0	0	0
MAIN_LIB_08231	chr2	233154309	233154310	chr2:233154309:C:T.2.233154309.T.C	T	C	Bellenguez_Finemapping	27.4157	1.64095e-07	1.26243e-05	1	3	2	-0.31932	true	1	0	0	0	0	0	0	0	0
MAIN_LIB_08233	chr2	233153591	233153592	chr2:233153591:A:G.2.233153591.A.G	A	G	Bellenguez_Finemapping	2.35749	0.124682	0.316482	1	3	2	0.102915	false	1	0	0	0	0	0	0	0	0
MAIN_LIB_08235	chr2	233153907	233153908	chr2:233153907:C:T.2.233153907.T.C	T	C	Bellenguez_Finemapping								false	1	0	0	0	0	0	0	0	0
MAIN_LIB_08237	chr2	233152877	233152878	chr2:233152877:T:C.2.233152877.T.C	T	C	Bellenguez_Finemapping	0.00846543	0.926692	0.983763	1	3	2	0.00552317	false	1	0	0	0	0	0	0	0	0
MAIN_LIB_08239	chr2	233153217	233153218	chr2:233153217:G:A.2.233153217.A.G	A	G	Bellenguez_Finemapping	3.34423	0.0674412	0.214149	1	3	2	-0.137601	false	1	0	0	0	0	0	0	0	0
MAIN_LIB_08241	chr2	233151719	233151720	chr2:233151719:C:G.2.233151719.C.G	C	G	Bellenguez_Finemapping	0.00556101	0.940555	0.990607	1	3	2	-0.00463207	false	1	0	0	0	0	0	0	0	0
MAIN_LIB_08243	chr2	233152507	233152508	chr2:233152507:T:C.2.233152507.T.C	T	C	Bellenguez_Finemapping	0.611359	0.434277	0.66212	1	3	2	0.0895549	false	1	0	0	0	0	0	0	0	0
MAIN_LIB_08245	chr2	233152588	233152589	chr2:233152588:T:C.2.233152588.T.C	T	C	Bellenguez_Finemapping	0.166762	0.683006	0.846145	1	3	2	0.0338309	false	1	0	0	0	0	0	0	0	0
MAIN_LIB_08247	chr2	233153331	233153332	chr2:233153331:G:A.2.233153331.A.G	A	G	Bellenguez_Finemapping	0.181763	0.669863	0.837548	1	3	2	-0.0225507	false	1	0	0	0	0	0	0	0	0
MAIN_LIB_08249	chr2	233117495	233117496	chr2:233117495:T:C.2.233117495.T.C	T	C	Bellenguez_Finemapping	0.825683	0.363524	0.60001	1	3	2	-0.0373858	false	1	0	0	0	0	0	0	0	0
MAIN_LIB_08251	chr2	233345585	233345586	chr2:233345585:G:A.2.233345585.A.G	A	G	Bellenguez_Finemapping	1.76519	0.183979	0.405256	1	3	2	0.072901	false	1	0	0	0	0	0	0	0	0
MAIN_LIB_08253	chr2	233347874	233347875	chr2:233347874:G:A.2.233347874.A.G	A	G	Bellenguez_Finemapping	0.697247	0.40371	0.637943	1	3	2	-0.046081	false	1	0	0	0	0	0	0	0	0
MAIN_LIB_08255	chr2	233346061	233346062	chr2:233346061:G:A.2.233346061.A.G	A	G	Bellenguez_Finemapping	0.00553876	0.940674	0.990607	1	3	2	-0.00575865	false	1	0	0	0	0	0	0	0	0
MAIN_LIB_08257	chr2	233153405	233153406	chr2:233153405:C:T.2.233153405.T.C	T	C	Bellenguez_Finemapping	1.08539	0.297495	0.536025	1	3	2	-0.0667731	false	1	0	0	0	0	0	0	0	0
MAIN_LIB_08259	chr2	233168576	233168577	chr2:233168576:G:A.2.233168576.A.G	A	G	Bellenguez_Finemapping	1.24689	0.264147	0.499904	1	3	2	-0.109019	false	1	0	0	0	0	1	0	0	0
MAIN_LIB_08261	chr2	233344339	233344340	chr2:233344339:T:G.2.233344339.T.G	T	G	Bellenguez_Finemapping	14.1079	0.00017262	0.00297555	1	3	2	-0.184386	true	1	0	0	0	0	0	0	0	0
MAIN_LIB_08263	chr2	233168594	233168595	chr2:233168594:A:C.2.233168594.A.C	A	C	Bellenguez_Finemapping	0.967856	0.325215	0.564926	1	3	2	0.0844201	false	1	0	0	0	0	1	0	0	0
MAIN_LIB_08265	chr2	233155358	233155359	chr2:233155358:C:T.2.233155358.T.C	T	C	Bellenguez_Finemapping	0.592263	0.441545	0.668339	1	3	2	-0.0436404	false	1	0	0	0	0	0	0	0	0
MAIN_LIB_08267	chr2	233166171	233166172	chr2:233166171:G:A.2.233166171.A.G	A	G	Bellenguez_Finemapping	11.587	0.000664158	0.00823053	1	3	2	0.138283	true	1	0	0	0	0	1	0	0	0
MAIN_LIB_08269	chr2	233173931	233173932	chr2:233173931:A:C.2.233173931.A.C	A	C	Bellenguez_Finemapping	2.27837	0.13119	0.327234	1	3	2	0.121204	false	1	0	0	0	0	0	0	0	0
MAIN_LIB_08271	chr2	233173738	233173739	chr2:233173738:C:G.2.233173738.C.G	C	G	Bellenguez_Finemapping	13.953	0.000187434	0.003155	1	3	2	-0.239108	true	1	0	0	0	0	0	0	0	0
MAIN_LIB_08273	chr2	233158443	233158444	chr2:233158443:A:G.2.233158443.A.G	A	G	Bellenguez_Finemapping	0.143469	0.704857	0.858986	1	3	2	-0.0337236	false	1	0	0	0	0	0	0	0	0
MAIN_LIB_08275	chr2	233166618	233166619	chr2:233166618:C:T.2.233166618.T.C	T	C	Bellenguez_Finemapping	38.517	5.42794e-10	1.09159e-07	1	3	2	0.382299	true	1	0	0	0	0	1	0	0	0
MAIN_LIB_08277	chr2	233171907	233171908	chr2:233171907:A:G.2.233171907.A.G	A	G	Bellenguez_Finemapping	2.00294	0.156995	0.367197	1	3	2	0.101613	false	1	0	0	0	0	0	0	0	0
MAIN_LIB_08279	chr2	233167045	233167046	chr2:233167045:C:A.2.233167045.A.C	A	C	Bellenguez_Finemapping	3.47254	0.0623956	0.204005	1	3	2	0.137542	false	1	0	0	0	0	1	0	0	0
MAIN_LIB_08281	chr2	233151014	233151015	chr2:233151014:C:A.2.233151014.A.C	A	C	Bellenguez_Finemapping	0.561236	0.453763	0.678802	1	3	2	-0.0464926	false	1	0	0	0	0	0	0	0	0
MAIN_LIB_08283	chr2	232624659	232624660	chr2:232624659:T:C.2.232624659.T.C	T	C	Bellenguez_Finemapping	9.7222	0.00182055	0.0172471	1	3	2	0.255719	true	1	0	0	0	0	0	0	0	0
MAIN_LIB_08285	chr2	233172293	233172294	chr2:233172293:G:A.2.233172293.A.G	A	G	Bellenguez_Finemapping	0.282334	0.595175	0.787817	1	3	2	-0.0482442	false	1	0	0	0	0	0	0	0	0
MAIN_LIB_08287	chr2	233169936	233169937	chr2:233169936:G:A.2.233169936.A.G	A	G	Bellenguez_Finemapping	27.6657	1.442e-07	1.14976e-05	1	3	2	0.282102	true	1	0	0	0	0	0	0	0	0
MAIN_LIB_08289	chr2	233432654	233432655	chr2:233432654:G:A.2.233432654.A.G	A	G	Bellenguez_Finemapping	0.214739	0.643078	0.819704	1	3	2	-0.0553271	false	1	0	0	0	0	0	0	0	0
MAIN_LIB_08291	chr2	233151091	233151092	chr2:233151091:T:G.2.233151091.T.G	T	G	Bellenguez_Finemapping	3.33814	0.067691	0.21459	1	3	2	0.130225	false	1	0	0	0	0	0	0	0	0
MAIN_LIB_08293	chr2	233151079	233151080	chr2:233151079:T:C.2.233151079.T.C	T	C	Bellenguez_Finemapping	13.6053	0.000225542	0.00365684	1	3	2	0.290992	true	1	0	0	0	0	0	0	0	0
MAIN_LIB_08295	chr7	28853383	28853384	chr7:28853383:C:A.7.28853383.A.C	A	C	Bellenguez_Finemapping	0.315607	0.57426	0.773166	1	3	2	-0.0304525	false	1	0	0	0	0	0	0	0	0
MAIN_LIB_08297	chr7	27486824	27486825	chr7:27486824:A:G.7.27486824.A.G	A	G	Bellenguez_Finemapping	5.74049	0.0165782	0.0834385	1	3	2	-0.139985	false	1	0	0	0	0	0	0	0	0
MAIN_LIB_08299	chr7	28135367	28135368	chr7:28135367:T:C.7.28135367.T.C	T	C	Bellenguez_Finemapping	0.611407	0.434258	0.66212	1	3	2	0.0576589	false	1	0	0	0	0	0	0	0	0
MAIN_LIB_08301	chr7	28137682	28137683	chr7:28137682:C:T.7.28137682.T.C	T	C	Bellenguez_Finemapping	1.05727	0.303838	0.542652	1	3	2	0.065541	false	1	0	0	0	0	0	0	0	0
MAIN_LIB_08303	chr7	28118439	28118440	chr7:28118439:C:T.7.28118439.T.C	T	C	Bellenguez_Finemapping	4.59292	0.0321042	0.131058	1	3	2	-0.170008	false	1	0	0	0	0	0	0	0	0
MAIN_LIB_08305	chr7	28117268	28117269	chr7:28117268:C:T.7.28117268.T.C	T	C	Bellenguez_Finemapping	0.0166851	0.897223	0.969995	1	3	2	-0.0101451	false	1	0	0	0	0	0	0	0	0
MAIN_LIB_08307	chr7	28136686	28136687	chr7:28136686:G:A.7.28136686.A.G	A	G	Bellenguez_Finemapping	0.357437	0.549933	0.754595	1	3	2	0.00460317	false	1	0	0	0	0	0	0	0	0
MAIN_LIB_08309	chr7	28116987	28116988	chr7:28116987:C:G.7.28116987.C.G	C	G	Bellenguez_Finemapping	4.43303	0.0352498	0.138808	1	3	2	0.115497	false	1	0	0	0	0	0	0	0	0
MAIN_LIB_08311	chr7	28132564	28132565	chr7:28132564:A:G.7.28132564.A.G	A	G	Bellenguez_Finemapping	0.52875	0.467133	0.689067	1	3	2	0.0638703	false	1	0	0	0	0	0	0	0	0
MAIN_LIB_08313	chr7	28130784	28130785	chr7:28130784:T:C.7.28130784.T.C	T	C	Bellenguez_Finemapping	0.0902901	0.763809	0.894934	1	3	2	0.0255604	false	1	0	0	0	0	0	0	0	0
MAIN_LIB_08315	chr7	28132395	28132396	chr7:28132395:C:T.7.28132395.T.C	T	C	Bellenguez_Finemapping	5.63507	0.0176047	0.0865583	1	3	2	-0.23499	false	1	0	0	0	0	0	0	0	0
MAIN_LIB_08317	chr7	27484270	27484271	chr7:27484270:G:C.7.27484270.C.G	C	G	Bellenguez_Finemapping	0.240669	0.623724	0.808474	1	3	2	-0.0342178	false	1	0	0	0	0	0	0	0	0
MAIN_LIB_08319	chr7	27487646	27487647	chr7:27487646:C:T.7.27487646.T.C	T	C	Bellenguez_Finemapping	2.89433	0.088892	0.257315	1	3	2	0.105845	false	1	0	0	0	0	0	0	0	0
MAIN_LIB_08321	chr7	28138643	28138644	chr7:28138643:G:T.7.28138643.T.G	T	G	Bellenguez_Finemapping	0.0284168	0.866133	0.954	1	3	2	0.0113232	false	1	0	0	0	0	0	0	0	0
MAIN_LIB_08323	chr7	27484006	27484007	chr7:27484006:C:T.7.27484006.T.C	T	C	Bellenguez_Finemapping	0.644394	0.422124	0.653452	1	3	2	-0.0444906	false	1	0	0	0	0	0	0	0	0
MAIN_LIB_08325	chr7	27469004	27469005	chr7:27469004:A:G.7.27469004.A.G	A	G	Bellenguez_Finemapping	0.0919958	0.761655	0.894083	1	3	2	-0.0231077	false	1	0	0	0	0	0	0	0	0
MAIN_LIB_08327	chr7	27480969	27480970	chr7:27480969:C:T.7.27480969.T.C	T	C	Bellenguez_Finemapping	0.954744	0.328515	0.568205	1	3	2	0.0634343	false	1	0	0	0	0	0	0	0	0
MAIN_LIB_08329	chr7	27373628	27373629	chr7:27373628:C:T.7.27373628.T.C	T	C	Bellenguez_Finemapping	0.174471	0.676168	0.841759	1	3	2	0.0278926	false	1	0	0	0	0	0	0	0	0
MAIN_LIB_08331	chr7	27480313	27480314	chr7:27480313:C:G.7.27480313.C.G	C	G	Bellenguez_Finemapping	1.00707	0.315607	0.554374	1	3	2	-0.0728104	false	1	0	0	0	0	0	0	0	0
MAIN_LIB_08333	chr7	27468700	27468701	chr7:27468700:C:T.7.27468700.T.C	T	C	Bellenguez_Finemapping	3.26755	0.0706629	0.220771	1	3	2	-0.0933345	false	1	0	0	0	0	0	0	0	0
MAIN_LIB_08335	chr7	27492287	27492288	chr7:27492287:G:C.7.27492287.C.G	C	G	Bellenguez_Finemapping	10.2441	0.00137123	0.0139471	1	3	2	-0.138845	true	1	0	0	0	0	0	0	0	0
MAIN_LIB_08337	chr7	27488292	27488293	chr7:27488292:C:G.7.27488292.C.G	C	G	Bellenguez_Finemapping								false	1	0	0	0	0	0	0	0	0
MAIN_LIB_08339	chr7	27488291	27488292	chr7:27488291:C:T.7.27488291.T.C	T	C	Bellenguez_Finemapping								false	1	0	0	0	0	0	0	0	0
MAIN_LIB_08341	chr7	27358212	27358213	chr7:27358212:A:G.7.27358212.A.G	A	G	Bellenguez_Finemapping	107.134	4.16037e-25	1.58968e-21	1	3	2	0.759751	true	1	0	0	0	0	0	0	0	0
MAIN_LIB_08343	chr7	27437407	27437408	chr7:27437407:A:G.7.27437407.A.G	A	G	Bellenguez_Finemapping	7.80453	0.00521155	0.0373842	1	3	2	-0.206695	true	1	0	0	0	0	0	0	0	0
MAIN_LIB_08345	chr7	27464352	27464353	chr7:27464352:C:T.7.27464352.T.C	T	C	Bellenguez_Finemapping	2.9055	0.088278	0.256303	1	3	2	0.148216	false	1	0	0	0	0	0	0	0	0
MAIN_LIB_08347	chr7	28133120	28133121	chr7:28133120:T:G.7.28133120.T.G	T	G	Bellenguez_Finemapping	0.489238	0.484268	0.702552	1	3	2	0.0503243	false	1	0	0	0	0	0	0	0	0
MAIN_LIB_08349	chr7	27405592	27405593	chr7:27405592:C:T.7.27405592.T.C	T	C	Bellenguez_Finemapping	0.957574	0.327799	0.567436	1	3	2	-0.0420166	false	1	0	0	0	0	0	0	0	0
MAIN_LIB_08351	chr7	27410199	27410200	chr7:27410199:A:T.7.27410199.A.T	A	T	Bellenguez_Finemapping	1.7591	0.184736	0.406185	1	3	2	-0.0840153	false	1	0	0	0	0	0	0	0	0
MAIN_LIB_08353	chr7	27325978	27325979	chr7:27325978:T:C.7.27325978.T.C	T	C	Bellenguez_Finemapping	2.88717	0.0892878	0.257786	1	3	2	-0.142327	false	1	0	0	0	0	0	0	0	0
MAIN_LIB_08355	chr7	27336468	27336469	chr7:27336468:G:C.7.27336468.C.G	C	G	Bellenguez_Finemapping	2.58025	0.108205	0.291709	1	3	2	-0.103241	false	1	0	0	0	0	0	0	0	0
MAIN_LIB_08357	chr7	28132967	28132968	chr7:28132967:T:C.7.28132967.T.C	T	C	Bellenguez_Finemapping	0.591203	0.441954	0.668618	1	3	2	-0.0627188	false	1	0	0	0	0	0	0	0	0
MAIN_LIB_08359	chr7	28132447	28132448	chr7:28132447:T:C.7.28132447.T.C	T	C	Bellenguez_Finemapping	7.67396	0.00560235	0.0394228	1	3	2	-0.302112	true	1	0	0	0	0	0	0	0	0
MAIN_LIB_08361	chr16	31143037	31143038	chr16:31143037:G:A.16.31143037.A.G	A	G	Bellenguez_Finemapping	0.770775	0.379977	0.616733	1	3	2	0.0543774	false	1	0	0	0	0	1	0	0	0
MAIN_LIB_08363	chr16	31150982	31150983	chr16:31150982:T:G.16.31150982.T.G	T	G	Bellenguez_Finemapping	0.483634	0.486781	0.704142	1	3	2	-0.0540465	false	1	0	0	0	0	0	0	0	0
MAIN_LIB_08365	chr16	31111250	31111251	chr16:31111250:C:T.16.31111250.T.C	T	C	Bellenguez_Finemapping	7.85927	0.00505609	0.0366127	1	3	2	0.155882	true	1	0	0	0	0	1	1	0	0
MAIN_LIB_08367	chr16	31152210	31152211	chr16:31152210:T:G.16.31152210.T.G	T	G	Bellenguez_Finemapping	0.941658	0.331852	0.571002	1	3	2	0.0579053	false	1	0	0	0	0	0	0	0	0
MAIN_LIB_08369	chr16	31154707	31154708	chr16:31154707:T:C.16.31154707.T.C	T	C	Bellenguez_Finemapping	3.78068	0.0518474	0.180263	1	3	2	-0.211552	false	1	0	0	0	0	0	0	0	0
MAIN_LIB_08371	chr16	31155858	31155859	chr16:31155858:A:G.16.31155858.A.G	A	G	Bellenguez_Finemapping	2.03539	0.153675	0.362507	1	3	2	-0.0978319	false	1	0	0	0	0	0	0	0	0
MAIN_LIB_08373	chr16	31144137	31144138	chr16:31144137:C:T.16.31144137.T.C	T	C	Bellenguez_Finemapping	4.37768	0.0364126	0.141764	1	3	2	-0.118687	false	1	0	0	0	0	1	0	0	0
MAIN_LIB_08375	chr16	31142825	31142826	chr16:31142825:G:A.16.31142825.A.G	A	G	Bellenguez_Finemapping	0.460285	0.497491	0.711774	1	3	2	-0.045712	false	1	0	0	0	0	1	0	0	0
MAIN_LIB_08377	chr16	31120929	31120930	chr16:31120929:A:G.16.31120929.A.G	A	G	Bellenguez_Finemapping	0.0715861	0.789041	0.910866	1	3	2	-0.0189059	false	1	0	0	0	0	1	0	0	0
MAIN_LIB_08379	chr16	31121779	31121780	chr16:31121779:G:A.16.31121779.A.G	A	G	Bellenguez_Finemapping	3.74818	0.0528651	0.182418	1	3	2	0.159544	false	1	0	0	0	0	1	0	1	0
MAIN_LIB_08381	chr16	31122128	31122129	chr16:31122128:C:T.16.31122128.T.C	T	C	Bellenguez_Finemapping	1.399	0.236891	0.468185	1	3	2	-0.142278	false	1	0	0	0	0	1	0	0	0
MAIN_LIB_08383	chr16	31486700	31486701	chr16:31486700:G:A.16.31486700.A.G	A	G	Bellenguez_Finemapping	1.27846	0.258186	0.49343	1	3	2	0.0744599	false	1	0	0	0	0	0	0	0	0
MAIN_LIB_08385	chr16	30120527	30120528	chr16:30120527:C:G.16.30120527.C.G	C	G	Bellenguez_Finemapping	2.61261	0.106017	0.288048	1	3	2	0.0861115	false	1	0	0	0	0	0	0	0	0
MAIN_LIB_08387	chr16	30555426	30555427	chr16:30555426:G:A.16.30555426.A.G	A	G	Bellenguez_Finemapping	20.5983	5.66451e-06	0.000210819	1	3	2	0.194161	true	1	0	0	0	0	0	0	0	0
MAIN_LIB_08389	chr16	30121211	30121212	chr16:30121211:C:T.16.30121211.T.C	T	C	Bellenguez_Finemapping	0.082207	0.774329	0.901805	1	3	2	0.01594	false	1	0	0	0	0	0	0	0	0
MAIN_LIB_08391	chr16	30560775	30560776	chr16:30560775:G:A.16.30560775.A.G	A	G	Bellenguez_Finemapping	3.73428	0.0533065	0.183224	1	3	2	-0.157652	false	1	0	0	0	0	0	0	0	0
MAIN_LIB_08393	chr16	30545905	30545906	chr16:30545905:T:C.16.30545905.T.C	T	C	Bellenguez_Finemapping	0.0947714	0.758197	0.892642	1	3	2	0.0151178	false	1	0	0	0	0	0	0	0	0
MAIN_LIB_08395	chr16	31921785	31921786	chr16:31921785:G:T.16.31921785.T.G	T	G	Bellenguez_Finemapping	0.474835	0.490771	0.706925	1	3	2	0.0469149	false	1	0	0	0	0	0	0	0	0
MAIN_LIB_08397	chr19	54306582	54306583	chr19:54306582:C:T.19.54306582.T.C	T	C	Bellenguez_Finemapping	5.64558	0.0174995	0.086278	1	3	2	0.184157	false	1	0	0	0	0	0	0	0	0
MAIN_LIB_08399	chr19	54265512	54265513	chr19:54265512:G:A.19.54265512.A.G	A	G	Bellenguez_Finemapping	0.151292	0.697304	0.854613	1	3	2	0.0350135	false	1	0	0	0	0	0	0	0	0
MAIN_LIB_08401	chr19	54262207	54262208	chr19:54262207:T:C.19.54262207.T.C	T	C	Bellenguez_Finemapping	0.000369492	0.984664	1	1	3	2	0.0010966	false	1	0	0	0	0	0	0	0	0
MAIN_LIB_08403	chr19	54264111	54264112	chr19:54264111:G:A.19.54264111.A.G	A	G	Bellenguez_Finemapping	1.79816	0.179936	0.399342	1	3	2	0.102555	false	1	0	0	0	0	0	0	0	0
MAIN_LIB_08405	chr19	54600258	54600259	chr19:54600258:T:A.19.54600258.A.T	A	T	Bellenguez_Finemapping	17.1385	3.47514e-05	0.000873587	1	3	2	0.303259	true	1	0	0	0	0	0	0	0	0
MAIN_LIB_08407	chr19	54309323	54309324	chr19:54309323:G:A.19.54309323.A.G	A	G	Bellenguez_Finemapping	0.723172	0.395105	0.630666	1	3	2	0.0650542	false	1	0	0	0	0	0	0	0	0
MAIN_LIB_08409	chr19	53767336	53767337	chr19:53767336:C:T.19.53767336.T.C	T	C	Bellenguez_Finemapping	0.191754	0.66146	0.832138	1	3	2	-0.0400224	false	1	0	0	0	0	0	0	0	0
MAIN_LIB_08411	chr19	54026643	54026644	chr19:54026643:T:A.19.54026643.A.T	A	T	Bellenguez_Finemapping	1.34475	0.246199	0.479635	1	3	2	-0.0557735	false	1	0	0	0	0	0	0	0	0
MAIN_LIB_08413	chr19	54301900	54301901	chr19:54301900:G:T.19.54301900.T.G	T	G	Bellenguez_Finemapping	5.27612	0.0216199	0.0997299	1	3	2	0.133022	false	1	0	0	0	0	0	0	0	0
MAIN_LIB_08415	chr19	54633642	54633643	chr19:54633642:G:C.19.54633642.C.G	C	G	Bellenguez_Finemapping	2.41455	0.120212	0.309581	1	3	2	-0.0793658	false	1	0	0	0	0	0	0	0	0
MAIN_LIB_08417	chr19	54634136	54634137	chr19:54634136:T:C.19.54634136.T.C	T	C	Bellenguez_Finemapping	7.85812	0.00505929	0.0366127	1	3	2	-0.133684	true	1	0	0	0	0	0	0	0	0
MAIN_LIB_08419	chr19	54335007	54335008	chr19:54335007:A:T.19.54335007.A.T	A	T	Bellenguez_Finemapping								false	1	0	0	0	0	0	0	0	0
MAIN_LIB_08421	chr19	54267597	54267598	chr19:54267597:C:T.19.54267597.T.C	T	C	Bellenguez_Finemapping	6.02345	0.014117	0.0748675	1	3	2	-0.131279	false	1	0	0	0	0	0	1	0	0
MAIN_LIB_08423	chr19	55148741	55148742	chr19:55148741:C:T.19.55148741.T.C	T	C	Bellenguez_Finemapping	0.809998	0.368121	0.604985	1	3	2	0.0368406	false	1	0	0	0	0	0	0	0	0
MAIN_LIB_08425	chr19	54305436	54305437	chr19:54305436:T:A.19.54305436.A.T	A	T	Bellenguez_Finemapping	0.296129	0.58632	0.781529	1	3	2	0.02906	false	1	0	0	0	0	0	0	0	0
MAIN_LIB_08427	chr19	54632531	54632532	chr19:54632531:T:C.19.54632531.T.C	T	C	Bellenguez_Finemapping	2.92791	0.0870603	0.254196	1	3	2	-0.104381	false	1	0	0	0	0	0	0	0	0
MAIN_LIB_08429	chr19	54279520	54279521	chr19:54279520:A:T.19.54279520.A.T	A	T	Bellenguez_Finemapping	2.56941	0.108948	0.292887	1	3	2	0.103355	false	1	0	0	0	0	0	0	0	0
MAIN_LIB_08431	chr19	53740465	53740466	chr19:53740465:G:C.19.53740465.C.G	C	G	Bellenguez_Finemapping	1.93548	0.16416	0.377253	1	3	2	0.0806893	false	1	0	0	0	0	0	0	0	0
MAIN_LIB_08433	chr19	54589708	54589709	chr19:54589708:C:G.19.54589708.C.G	C	G	Bellenguez_Finemapping	1.66361	0.197117	0.420378	1	3	2	0.0572635	false	1	0	0	0	0	0	0	0	0
MAIN_LIB_08435	chr19	54422847	54422848	chr19:54422847:T:C.19.54422847.T.C	T	C	Bellenguez_Finemapping	1.67508	0.195579	0.418894	1	3	2	0.144289	false	1	0	0	0	0	0	0	0	0
MAIN_LIB_08437	chr19	54596924	54596925	chr19:54596924:G:C.19.54596924.C.G	C	G	Bellenguez_Finemapping	4.93795	0.0262732	0.1146	1	3	2	-0.143924	false	1	0	0	0	0	0	0	0	0
MAIN_LIB_08439	chr19	53984678	53984679	chr19:53984678:C:T.19.53984678.T.C	T	C	Bellenguez_Finemapping	2.44478	0.117916	0.305892	1	3	2	0.0817412	false	1	0	0	0	0	0	0	0	0
MAIN_LIB_08441	chr19	54586596	54586597	chr19:54586596:C:T.19.54586596.T.C	T	C	Bellenguez_Finemapping	5.87521	0.0153556	0.079546	1	3	2	-0.150014	false	1	0	0	0	0	0	0	0	0
MAIN_LIB_08443	chr19	54423347	54423348	chr19:54423347:G:A.19.54423347.A.G	A	G	Bellenguez_Finemapping	1.30114	0.254005	0.488698	1	3	2	0.0621141	false	1	0	0	0	0	0	0	0	0
MAIN_LIB_08445	chr16	79574511	79574512	chr16:79574511:T:C.16.79574511.T.C	T	C	Bellenguez_Finemapping	4.72588	0.029712	0.124184	1	3	2	-0.190002	false	1	0	0	0	0	0	1	0	0
MAIN_LIB_08447	chr16	79573258	79573259	chr16:79573258:A:C.16.79573258.A.C	A	C	Bellenguez_Finemapping	11.4614	0.000710561	0.00863585	1	3	2	0.238615	true	1	0	0	0	0	0	0	0	0
MAIN_LIB_08449	chr16	79573010	79573011	chr16:79573010:A:T.16.79573010.A.T	A	T	Bellenguez_Finemapping	3.07969	0.0792755	0.238263	1	3	2	0.137947	false	1	0	0	0	0	0	0	0	0
MAIN_LIB_08451	chr16	79572906	79572907	chr16:79572906:T:C.16.79572906.T.C	T	C	Bellenguez_Finemapping	0.931102	0.334577	0.573174	1	3	2	-0.0849782	false	1	0	0	0	0	0	0	0	0
MAIN_LIB_08453	chr16	79572623	79572624	chr16:79572623:C:T.16.79572623.T.C	T	C	Bellenguez_Finemapping	0.458151	0.498489	0.712439	1	3	2	0.0416138	false	1	0	0	0	0	0	0	0	0
MAIN_LIB_08455	chr16	79574598	79574599	chr16:79574598:A:C.16.79574598.A.C	A	C	Bellenguez_Finemapping	11.3529	0.000753287	0.00903857	1	3	2	-0.234386	true	1	0	0	0	0	0	0	0	0
MAIN_LIB_08457	chr16	79564502	79564503	chr16:79564502:T:C.16.79564502.T.C	T	C	Bellenguez_Finemapping	39.9069	2.66356e-10	6.36091e-08	1	3	2	-0.44509	true	1	0	0	0	0	0	0	0	0
MAIN_LIB_08459	chr16	79562468	79562469	chr16:79562468:T:C.16.79562468.T.C	T	C	Bellenguez_Finemapping	1.29393	0.255325	0.490085	1	3	2	-0.0736918	false	1	0	0	0	0	0	0	0	0
MAIN_LIB_08461	chr16	79565817	79565818	chr16:79565817:A:G.16.79565817.A.G	A	G	Bellenguez_Finemapping	0.471442	0.492325	0.708362	1	3	2	-0.0436183	false	1	0	0	0	0	0	0	0	0
MAIN_LIB_08463	chr16	79775781	79775782	chr16:79775781:T:C.16.79775781.T.C	T	C	Bellenguez_Finemapping	4.91448	0.0266324	0.115552	1	3	2	0.13922	false	1	0	0	0	0	0	0	0	0
MAIN_LIB_08465	chr17	46107462	46107463	chr17:46107462:G:T.17.46107462.T.G	T	G	Bellenguez_Finemapping	7.32694	0.00679286	0.0449666	1	3	2	0.173343	true	1	0	0	0	0	0	0	0	0
MAIN_LIB_08467	chr17	46111701	46111702	chr17:46111701:A:G.17.46111701.A.G	A	G	Bellenguez_Finemapping	1.22931	0.267541	0.50408	1	3	2	0.0886146	false	1	0	0	0	0	0	0	0	0
MAIN_LIB_08469	chr17	46188473	46188474	chr17:46188473:C:T.17.46188473.T.C	T	C	Bellenguez_Finemapping	10.4572	0.0012217	0.0128954	1	3	2	-0.222765	true	1	0	0	0	0	0	0	0	0
MAIN_LIB_08471	chr17	46212466	46212467	chr17:46212466:A:G.17.46212466.A.G	A	G	Bellenguez_Finemapping	8.47198	0.0036066	0.0284988	1	3	2	0.183324	true	1	0	0	0	0	0	0	0	0
MAIN_LIB_08473	chr3	155084189	155084190	chr3:155084189:A:G.3.155084189.A.G	A	G	Bellenguez_Finemapping	5.34365	0.0207979	0.0969131	1	3	2	-0.221069	false	1	0	0	0	0	0	1	0	0
MAIN_LIB_08475	chr3	155135932	155135933	chr3:155135932:G:C.3.155135932.C.G	C	G	Bellenguez_Finemapping	3.39514	0.0653889	0.210077	1	3	2	-0.158981	false	1	0	0	0	0	0	0	0	0
MAIN_LIB_08477	chr3	155044191	155044192	chr3:155044191:T:G.3.155044191.T.G	T	G	Bellenguez_Finemapping	4.41517	0.0356206	0.139788	1	3	2	-0.201224	false	1	0	0	0	0	0	0	0	0
MAIN_LIB_08479	chr3	155035884	155035885	chr3:155035884:A:G.3.155035884.A.G	A	G	Bellenguez_Finemapping	3.99276	0.0456962	0.164981	1	3	2	-0.191502	false	1	0	0	0	0	0	0	0	0
MAIN_LIB_08481	chr3	155034489	155034490	chr3:155034489:A:C.3.155034489.A.C	A	C	Bellenguez_Finemapping	0.134463	0.713849	0.864264	1	3	2	-0.0264594	false	1	0	0	0	0	0	0	0	0
MAIN_LIB_08483	chr3	155037778	155037779	chr3:155037778:A:G.3.155037778.A.G	A	G	Bellenguez_Finemapping	0.567932	0.451082	0.676712	1	3	2	0.0513625	false	1	0	0	0	0	0	0	0	0
MAIN_LIB_08485	chr3	155038911	155038912	chr3:155038911:T:C.3.155038911.T.C	T	C	Bellenguez_Finemapping	2.24342	0.134184	0.332214	1	3	2	0.0922366	false	1	0	0	0	0	0	0	0	0
MAIN_LIB_08487	chr3	155046229	155046230	chr3:155046229:A:G.3.155046229.A.G	A	G	Bellenguez_Finemapping	0.499148	0.479875	0.699314	1	3	2	-0.0620845	false	1	0	0	0	0	0	0	0	0
MAIN_LIB_08489	chr3	155047806	155047807	chr3:155047806:T:G.3.155047806.T.G	T	G	Bellenguez_Finemapping	0.384483	0.535214	0.743024	1	3	2	-0.0487533	false	1	0	0	0	0	0	0	0	0
MAIN_LIB_08491	chr3	155048001	155048002	chr3:155048001:A:G.3.155048001.A.G	A	G	Bellenguez_Finemapping	2.67102	0.102191	0.281441	1	3	2	-0.0955544	false	1	0	0	0	0	0	0	0	0
MAIN_LIB_08493	chr3	155032003	155032004	chr3:155032003:C:G.3.155032003.C.G	C	G	Bellenguez_Finemapping	4.10892	0.0426577	0.15789	1	3	2	0.115883	false	1	0	0	0	0	0	0	0	0
MAIN_LIB_08495	chr3	155050539	155050540	chr3:155050539:A:G.3.155050539.A.G	A	G	Bellenguez_Finemapping	0.00137956	0.970371	1	1	3	2	0.00404358	false	1	0	0	0	0	0	0	0	0
MAIN_LIB_08497	chr3	155050727	155050728	chr3:155050727:A:G.3.155050727.A.G	A	G	Bellenguez_Finemapping	1.78209	0.181892	0.402283	1	3	2	0.113511	false	1	0	0	0	0	0	0	0	0
MAIN_LIB_08499	chr3	155031688	155031689	chr3:155031688:G:A.3.155031688.A.G	A	G	Bellenguez_Finemapping	3.01996	0.0822455	0.244624	1	3	2	0.107354	false	1	0	0	0	0	0	0	0	0
MAIN_LIB_08501	chr3	155050551	155050552	chr3:155050551:C:T.3.155050551.T.C	T	C	Bellenguez_Finemapping	1.22231	0.268907	0.505988	1	3	2	0.0746068	false	1	0	0	0	0	0	0	0	0
MAIN_LIB_08503	chr3	155033792	155033793	chr3:155033792:A:T.3.155033792.A.T	A	T	Bellenguez_Finemapping	2.96492	0.0850889	0.250674	1	3	2	0.149193	false	1	0	0	0	0	0	0	0	0
MAIN_LIB_08505	chr3	155050096	155050097	chr3:155050096:C:G.3.155050096.C.G	C	G	Bellenguez_Finemapping	26.7026	2.37301e-07	1.70011e-05	1	3	2	0.300883	true	1	0	0	0	0	0	0	0	0
MAIN_LIB_08507	chr3	155055770	155055771	chr3:155055770:A:T.3.155055770.A.T	A	T	Bellenguez_Finemapping	0.665418	0.414654	0.64731	1	3	2	-0.0729447	false	1	0	0	0	0	0	0	0	0
MAIN_LIB_08509	chr3	155059469	155059470	chr3:155059469:C:T.3.155059469.T.C	T	C	Bellenguez_Finemapping	0.0515017	0.820471	0.928874	1	3	2	-0.0182813	false	1	0	0	0	0	0	0	0	0
MAIN_LIB_08511	chr3	155029947	155029948	chr3:155029947:C:G.3.155029947.C.G	C	G	Bellenguez_Finemapping	0.859956	0.353751	0.590598	1	3	2	0.0618891	false	1	0	0	0	0	0	0	0	0
MAIN_LIB_08513	chr3	155069722	155069723	chr3:155069722:G:A.3.155069722.A.G	A	G	Bellenguez_Finemapping	0.234792	0.627993	0.810845	1	3	2	0.033978	false	1	0	0	0	0	0	1	0	0
MAIN_LIB_08515	chr3	155066574	155066575	chr3:155066574:A:G.3.155066574.A.G	A	G	Bellenguez_Finemapping	1.09573	0.295206	0.533661	1	3	2	-0.086052	false	1	0	0	0	0	0	0	0	0
MAIN_LIB_08517	chr3	155063868	155063869	chr3:155063868:A:G.3.155063868.A.G	A	G	Bellenguez_Finemapping	2.59835	0.106975	0.289609	1	3	2	-0.078793	false	1	0	0	0	0	0	0	0	0
MAIN_LIB_08519	chr3	155049920	155049921	chr3:155049920:T:C.3.155049920.T.C	T	C	Bellenguez_Finemapping	6.23017	0.0125592	0.0696496	1	3	2	-0.147091	false	1	0	0	0	0	0	0	0	0
MAIN_LIB_08521	chr3	155049944	155049945	chr3:155049944:G:A.3.155049944.A.G	A	G	Bellenguez_Finemapping	2.98651	0.0839611	0.248117	1	3	2	-0.0923891	false	1	0	0	0	0	0	0	0	0
MAIN_LIB_08523	chr3	155028521	155028522	chr3:155028521:C:T.3.155028521.T.C	T	C	Bellenguez_Finemapping	0.0430846	0.835566	0.937008	1	3	2	-0.0142979	false	1	0	0	0	0	0	0	0	0
MAIN_LIB_08525	chr11	60254475	60254476	chr11:60254475:G:A.11.60254475.A.G	A	G	Bellenguez_Finemapping	2.76246	0.0965	0.271855	1	3	2	-0.0849263	false	1	0	0	0	0	1	1	0	0
MAIN_LIB_08527	chr11	60173126	60173127	chr11:60173126:T:A.11.60173126.A.T	A	T	Bellenguez_Finemapping	0.974067	0.323668	0.563433	1	3	2	0.0830124	false	1	0	0	0	0	0	0	0	0
MAIN_LIB_08529	chr17	18142327	18142328	chr17:18142327:G:A.17.18142327.A.G	A	G	Bellenguez_Finemapping	5.27625	0.0216182	0.0997299	1	3	2	-0.128382	false	1	0	0	0	0	0	0	0	0
MAIN_LIB_08531	chr17	18223579	18223580	chr17:18223579:G:T.17.18223579.T.G	T	G	Bellenguez_Finemapping	0.388879	0.532889	0.742077	1	3	2	-0.0427478	false	1	0	0	0	0	0	0	0	0
MAIN_LIB_08533	chr17	18141278	18141279	chr17:18141278:C:T.17.18141278.T.C	T	C	Bellenguez_Finemapping	0.14027	0.708013	0.860701	1	3	2	-0.0257236	false	1	0	0	0	0	0	0	0	0
MAIN_LIB_08535	chr17	18141784	18141785	chr17:18141784:G:A.17.18141784.A.G	A	G	Bellenguez_Finemapping	1.19039	0.275251	0.512875	1	3	2	-0.103109	false	1	0	0	0	0	0	0	0	0
MAIN_LIB_08537	chr17	18249987	18249988	chr17:18249987:A:G.17.18249987.A.G	A	G	Bellenguez_Finemapping	0.0391625	0.843127	0.941159	1	3	2	-0.0131406	false	1	0	0	0	0	0	0	0	0
MAIN_LIB_08539	chr17	18140503	18140504	chr17:18140503:C:T.17.18140503.T.C	T	C	Bellenguez_Finemapping	4.72976	0.029645	0.124022	1	3	2	0.0890403	false	1	0	0	0	0	0	0	0	0
MAIN_LIB_08541	chr17	18206014	18206015	chr17:18206014:C:A.17.18206014.A.C	A	C	Bellenguez_Finemapping	8.47731	0.00359602	0.0284988	1	3	2	-0.135948	true	1	0	0	0	0	0	0	0	0
MAIN_LIB_08543	chr17	18156140	18156141	chr17:18156140:G:A.17.18156140.A.G	A	G	Bellenguez_Finemapping	18.7741	1.47151e-05	0.000445063	1	3	2	-0.248919	true	1	0	0	0	0	0	1	0	0
MAIN_LIB_08545	chr17	18143875	18143876	chr17:18143875:G:A.17.18143875.A.G	A	G	Bellenguez_Finemapping	0.513244	0.473738	0.694265	1	3	2	-0.0487422	false	1	0	0	0	0	0	0	0	0
MAIN_LIB_08547	chr17	18151378	18151379	chr17:18151378:G:A.17.18151378.A.G	A	G	Bellenguez_Finemapping	17.9438	2.27527e-05	0.000631511	1	3	2	0.238821	true	1	0	0	0	0	0	0	0	0
MAIN_LIB_08549	chr17	18243586	18243587	chr17:18243586:C:T.17.18243586.T.C	T	C	Bellenguez_Finemapping	2.20643	0.137436	0.337134	1	3	2	0.0762918	false	1	0	0	0	0	0	0	0	0
MAIN_LIB_08551	chr17	18209531	18209532	chr17:18209531:G:A.17.18209531.A.G	A	G	Bellenguez_Finemapping	5.87771	0.0153337	0.0795342	1	3	2	-0.21085	false	1	0	0	0	0	0	0	0	0
MAIN_LIB_08553	chr17	18215127	18215128	chr17:18215127:T:C.17.18215127.T.C	T	C	Bellenguez_Finemapping	4.5071	0.0337545	0.135337	1	3	2	0.150917	false	1	0	0	0	0	0	0	0	0
MAIN_LIB_08555	chr17	18244365	18244366	chr17:18244365:C:A.17.18244365.A.C	A	C	Bellenguez_Finemapping	17.4511	2.948e-05	0.000759393	1	3	2	0.215713	true	1	0	0	0	0	0	0	0	0
MAIN_LIB_08557	chr17	18225540	18225541	chr17:18225540:G:T.17.18225540.T.G	T	G	Bellenguez_Finemapping	1.67217	0.195968	0.419336	1	3	2	-0.0903956	false	1	0	0	0	0	0	0	0	0
MAIN_LIB_08559	chr17	18189241	18189242	chr17:18189241:G:C.17.18189241.C.G	C	G	Bellenguez_Finemapping	0.312127	0.576378	0.774675	1	3	2	0.042977	false	1	0	0	0	0	0	0	0	0
MAIN_LIB_08561	chr17	18183985	18183986	chr17:18183985:C:T.17.18183985.T.C	T	C	Bellenguez_Finemapping	2.74516	0.0975494	0.273648	1	3	2	-0.123901	false	1	0	0	0	0	0	0	0	0
MAIN_LIB_08563	chr17	18253846	18253847	chr17:18253846:C:T.17.18253846.T.C	T	C	Bellenguez_Finemapping	1.3043	0.25343	0.488	1	3	2	-0.0624286	false	1	0	0	0	0	0	0	0	0
MAIN_LIB_08565	chr17	18192664	18192665	chr17:18192664:G:A.17.18192664.A.G	A	G	Bellenguez_Finemapping	0.202007	0.653106	0.827167	1	3	2	0.0324899	false	1	0	0	0	0	0	0	0	0
MAIN_LIB_08567	chr17	18194704	18194705	chr17:18194704:A:G.17.18194704.A.G	A	G	Bellenguez_Finemapping	7.36274	0.00665892	0.0443528	1	3	2	0.170499	true	1	0	0	0	0	0	0	0	0
MAIN_LIB_08569	chr17	18187340	18187341	chr17:18187340:G:C.17.18187340.C.G	C	G	Bellenguez_Finemapping	2.26938	0.131953	0.328463	1	3	2	0.109302	false	1	0	0	0	0	0	0	0	0
MAIN_LIB_08571	chr17	18259907	18259908	chr17:18259907:G:A.17.18259907.A.G	A	G	Bellenguez_Finemapping	22.0953	2.5944e-06	0.000108936	1	3	2	0.25523	true	1	0	0	0	0	0	0	0	0
MAIN_LIB_08573	chr17	18231040	18231041	chr17:18231040:C:T.17.18231040.T.C	T	C	Bellenguez_Finemapping	2.16029	0.141618	0.344153	1	3	2	0.0843241	false	1	0	0	0	0	0	0	0	0
MAIN_LIB_08575	chr17	18145294	18145295	chr17:18145294:T:C.17.18145294.T.C	T	C	Bellenguez_Finemapping	0.0551725	0.814295	0.924918	1	3	2	0.0128416	false	1	0	0	0	0	0	0	0	0
MAIN_LIB_08577	chr17	18140186	18140187	chr17:18140186:A:C.17.18140186.A.C	A	C	Bellenguez_Finemapping	1.56286	0.211247	0.438091	1	3	2	-0.0602571	false	1	0	0	0	0	0	0	0	0
MAIN_LIB_08579	chr17	18235775	18235776	chr17:18235775:G:A.17.18235775.A.G	A	G	Bellenguez_Finemapping	0.0747831	0.784496	0.907618	1	3	2	-0.0147205	false	1	0	0	0	0	0	0	0	0
MAIN_LIB_08581	chr17	18140956	18140957	chr17:18140956:T:C.17.18140956.T.C	T	C	Bellenguez_Finemapping	2.70658	0.099935	0.27798	1	3	2	0.0741113	false	1	0	0	0	0	0	0	0	0
MAIN_LIB_08583	chr17	18180640	18180641	chr17:18180640:G:A.17.18180640.A.G	A	G	Bellenguez_Finemapping	1.45545	0.227655	0.457265	1	3	2	0.0776951	false	1	0	0	0	0	0	0	0	0
MAIN_LIB_08585	chr17	18166314	18166315	chr17:18166314:G:T.17.18166314.T.G	T	G	Bellenguez_Finemapping	19.7371	8.8858e-06	0.000304832	1	3	2	0.200394	true	1	0	0	0	0	0	0	0	0
MAIN_LIB_08587	chr17	18147574	18147575	chr17:18147574:C:T.17.18147574.T.C	T	C	Bellenguez_Finemapping	1.50498	0.219907	0.4487	1	3	2	-0.0785216	false	1	0	0	0	0	0	0	0	0
MAIN_LIB_08589	chr17	18218612	18218613	chr17:18218612:T:C.17.18218612.T.C	T	C	Bellenguez_Finemapping	1.58687	0.207774	0.434412	1	3	2	0.0873558	false	1	0	0	0	0	0	0	0	0
MAIN_LIB_08591	chr17	18177660	18177661	chr17:18177660:T:C.17.18177660.T.C	T	C	Bellenguez_Finemapping	1.86083	0.172529	0.388699	1	3	2	-0.0789993	false	1	0	0	0	0	0	0	0	0
MAIN_LIB_08593	chr17	18160127	18160128	chr17:18160127:T:C.17.18160127.T.C	T	C	Bellenguez_Finemapping	3.51851	0.0606871	0.200074	1	3	2	-0.099779	false	1	0	0	0	0	0	0	0	0
MAIN_LIB_08595	chr17	18239426	18239427	chr17:18239426:C:G.17.18239426.C.G	C	G	Bellenguez_Finemapping	1.36547	0.242592	0.475355	1	3	2	0.0769884	false	1	0	0	0	0	0	0	0	0
MAIN_LIB_08597	chr17	18236582	18236583	chr17:18236582:G:T.17.18236582.T.G	T	G	Bellenguez_Finemapping	12.2659	0.000461312	0.00628011	1	3	2	-0.207836	true	1	0	0	0	0	0	0	0	0
MAIN_LIB_08599	chr17	18241406	18241407	chr17:18241406:C:T.17.18241406.T.C	T	C	Bellenguez_Finemapping	0.893055	0.344651	0.581437	1	3	2	-0.0513534	false	1	0	0	0	0	0	0	0	0
MAIN_LIB_08601	chr2	105749599	105749600	chr2:105749599:T:C.2.105749599.T.C	T	C	Bellenguez_Finemapping	1.05339	0.304728	0.543504	1	3	2	-0.0594607	false	1	0	0	0	0	1	1	0	0
MAIN_LIB_08603	chr2	105732208	105732209	chr2:105732208:T:C.2.105732208.T.C	T	C	Bellenguez_Finemapping	0.559897	0.454302	0.679142	1	3	2	-0.0591779	false	1	0	0	0	0	0	0	0	0
MAIN_LIB_08605	chr2	106053119	106053120	chr2:106053119:T:C.2.106053119.T.C	T	C	Bellenguez_Finemapping	0.00616644	0.937409	0.989094	1	3	2	-0.00562819	false	1	0	0	0	0	0	0	0	0
MAIN_LIB_08607	chr2	105973865	105973866	chr2:105973865:C:T.2.105973865.T.C	T	C	Bellenguez_Finemapping	18.7144	1.51833e-05	0.000455619	1	3	2	-0.231653	true	1	0	0	0	0	0	0	0	0
MAIN_LIB_08609	chr2	105903470	105903471	chr2:105903470:C:T.2.105903470.T.C	T	C	Bellenguez_Finemapping	2.77588	0.0956939	0.270582	1	3	2	0.10017	false	1	0	0	0	0	0	0	0	0
MAIN_LIB_08611	chr2	105789496	105789497	chr2:105789496:C:T.2.105789496.T.C	T	C	Bellenguez_Finemapping	1.53618	0.215187	0.442932	1	3	2	0.0593735	false	1	0	0	0	0	0	0	0	0
MAIN_LIB_08613	chr2	105640217	105640218	chr2:105640217:T:C.2.105640217.T.C	T	C	Bellenguez_Finemapping	0.0226082	0.88048	0.96133	1	3	2	0.0307978	false	1	0	0	0	0	0	0	0	0
MAIN_LIB_08615	chr2	105433369	105433370	chr2:105433369:G:A.2.105433369.A.G	A	G	Bellenguez_Finemapping	4.70861	0.030012	0.125055	1	3	2	0.117351	false	1	0	0	0	0	0	0	0	0
MAIN_LIB_08617	chr2	106306433	106306434	chr2:106306433:G:A.2.106306433.A.G	A	G	Bellenguez_Finemapping	0.846049	0.357672	0.594487	1	3	2	-0.0642622	false	1	0	0	0	0	0	0	0	0
MAIN_LIB_08619	chr2	105790216	105790217	chr2:105790216:T:C.2.105790216.T.C	T	C	Bellenguez_Finemapping	0.765707	0.381548	0.618102	1	3	2	-0.066448	false	1	0	0	0	0	0	0	0	0
MAIN_LIB_08621	chr2	105789768	105789769	chr2:105789768:G:C.2.105789768.C.G	C	G	Bellenguez_Finemapping	0.806612	0.369124	0.605894	1	3	2	0.0507993	false	1	0	0	0	0	0	0	0	0
MAIN_LIB_08623	chr2	105885777	105885778	chr2:105885777:A:C.2.105885777.A.C	A	C	Bellenguez_Finemapping	1.91891	0.165977	0.379653	1	3	2	-0.0971812	false	1	0	0	0	0	0	0	0	0
MAIN_LIB_08625	chr2	105882074	105882075	chr2:105882074:C:T.2.105882074.T.C	T	C	Bellenguez_Finemapping	0.0692811	0.792386	0.91196	1	3	2	0.016549	false	1	0	0	0	0	0	0	0	0
MAIN_LIB_08627	chr2	105892203	105892204	chr2:105892203:A:G.2.105892203.A.G	A	G	Bellenguez_Finemapping	7.04963	0.00792817	0.0501272	1	3	2	-0.24727	false	1	0	0	0	0	0	0	0	0
MAIN_LIB_08629	chr2	105799655	105799656	chr2:105799655:A:G.2.105799655.A.G	A	G	Bellenguez_Finemapping	2.22055	0.136184	0.335356	1	3	2	-0.0961093	false	1	0	0	0	0	0	0	0	0
MAIN_LIB_08631	chr2	105390024	105390025	chr2:105390024:T:G.2.105390024.T.G	T	G	Bellenguez_Finemapping	3.3906	0.0655691	0.210302	1	3	2	-0.123113	false	1	0	0	0	0	0	0	0	0
MAIN_LIB_08633	chr2	105798772	105798773	chr2:105798772:C:A.2.105798772.A.C	A	C	Bellenguez_Finemapping	1.92423	0.165391	0.378873	1	3	2	-0.113964	false	1	0	0	0	0	0	0	0	0
MAIN_LIB_08635	chr2	106046293	106046294	chr2:106046293:G:A.2.106046293.A.G	A	G	Bellenguez_Finemapping	7.52065	0.00609957	0.0417928	1	3	2	-0.205093	true	1	0	0	0	0	0	0	0	0
MAIN_LIB_08637	chr2	105175736	105175737	chr2:105175736:C:T.2.105175736.T.C	T	C	Bellenguez_Finemapping	0.00583273	0.939123	0.990265	1	3	2	0.00494052	false	1	0	0	0	0	0	0	0	0
MAIN_LIB_08639	chr2	105919397	105919398	chr2:105919397:A:C.2.105919397.A.C	A	C	Bellenguez_Finemapping	0.389269	0.532684	0.742077	1	3	2	0.0344799	false	1	0	0	0	0	0	0	0	0
MAIN_LIB_08641	chr2	106293655	106293656	chr2:106293655:C:T.2.106293655.T.C	T	C	Bellenguez_Finemapping	0.105591	0.745221	0.884975	1	3	2	-0.0223217	false	1	0	0	0	0	0	0	0	0
MAIN_LIB_08643	chr2	105800155	105800156	chr2:105800155:C:T.2.105800155.T.C	T	C	Bellenguez_Finemapping	8.073	0.00449297	0.0336401	1	3	2	-0.167515	true	1	0	0	0	0	0	0	0	0
MAIN_LIB_08645	chr2	106339423	106339424	chr2:106339423:T:C.2.106339423.T.C	T	C	Bellenguez_Finemapping	16.7043	4.36821e-05	0.00105639	1	3	2	-0.187725	true	1	0	0	0	0	0	0	0	0
MAIN_LIB_08647	chr2	105922445	105922446	chr2:105922445:G:A.2.105922445.A.G	A	G	Bellenguez_Finemapping	0.240802	0.623627	0.808474	1	3	2	-0.046167	false	1	0	0	0	0	0	0	0	0
MAIN_LIB_08649	chr2	105802660	105802661	chr2:105802660:C:T.2.105802660.T.C	T	C	Bellenguez_Finemapping	13.3322	0.000260888	0.00411356	1	3	2	-0.196459	true	1	0	0	0	0	0	0	0	0
MAIN_LIB_08651	chr7	38595974	38595975	chr7:38595974:T:C.7.38595974.T.C	T	C	Bellenguez_Finemapping	0.0246822	0.875161	0.958622	1	3	2	0.00912604	false	1	0	0	0	0	0	0	0	0
MAIN_LIB_08653	chr7	37862567	37862568	chr7:37862567:A:G.7.37862567.A.G	A	G	Bellenguez_Finemapping	4.08787	0.043192	0.159101	1	3	2	-0.212226	false	1	0	0	0	0	0	0	0	0
MAIN_LIB_08655	chr7	37854896	37854897	chr7:37854896:A:G.7.37854896.A.G	A	G	Bellenguez_Finemapping	2.13187	0.144265	0.34815	1	3	2	-0.0822944	false	1	0	0	0	0	0	0	0	0
MAIN_LIB_08657	chr7	37861134	37861135	chr7:37861134:T:A.7.37861134.A.T	A	T	Bellenguez_Finemapping	0.640333	0.42359	0.654622	1	3	2	-0.0548715	false	1	0	0	0	0	0	0	0	0
MAIN_LIB_08659	chr7	37856544	37856545	chr7:37856544:C:A.7.37856544.A.C	A	C	Bellenguez_Finemapping	0.892965	0.344675	0.581437	1	3	2	0.0911903	false	1	0	0	0	0	0	0	0	0
MAIN_LIB_08661	chr7	37857596	37857597	chr7:37857596:A:C.7.37857596.A.C	A	C	Bellenguez_Finemapping	0.580308	0.446192	0.672632	1	3	2	-0.0716332	false	1	0	0	0	0	0	0	0	0
MAIN_LIB_08663	chr7	38664858	38664859	chr7:38664858:C:T.7.38664858.T.C	T	C	Bellenguez_Finemapping	0.0753104	0.783756	0.907168	1	3	2	0.0263096	false	1	0	0	0	0	0	0	0	0
MAIN_LIB_08665	chr7	37856656	37856657	chr7:37856656:A:G.7.37856656.A.G	A	G	Bellenguez_Finemapping	0.0662418	0.796889	0.914589	1	3	2	0.026726	false	1	0	0	0	0	0	0	0	0
MAIN_LIB_08667	chr7	37999776	37999777	chr7:37999776:T:C.7.37999776.T.C	T	C	Bellenguez_Finemapping	2.23906	0.134563	0.332614	1	3	2	0.132013	false	1	0	0	0	0	0	0	0	0
MAIN_LIB_08669	chr7	37674363	37674364	chr7:37674363:C:T.7.37674363.T.C	T	C	Bellenguez_Finemapping	1.25842	0.26195	0.497364	1	3	2	0.0717556	false	1	0	0	0	0	0	0	0	0
MAIN_LIB_08671	chr7	37655559	37655560	chr7:37655559:A:G.7.37655559.A.G	A	G	Bellenguez_Finemapping	2.61117	0.106114	0.288174	1	3	2	0.113404	false	1	0	0	0	0	0	0	0	0
MAIN_LIB_08673	chr7	37856841	37856842	chr7:37856841:G:C.7.37856841.C.G	C	G	Bellenguez_Finemapping	0.740206	0.389595	0.625171	1	3	2	0.06216	false	1	0	0	0	0	0	0	0	0
MAIN_LIB_08675	chr7	37840630	37840631	chr7:37840630:G:A.7.37840630.A.G	A	G	Bellenguez_Finemapping	7.77862	0.00528683	0.0377353	1	3	2	-0.271514	true	1	0	0	0	0	0	0	0	0
MAIN_LIB_08677	chr7	37657704	37657705	chr7:37657704:C:T.7.37657704.T.C	T	C	Bellenguez_Finemapping	1.64822	0.199202	0.422861	1	3	2	0.0870153	false	1	0	0	0	0	0	0	0	0
MAIN_LIB_08679	chr7	37856243	37856244	chr7:37856243:C:T.7.37856243.T.C	T	C	Bellenguez_Finemapping	0.33332	0.563711	0.764987	1	3	2	-0.0539391	false	1	0	0	0	0	0	0	0	0
MAIN_LIB_08681	chr7	37860649	37860650	chr7:37860649:A:G.7.37860649.A.G	A	G	Bellenguez_Finemapping	0.133269	0.715067	0.865099	1	3	2	0.0177281	false	1	0	0	0	0	0	0	0	0
MAIN_LIB_08683	chr7	37638431	37638432	chr7:37638431:C:T.7.37638431.T.C	T	C	Bellenguez_Finemapping	0.146041	0.702348	0.857586	1	3	2	-0.0283633	false	1	0	0	0	0	0	0	0	0
MAIN_LIB_08685	chr7	37657412	37657413	chr7:37657412:A:G.7.37657412.A.G	A	G	Bellenguez_Finemapping	0.911623	0.339684	0.577458	1	3	2	-0.0568953	false	1	0	0	0	0	0	0	0	0
MAIN_LIB_08687	chr7	37659238	37659239	chr7:37659238:A:T.7.37659238.A.T	A	T	Bellenguez_Finemapping	0.23663	0.626651	0.810449	1	3	2	-0.0321348	false	1	0	0	0	0	0	0	0	0
MAIN_LIB_08689	chr7	37626246	37626247	chr7:37626246:G:A.7.37626246.A.G	A	G	Bellenguez_Finemapping	0.153406	0.695301	0.853619	1	3	2	-0.0506333	false	1	0	0	0	0	0	0	0	0
MAIN_LIB_08691	chr7	37650479	37650480	chr7:37650479:A:G.7.37650479.A.G	A	G	Bellenguez_Finemapping								false	1	0	0	0	0	0	0	0	0
MAIN_LIB_08693	chr7	37856997	37856998	chr7:37856997:A:C.7.37856997.A.C	A	C	Bellenguez_Finemapping	8.4549	0.00364062	0.0286821	1	3	2	-0.187498	true	1	0	0	0	0	0	0	0	0
MAIN_LIB_08695	chr7	37398366	37398367	chr7:37398366:T:C.7.37398366.T.C	T	C	Bellenguez_Finemapping	3.75628	0.0526096	0.181755	1	3	2	-0.217781	false	1	0	0	0	0	0	0	0	0
MAIN_LIB_08697	chr7	37855555	37855556	chr7:37855555:A:G.7.37855555.A.G	A	G	Bellenguez_Finemapping	6.20656	0.0127277	0.0702514	1	3	2	0.153726	false	1	0	0	0	0	0	0	0	0
MAIN_LIB_08699	chr7	37683810	37683811	chr7:37683810:A:C.7.37683810.A.C	A	C	Bellenguez_Finemapping	25.124	5.37593e-07	3.32147e-05	1	3	2	-0.442923	true	1	0	0	0	0	0	0	0	0
MAIN_LIB_08701	chr7	37650904	37650905	chr7:37650904:C:A.7.37650904.A.C	A	C	Bellenguez_Finemapping	0.0594093	0.807432	0.920588	1	3	2	0.0195973	false	1	0	0	0	0	0	0	0	0
MAIN_LIB_08703	chr7	37668104	37668105	chr7:37668104:T:C.7.37668104.T.C	T	C	Bellenguez_Finemapping	1.87697	0.170679	0.385804	1	3	2	0.127816	false	1	0	0	0	0	0	0	0	0
MAIN_LIB_08705	chr7	37635105	37635106	chr7:37635105:A:G.7.37635105.A.G	A	G	Bellenguez_Finemapping	0.49638	0.481095	0.700423	1	3	2	0.0459002	false	1	0	0	0	0	0	0	0	0
MAIN_LIB_08707	chr7	100334426	100334427	chr7:100334426:C:T.7.100334426.T.C	T	C	Bellenguez_Finemapping	3.6955	0.0545595	0.186025	1	3	2	0.124518	false	1	0	0	0	0	1	1	0	0
MAIN_LIB_08709	chr7	100373690	100373691	chr7:100373690:T:C.7.100373690.T.C	T	C	Bellenguez_Finemapping	2.0001	0.157289	0.367586	1	3	2	-0.0795121	false	1	0	0	0	0	1	0	0	0
MAIN_LIB_08711	chr7	100374211	100374212	chr7:100374211:A:G.7.100374211.A.G	A	G	Bellenguez_Finemapping	4.96391	0.0258817	0.113367	1	3	2	-0.116891	false	1	0	0	0	0	1	0	1	0
MAIN_LIB_08713	chr7	100406823	100406824	chr7:100406823:C:T.7.100406823.T.C	T	C	Bellenguez_Finemapping	1.017	0.313233	0.552143	1	3	2	-0.0606586	false	1	0	0	0	0	1	0	0	0
MAIN_LIB_08715	chr7	100392741	100392742	chr7:100392741:T:G.7.100392741.T.G	T	G	Bellenguez_Finemapping	0.138833	0.709444	0.861296	1	3	2	0.0290822	false	1	0	0	0	0	1	0	0	0
MAIN_LIB_08717	chr7	100489836	100489837	chr7:100489836:C:T.7.100489836.T.C	T	C	Bellenguez_Finemapping	10.3367	0.00130411	0.0135285	1	3	2	-0.156941	true	1	0	0	0	0	0	0	0	0
MAIN_LIB_08719	chr7	100342684	100342685	chr7:100342684:C:T.7.100342684.T.C	T	C	Bellenguez_Finemapping	0.00617747	0.937353	0.989094	1	3	2	0.00502404	false	1	0	0	0	0	0	0	0	0
MAIN_LIB_08721	chr7	100345657	100345658	chr7:100345657:T:G.7.100345657.T.G	T	G	Bellenguez_Finemapping	1.09588	0.295172	0.533661	1	3	2	-0.138507	false	1	0	0	0	0	0	0	0	0
MAIN_LIB_08723	chr7	100384633	100384634	chr7:100384633:T:A.7.100384633.A.T	A	T	Bellenguez_Finemapping	0.0126307	0.910517	0.975718	1	3	2	0.00803932	false	1	0	0	0	0	0	0	0	0
MAIN_LIB_08725	chr11	86157598	86157599	chr11:86157598:T:C.11.86157598.T.C	T	C	Bellenguez_Finemapping	6.85474	0.00884066	0.0541349	1	3	2	-0.169928	false	1	0	1	0	0	1	1	0	1
MAIN_LIB_08727	chr11	86141937	86141938	chr11:86141937:G:A.11.86141937.A.G	A	G	Bellenguez_Finemapping	6.54588	0.0105127	0.0609548	1	3	2	0.207856	false	1	0	0	0	0	0	0	0	0
MAIN_LIB_08729	chr11	86139201	86139202	chr11:86139201:C:T.11.86139201.T.C	T	C	Bellenguez_Finemapping	1.80896	0.178633	0.397605	1	3	2	0.107203	false	1	0	0	0	0	0	0	0	0
MAIN_LIB_08731	chr11	86138369	86138370	chr11:86138369:T:C.11.86138369.T.C	T	C	Bellenguez_Finemapping	4.42311	0.0354553	0.139377	1	3	2	0.235035	false	1	0	0	0	0	0	0	0	0
MAIN_LIB_08733	chr11	86149263	86149264	chr11:86149263:G:A.11.86149263.A.G	A	G	Bellenguez_Finemapping	1.36658	0.242401	0.475293	1	3	2	0.0701502	false	1	0	0	0	0	0	0	0	0
MAIN_LIB_08735	chr11	86147455	86147456	chr11:86147455:G:T.11.86147455.T.G	T	G	Bellenguez_Finemapping	0.281881	0.595471	0.788077	1	3	2	-0.0297111	false	1	0	0	0	0	0	0	0	0
MAIN_LIB_08737	chr11	86146597	86146598	chr11:86146597:T:C.11.86146597.T.C	T	C	Bellenguez_Finemapping	0.0220346	0.881995	0.96133	1	3	2	0.010814	false	1	0	0	0	0	0	0	0	0
MAIN_LIB_08739	chr11	86147211	86147212	chr11:86147211:G:A.11.86147211.A.G	A	G	Bellenguez_Finemapping	0.849862	0.356591	0.593444	1	3	2	0.0755303	false	1	0	0	0	0	0	0	0	0
MAIN_LIB_08741	chr11	86148441	86148442	chr11:86148441:G:C.11.86148441.C.G	C	G	Bellenguez_Finemapping	0.347226	0.555688	0.759763	1	3	2	0.0484524	false	1	0	0	0	0	0	0	0	0
MAIN_LIB_08743	chr16	81908423	81908424	chr16:81908423:C:G.16.81908423.C.G	C	G	Bellenguez_Finemapping	3.66996	0.0554014	0.188001	1	3	2	-0.160286	false	1	0	0	0	0	1	1	0	0
MAIN_LIB_08745	chr16	81881916	81881917	chr16:81881916:T:C.16.81881916.T.C	T	C	Bellenguez_Finemapping	1.52692	0.216575	0.44499	1	3	2	-0.0861135	false	1	0	0	0	0	0	0	0	0
MAIN_LIB_08747	chr16	81942226	81942227	chr16:81942226:T:G.16.81942226.T.G	T	G	Bellenguez_Finemapping	1.04465	0.306741	0.545736	1	3	2	0.0601497	false	1	0	0	0	0	0	0	0	0
MAIN_LIB_08749	chr16	81937798	81937799	chr16:81937798:T:C.16.81937798.T.C	T	C	Bellenguez_Finemapping	5.76011	0.016394	0.0828593	1	3	2	0.168715	false	1	0	0	0	0	0	0	0	0
MAIN_LIB_08751	chr16	81883307	81883308	chr16:81883307:A:G.16.81883307.A.G	A	G	Bellenguez_Finemapping	10.7342	0.00105171	0.0115476	1	3	2	0.224298	true	1	0	0	0	0	0	0	0	0
MAIN_LIB_08753	chr16	81873876	81873877	chr16:81873876:G:A.16.81873876.A.G	A	G	Bellenguez_Finemapping	6.93339	0.00846014	0.052506	1	3	2	-0.262296	false	1	0	0	0	0	0	0	0	0
MAIN_LIB_08755	chr16	81870119	81870120	chr16:81870119:T:G.16.81870119.T.G	T	G	Bellenguez_Finemapping	1.20044	0.273234	0.511027	1	3	2	-0.0715283	false	1	0	0	0	0	0	0	0	0
MAIN_LIB_08757	chr16	81946414	81946415	chr16:81946414:T:C.16.81946414.T.C	T	C	Bellenguez_Finemapping	12.3192	0.00044833	0.00617694	1	3	2	-0.21171	true	1	0	0	0	0	0	0	0	0
MAIN_LIB_08759	chr16	81739421	81739422	chr16:81739421:G:C.16.81739421.C.G	C	G	Bellenguez_Finemapping	0.530082	0.466572	0.688679	1	3	2	-0.0539826	false	1	0	0	0	0	1	0	0	0
MAIN_LIB_08761	chr16	81837155	81837156	chr16:81837155:A:G.16.81837155.A.G	A	G	Bellenguez_Finemapping	3.02054	0.0822162	0.244607	1	3	2	-0.144966	false	1	0	0	0	0	0	0	0	0
MAIN_LIB_08763	chr16	81740537	81740538	chr16:81740537:T:G.16.81740537.T.G	T	G	Bellenguez_Finemapping	2.68034	0.101594	0.280387	1	3	2	-0.0986482	false	1	0	0	0	0	1	0	0	0
MAIN_LIB_08765	chr16	81854669	81854670	chr16:81854669:C:A.16.81854669.A.C	A	C	Bellenguez_Finemapping	2.04159	0.15305	0.361361	1	3	2	-0.0751106	false	1	0	0	0	0	0	0	0	0
MAIN_LIB_08767	chr16	81867248	81867249	chr16:81867248:T:C.16.81867248.T.C	T	C	Bellenguez_Finemapping	0.0155278	0.900832	0.971607	1	3	2	0.00737749	false	1	0	0	0	0	0	0	0	0
MAIN_LIB_08769	chr16	81850382	81850383	chr16:81850382:C:T.16.81850382.T.C	T	C	Bellenguez_Finemapping	0.0315154	0.859095	0.950194	1	3	2	0.0185855	false	1	0	0	0	0	0	0	0	0
MAIN_LIB_08771	chr16	81878975	81878976	chr16:81878975:G:T.16.81878975.T.G	T	G	Bellenguez_Finemapping	2.4257	0.11936	0.308227	1	3	2	-0.0834368	false	1	0	0	0	0	0	0	0	0
MAIN_LIB_08773	chr16	81864777	81864778	chr16:81864777:G:C.16.81864777.C.G	C	G	Bellenguez_Finemapping	5.72191	0.0167545	0.0840038	1	3	2	0.127657	false	1	0	0	0	0	0	0	0	0
MAIN_LIB_08775	chr16	81943852	81943853	chr16:81943852:C:G.16.81943852.C.G	C	G	Bellenguez_Finemapping	0.00136972	0.970477	1	1	3	2	-0.00231112	false	1	0	0	0	0	0	0	0	0
MAIN_LIB_08777	chr16	81738931	81738932	chr16:81738931:G:A.16.81738931.A.G	A	G	Bellenguez_Finemapping	18.6949	1.53394e-05	0.00045878	1	3	2	-0.213121	true	1	0	0	0	0	0	0	0	0
MAIN_LIB_08779	chr16	81884916	81884917	chr16:81884916:C:T.16.81884916.T.C	T	C	Bellenguez_Finemapping	0.0815698	0.775181	0.902397	1	3	2	-0.0122899	false	1	0	0	0	0	0	0	0	0
MAIN_LIB_08781	chr16	81818757	81818758	chr16:81818757:G:C.16.81818757.C.G	C	G	Bellenguez_Finemapping	9.14199	0.0024981	0.0217597	1	3	2	-0.218984	true	1	0	0	0	0	0	0	0	0
MAIN_LIB_08783	chr16	81887117	81887118	chr16:81887117:T:G.16.81887117.T.G	T	G	Bellenguez_Finemapping	2.81015	0.0936699	0.266657	1	3	2	-0.14702	false	1	0	0	0	0	0	0	0	0
MAIN_LIB_08785	chr10	122435969	122435970	chr10:122435969:A:G.10.122435969.A.G	A	G	Bellenguez_Finemapping	2.65036	0.103526	0.283971	1	3	2	0.192728	false	1	0	0	0	0	0	0	0	0
MAIN_LIB_08787	chr10	122433665	122433666	chr10:122433665:T:G.10.122433665.T.G	T	G	Bellenguez_Finemapping	0.00034386	0.985205	1	1	3	2	0.00124899	false	1	0	0	0	0	0	0	0	0
MAIN_LIB_08789	chr10	122406099	122406100	chr10:122406099:G:A.10.122406099.A.G	A	G	Bellenguez_Finemapping	1.0381	0.308263	0.547391	1	3	2	-0.0598455	false	1	0	0	0	0	0	0	0	0
MAIN_LIB_08791	chr10	122427198	122427199	chr10:122427198:C:T.10.122427198.T.C	T	C	Bellenguez_Finemapping	2.46949	0.116076	0.303287	1	3	2	-0.168237	false	1	0	0	0	0	0	0	0	0
MAIN_LIB_08793	chr10	122421250	122421251	chr10:122421250:C:T.10.122421250.T.C	T	C	Bellenguez_Finemapping	1.3033	0.253612	0.488186	1	3	2	0.112202	false	1	0	0	0	0	0	0	0	0
MAIN_LIB_08795	chr10	122416936	122416937	chr10:122416936:G:A.10.122416936.A.G	A	G	Bellenguez_Finemapping	1.41798	0.233736	0.465079	1	3	2	0.0688146	false	1	0	0	0	0	0	0	0	0
MAIN_LIB_08797	chr10	122421062	122421063	chr10:122421062:C:A.10.122421062.A.C	A	C	Bellenguez_Finemapping	7.51154	0.00613051	0.0419797	1	3	2	0.223096	true	1	0	0	0	0	0	0	0	0
MAIN_LIB_08799	chr10	122439069	122439070	chr10:122439069:A:G.10.122439069.A.G	A	G	Bellenguez_Finemapping	22.6193	1.97491e-06	8.92497e-05	1	3	2	-0.356357	true	1	0	0	0	0	0	0	0	0
MAIN_LIB_08801	chr10	122413396	122413397	chr10:122413396:A:G.10.122413396.A.G	A	G	Bellenguez_Finemapping	4.37525	0.0364646	0.141842	1	3	2	0.183033	false	1	0	0	0	0	0	1	0	0
MAIN_LIB_08803	chr10	122412341	122412342	chr10:122412341:T:C.10.122412341.T.C	T	C	Bellenguez_Finemapping	0.672748	0.412095	0.644982	1	3	2	0.0510337	false	1	0	0	0	0	0	0	0	0
MAIN_LIB_08805	chr10	122419783	122419784	chr10:122419783:C:T.10.122419783.T.C	T	C	Bellenguez_Finemapping	0.0374219	0.846609	0.942892	1	3	2	-0.0145247	false	1	0	0	0	0	0	0	0	0
MAIN_LIB_08807	chr10	122412592	122412593	chr10:122412592:A:G.10.122412592.A.G	A	G	Bellenguez_Finemapping	1.06349	0.30242	0.540969	1	3	2	-0.0824156	false	1	0	0	0	0	0	0	0	0
MAIN_LIB_08809	chr10	122432914	122432915	chr10:122432914:T:C.10.122432914.T.C	T	C	Bellenguez_Finemapping	0.264912	0.606765	0.795352	1	3	2	-0.0377281	false	1	0	0	0	0	0	0	0	0
MAIN_LIB_08811	chr10	122383113	122383114	chr10:122383113:T:C.10.122383113.T.C	T	C	Bellenguez_Finemapping	3.96539	0.0464449	0.16721	1	3	2	0.166908	false	1	0	0	0	0	0	0	0	0
MAIN_LIB_08813	chr10	122379877	122379878	chr10:122379877:C:T.10.122379877.T.C	T	C	Bellenguez_Finemapping	2.63704	0.104398	0.28534	1	3	2	0.0939393	false	1	0	0	0	0	0	0	0	0
MAIN_LIB_08815	chr10	122395865	122395866	chr10:122395865:C:T.10.122395865.T.C	T	C	Bellenguez_Finemapping	0.438919	0.507644	0.720011	1	3	2	-0.0588579	false	1	0	0	0	0	0	0	0	0
MAIN_LIB_08817	chr10	122395277	122395278	chr10:122395277:T:A.10.122395277.A.T	A	T	Bellenguez_Finemapping	4.43523	0.0352044	0.138772	1	3	2	-0.23416	false	1	0	0	0	0	0	0	0	0
MAIN_LIB_08819	chr10	122398305	122398306	chr10:122398305:T:C.10.122398305.T.C	T	C	Bellenguez_Finemapping	0.00765215	0.930293	0.985122	1	3	2	-0.00735507	false	1	0	0	0	0	0	0	0	0
MAIN_LIB_08821	chr10	122398342	122398343	chr10:122398342:G:C.10.122398342.C.G	C	G	Bellenguez_Finemapping	0.698518	0.403282	0.637806	1	3	2	0.0554895	false	1	0	0	0	0	0	0	0	0
MAIN_LIB_08823	chr10	122375287	122375288	chr10:122375287:G:C.10.122375287.C.G	C	G	Bellenguez_Finemapping	1.58511	0.208027	0.434571	1	3	2	0.0718495	false	1	0	0	0	0	0	0	0	0
MAIN_LIB_08825	chr10	122368474	122368475	chr10:122368474:T:C.10.122368474.T.C	T	C	Bellenguez_Finemapping	0.0232953	0.878692	0.960561	1	3	2	-0.00736646	false	1	0	0	0	0	0	0	0	0
MAIN_LIB_08827	chr10	122397530	122397531	chr10:122397530:A:G.10.122397530.A.G	A	G	Bellenguez_Finemapping	0.159329	0.689775	0.850387	1	3	2	-0.0478535	false	1	0	0	0	0	0	0	0	0
MAIN_LIB_08829	chr10	122388123	122388124	chr10:122388123:G:A.10.122388123.A.G	A	G	Bellenguez_Finemapping	3.91287	0.0479178	0.171044	1	3	2	0.115647	false	1	0	0	0	0	0	0	0	0
MAIN_LIB_08831	chr10	122389249	122389250	chr10:122389249:G:T.10.122389249.T.G	T	G	Bellenguez_Finemapping	2.95232	0.0857542	0.251826	1	3	2	0.156725	false	1	0	0	0	0	0	0	0	0
MAIN_LIB_08833	chr10	122368927	122368928	chr10:122368927:C:T.10.122368927.T.C	T	C	Bellenguez_Finemapping	3.6923	0.0546643	0.186264	1	3	2	-0.121595	false	1	0	0	0	0	0	0	0	0
MAIN_LIB_08835	chr10	122390401	122390402	chr10:122390401:T:C.10.122390401.T.C	T	C	Bellenguez_Finemapping	1.40304	0.236215	0.467576	1	3	2	-0.0639372	false	1	0	0	0	0	0	0	0	0
MAIN_LIB_08837	chr10	122388651	122388652	chr10:122388651:A:G.10.122388651.A.G	A	G	Bellenguez_Finemapping	4.18739	0.0407259	0.152912	1	3	2	0.183912	false	1	0	0	0	0	0	0	0	0
MAIN_LIB_08839	chr16	90103687	90103688	chr16:90103687:G:A.16.90103687.A.G	A	G	Bellenguez_Finemapping	0.0548728	0.814791	0.925358	1	3	2	-0.0121207	false	1	0	0	0	0	0	1	0	0
MAIN_LIB_08841	chr2	37306032	37306033	chr2:37306032:T:C.2.37306032.T.C	T	C	Bellenguez_Finemapping	0.0834601	0.772662	0.900608	1	3	2	-0.0287443	false	1	0	0	0	0	0	0	0	0
MAIN_LIB_08843	chr2	37304796	37304797	chr2:37304796:T:C.2.37304796.T.C	T	C	Bellenguez_Finemapping	0.0660685	0.79715	0.914687	1	3	2	-0.0252552	false	1	0	0	0	0	0	1	0	0
MAIN_LIB_08845	chr2	37306679	37306680	chr2:37306679:G:T.2.37306679.T.G	T	G	Bellenguez_Finemapping	22.2446	2.40031e-06	0.000103644	1	3	2	-0.310192	true	1	0	0	0	0	0	0	0	0
MAIN_LIB_08847	chr2	37296768	37296769	chr2:37296768:C:T.2.37296768.T.C	T	C	Bellenguez_Finemapping	0.52829	0.467327	0.689265	1	3	2	0.0522379	false	1	0	0	0	0	0	0	0	0
MAIN_LIB_08849	chr2	37237098	37237099	chr2:37237098:G:A.2.37237098.A.G	A	G	Bellenguez_Finemapping	0.188287	0.664346	0.833301	1	3	2	-0.02368	false	1	0	0	0	0	0	0	0	0
MAIN_LIB_08851	chr2	37237087	37237088	chr2:37237087:C:T.2.37237087.T.C	T	C	Bellenguez_Finemapping	6.18038	0.0129174	0.0708142	1	3	2	0.123114	false	1	0	0	0	0	0	0	0	0
MAIN_LIB_08853	chr2	37272263	37272264	chr2:37272263:C:T.2.37272263.T.C	T	C	Bellenguez_Finemapping	1.88375	0.169909	0.384967	1	3	2	0.123885	false	1	0	0	0	0	0	0	0	0
MAIN_LIB_08855	chr2	37271966	37271967	chr2:37271966:G:A.2.37271966.A.G	A	G	Bellenguez_Finemapping	1.36827	0.24211	0.474851	1	3	2	-0.0868378	false	1	0	0	0	0	0	0	0	0
MAIN_LIB_08857	chr2	37237250	37237251	chr2:37237250:G:A.2.37237250.A.G	A	G	Bellenguez_Finemapping	2.70233	0.100202	0.278381	1	3	2	0.107509	false	1	0	0	0	0	0	0	0	0
MAIN_LIB_08859	chr2	37295224	37295225	chr2:37295224:C:A.2.37295224.A.C	A	C	Bellenguez_Finemapping	1.33239	0.248381	0.482085	1	3	2	0.169462	false	1	0	0	0	0	0	0	0	0
MAIN_LIB_08861	chr2	37307768	37307769	chr2:37307768:G:A.2.37307768.A.G	A	G	Bellenguez_Finemapping	1.80505	0.179103	0.398056	1	3	2	0.136427	false	1	0	0	0	0	0	0	0	0
MAIN_LIB_08863	chr2	37249545	37249546	chr2:37249545:C:G.2.37249545.C.G	C	G	Bellenguez_Finemapping	38.0468	6.90671e-10	1.31672e-07	1	3	2	0.410831	true	1	0	0	0	0	0	0	0	0
MAIN_LIB_08865	chr2	37278693	37278694	chr2:37278693:C:T.2.37278693.T.C	T	C	Bellenguez_Finemapping	1.97017	0.16043	0.371593	1	3	2	-0.107794	false	1	0	0	0	0	0	0	0	0
MAIN_LIB_08867	chr2	37288815	37288816	chr2:37288815:G:A.2.37288815.A.G	A	G	Bellenguez_Finemapping	1.00029	0.31724	0.55624	1	3	2	-0.0701227	false	1	0	0	0	0	0	0	0	0
MAIN_LIB_08869	chr2	37263224	37263225	chr2:37263224:T:G.2.37263224.T.G	T	G	Bellenguez_Finemapping	4.51413	0.033616	0.134923	1	3	2	0.160644	false	1	0	0	0	0	0	0	0	0
MAIN_LIB_08871	chr2	37310279	37310280	chr2:37310279:G:C.2.37310279.C.G	C	G	Bellenguez_Finemapping	8.83545e-07	0.99925	1	1	3	2	-0.00011073	false	1	0	0	0	0	0	0	0	0
MAIN_LIB_08873	chr2	37301206	37301207	chr2:37301206:A:G.2.37301206.A.G	A	G	Bellenguez_Finemapping	0.302917	0.582059	0.778729	1	3	2	-0.052637	false	1	0	0	0	0	0	0	0	0
MAIN_LIB_08875	chr2	37334214	37334215	chr2:37334214:A:C.2.37334214.A.C	A	C	Bellenguez_Finemapping	0.486258	0.485601	0.703328	1	3	2	-0.0729738	false	1	0	0	0	0	0	0	0	0
MAIN_LIB_08877	chr2	37298877	37298878	chr2:37298877:T:A.2.37298877.A.T	A	T	Bellenguez_Finemapping	0.740126	0.389621	0.625171	1	3	2	-0.0551904	false	1	0	0	0	0	0	0	0	0
MAIN_LIB_08879	chr2	37270395	37270396	chr2:37270395:G:A.2.37270395.A.G	A	G	Bellenguez_Finemapping	22.9018	1.7049e-06	7.91224e-05	1	3	2	-0.453579	true	1	0	0	0	0	0	0	0	0
MAIN_LIB_08881	chr2	37236717	37236718	chr2:37236717:C:A.2.37236717.A.C	A	C	Bellenguez_Finemapping	0.770689	0.380004	0.616733	1	3	2	-0.0860728	false	1	0	0	0	0	0	0	0	0
MAIN_LIB_08883	chr2	37285135	37285136	chr2:37285135:T:G.2.37285135.T.G	T	G	Bellenguez_Finemapping	2.74933	0.0972951	0.273222	1	3	2	-0.187327	false	1	0	0	0	0	0	0	0	0
MAIN_LIB_08885	chr2	37295028	37295029	chr2:37295028:T:C.2.37295028.T.C	T	C	Bellenguez_Finemapping	2.88059	0.0896533	0.258289	1	3	2	-0.164635	false	1	0	0	0	0	0	0	0	0
MAIN_LIB_08887	chr2	37273328	37273329	chr2:37273328:T:G.2.37273328.T.G	T	G	Bellenguez_Finemapping	0.46722	0.494269	0.709645	1	3	2	-0.0410259	false	1	0	0	0	0	0	0	0	0
MAIN_LIB_08889	chr5	180202485	180202486	chr5:180202485:A:C.5.180202485.A.C	A	C	Bellenguez_Finemapping	0.896909	0.343612	0.581096	1	3	2	0.109819	false	1	0	0	0	0	0	0	0	0
MAIN_LIB_08891	chr5	180197032	180197033	chr5:180197032:G:A.5.180197032.A.G	A	G	Bellenguez_Finemapping	35.8413	2.14059e-09	3.36131e-07	1	3	2	0.268917	true	1	0	0	0	0	0	0	0	0
MAIN_LIB_08893	chr5	180196966	180196967	chr5:180196966:G:A.5.180196966.A.G	A	G	Bellenguez_Finemapping	5.92471	0.01493	0.0782902	1	3	2	0.187513	false	1	0	1	0	0	0	0	0	0
MAIN_LIB_08895	chr5	180138792	180138793	chr5:180138792:C:T.5.180138792.T.C	T	C	Bellenguez_Finemapping	0.64033	0.423591	0.654622	1	3	2	-0.0392996	false	1	0	0	0	0	0	0	0	0
MAIN_LIB_08897	chr5	180584549	180584550	chr5:180584549:C:T.5.180584549.T.C	T	C	Bellenguez_Finemapping	0.926681	0.335727	0.57388	1	3	2	-0.0899166	false	1	0	0	0	0	0	0	0	0
MAIN_LIB_08899	chr5	180210169	180210170	chr5:180210169:T:C.5.180210169.T.C	T	C	Bellenguez_Finemapping	10.1485	0.00144422	0.0144946	1	3	2	0.298487	true	1	0	0	0	0	0	0	0	0
MAIN_LIB_08901	chr5	180628258	180628259	chr5:180628258:T:C.5.180628258.T.C	T	C	Bellenguez_Finemapping								false	1	0	0	0	0	0	0	0	0
MAIN_LIB_08903	chr5	180628259	180628260	chr5:180628259:G:A.5.180628259.A.G	A	G	Bellenguez_Finemapping								false	1	0	0	0	0	0	0	0	0
MAIN_LIB_08905	chr5	180628441	180628442	chr5:180628441:C:G.5.180628441.C.G	C	G	Bellenguez_Finemapping	0.0235048	0.878152	0.960534	1	3	2	-0.0105067	false	1	0	0	0	0	0	0	0	0
MAIN_LIB_08907	chr5	180628631	180628632	chr5:180628631:C:T.5.180628631.T.C	T	C	Bellenguez_Finemapping	4.11161	0.0425898	0.157741	1	3	2	-0.180251	false	1	0	0	0	0	0	0	0	0
MAIN_LIB_08909	chr5	180626689	180626690	chr5:180626689:A:G.5.180626689.A.G	A	G	Bellenguez_Finemapping	7.49871	0.00617431	0.0422292	1	3	2	0.124511	true	1	0	0	0	0	0	0	0	0
MAIN_LIB_08911	chr5	180899987	180899988	chr5:180899987:G:T.5.180899987.T.G	T	G	Bellenguez_Finemapping	17.6511	2.65365e-05	0.000702513	1	3	2	-0.468877	true	1	0	0	0	0	0	0	0	0
MAIN_LIB_08913	chr5	180629581	180629582	chr5:180629581:G:C.5.180629581.C.G	C	G	Bellenguez_Finemapping	0.0656201	0.797824	0.914826	1	3	2	-0.0226615	false	1	0	0	0	0	0	0	0	0
MAIN_LIB_08915	chr5	179266217	179266218	chr5:179266217:C:A.5.179266217.A.C	A	C	Bellenguez_Finemapping	0.475505	0.490465	0.706765	1	3	2	0.0462188	false	1	0	0	0	0	0	0	0	0
MAIN_LIB_08917	chr20	408274	408275	chr20:408274:G:C.20.408274.C.G	C	G	Bellenguez_Finemapping	0.238093	0.625587	0.809483	1	3	2	0.024528	false	1	0	0	0	0	0	0	0	0
MAIN_LIB_08919	chr20	413334	413335	chr20:413334:A:G.20.413334.A.G	A	G	Bellenguez_Finemapping	2.48884	0.114656	0.301169	1	3	2	0.172799	false	1	0	0	0	0	0	1	0	0
MAIN_LIB_08921	chr20	415512	415513	chr20:415512:A:G.20.415512.A.G	A	G	Bellenguez_Finemapping	0.000656191	0.979563	1	1	3	2	-0.00191969	false	1	0	0	0	0	0	0	0	0
MAIN_LIB_08923	chr20	417634	417635	chr20:417634:G:T.20.417634.T.G	T	G	Bellenguez_Finemapping	0.108936	0.741358	0.882365	1	3	2	0.0202591	false	1	0	0	0	0	0	0	0	0
MAIN_LIB_08925	chr20	353149	353150	chr20:353149:C:T.20.353149.T.C	T	C	Bellenguez_Finemapping	0.0109073	0.916822	0.97785	1	3	2	-0.00465329	false	1	0	0	0	0	0	0	0	0
MAIN_LIB_08927	chr20	1186595	1186596	chr20:1186595:A:G.20.1186595.A.G	A	G	Bellenguez_Finemapping	16.7322	4.30435e-05	0.00104758	1	3	2	-0.199604	true	1	0	0	0	0	0	0	0	0
MAIN_LIB_08929	chr20	1171391	1171392	chr20:1171391:C:T.20.1171391.T.C	T	C	Bellenguez_Finemapping	9.76095	0.00178258	0.0169856	1	3	2	-0.185582	true	1	0	0	0	0	0	0	0	0
MAIN_LIB_08931	chr20	325451	325452	chr20:325451:C:G.20.325451.C.G	C	G	Bellenguez_Finemapping	1.67257	0.195915	0.419301	1	3	2	-0.0657925	false	1	0	0	0	0	0	0	0	0
MAIN_LIB_08933	chr20	1040539	1040540	chr20:1040539:T:C.20.1040539.T.C	T	C	Bellenguez_Finemapping	0.189948	0.66296	0.833039	1	3	2	0.0321735	false	1	0	0	0	0	0	0	0	0
MAIN_LIB_08935	chr4	40197226	40197227	chr4:40197226:G:C.4.40197226.C.G	C	G	Bellenguez_Finemapping	4.70918	0.0300019	0.125055	1	3	2	0.188699	false	1	0	1	0	0	0	1	0	0
MAIN_LIB_08937	chr4	40306351	40306352	chr4:40306351:T:C.4.40306351.T.C	T	C	Bellenguez_Finemapping	18.5479	1.65689e-05	0.000486998	1	3	2	0.33006	true	1	0	0	0	0	0	0	0	0
MAIN_LIB_08939	chr4	40305547	40305548	chr4:40305547:C:T.4.40305547.T.C	T	C	Bellenguez_Finemapping	1.7523	0.185587	0.407233	1	3	2	0.0807826	false	1	0	0	0	0	0	0	0	0
MAIN_LIB_08941	chr4	40197222	40197223	chr4:40197222:A:G.4.40197222.A.G	A	G	Bellenguez_Finemapping	1.52945	0.216195	0.444368	1	3	2	0.229455	false	1	0	0	0	0	0	0	0	0
MAIN_LIB_08943	chr4	40307834	40307835	chr4:40307834:T:A.4.40307834.A.T	A	T	Bellenguez_Finemapping	3.09583	0.0784933	0.236652	1	3	2	-0.118493	false	1	0	0	0	0	0	0	0	0
MAIN_LIB_08945	chr4	40312334	40312335	chr4:40312334:G:T.4.40312334.T.G	T	G	Bellenguez_Finemapping	0.850767	0.356335	0.593185	1	3	2	0.0642587	false	1	0	0	0	0	0	0	0	0
MAIN_LIB_08947	chr4	40361262	40361263	chr4:40361262:C:T.4.40361262.T.C	T	C	Bellenguez_Finemapping	3.39336	0.0654595	0.210245	1	3	2	0.07382	false	1	0	0	0	0	0	0	0	0
MAIN_LIB_08949	chr17	5236512	5236513	chr17:5236512:G:A.17.5236512.A.G	A	G	Bellenguez_Finemapping								false	1	0	0	0	0	1	0	0	0
MAIN_LIB_08951	chr17	5232065	5232066	chr17:5232065:A:C.17.5232065.A.C	A	C	Bellenguez_Finemapping	5.55918	0.018384	0.0890645	1	3	2	-0.190391	false	1	0	0	0	0	1	0	0	0
MAIN_LIB_08953	chr17	5220566	5220567	chr17:5220566:G:A.17.5220566.A.G	A	G	Bellenguez_Finemapping	1.51693	0.218085	0.446722	1	3	2	0.0886228	false	1	0	0	0	0	0	0	0	0
MAIN_LIB_08955	chr17	5214511	5214512	chr17:5214511:G:A.17.5214511.A.G	A	G	Bellenguez_Finemapping	2.17255	0.140493	0.342072	1	3	2	0.100897	false	1	0	0	0	0	1	0	0	0
MAIN_LIB_08957	chr17	5215656	5215657	chr17:5215656:T:G.17.5215656.T.G	T	G	Bellenguez_Finemapping	1.23323	0.266779	0.502809	1	3	2	0.127997	false	1	0	0	0	0	1	0	0	0
MAIN_LIB_08959	chr17	5220182	5220183	chr17:5220182:G:A.17.5220182.A.G	A	G	Bellenguez_Finemapping	0.735369	0.391148	0.62692	1	3	2	0.063096	false	1	0	0	0	0	0	0	0	0
MAIN_LIB_08961	chr17	5235685	5235686	chr17:5235685:G:A.17.5235685.A.G	A	G	Bellenguez_Finemapping	2.61948	0.105559	0.287347	1	3	2	-0.0961441	false	1	0	0	0	0	1	0	1	0
MAIN_LIB_08963	chr17	5236513	5236514	chr17:5236513:C:T.17.5236513.T.C	T	C	Bellenguez_Finemapping								false	1	0	0	0	0	1	0	0	0
MAIN_LIB_08965	chr17	5233752	5233753	chr17:5233752:G:A.17.5233752.A.G	A	G	Bellenguez_Finemapping	0.30578	0.580282	0.777167	1	3	2	-0.051428	false	1	0	0	0	0	1	1	0	0
MAIN_LIB_08967	chr17	5237104	5237105	chr17:5237104:G:T.17.5237104.T.G	T	G	Bellenguez_Finemapping	1.57407	0.209617	0.436245	1	3	2	0.111565	false	1	0	0	0	0	1	0	0	0
MAIN_LIB_08969	chr17	5241401	5241402	chr17:5241401:A:G.17.5241401.A.G	A	G	Bellenguez_Finemapping	0.230056	0.631482	0.812513	1	3	2	-0.0209784	false	1	0	0	0	0	1	0	0	0
MAIN_LIB_08971	chr17	5235009	5235010	chr17:5235009:C:T.17.5235009.T.C	T	C	Bellenguez_Finemapping	13.9617	0.000186574	0.00314514	1	3	2	0.197188	true	1	0	0	0	0	1	0	0	0
MAIN_LIB_08973	chr17	5255419	5255420	chr17:5255419:T:C.17.5255419.T.C	T	C	Bellenguez_Finemapping	6.17224	0.012977	0.0709711	1	3	2	0.162773	false	1	0	0	0	0	1	0	0	0
MAIN_LIB_08975	chr17	5252624	5252625	chr17:5252624:C:T.17.5252624.T.C	T	C	Bellenguez_Finemapping	0.478583	0.489065	0.705709	1	3	2	0.0800463	false	1	0	0	0	0	0	0	0	0
MAIN_LIB_08977	chr17	5215128	5215129	chr17:5215128:C:T.17.5215128.T.C	T	C	Bellenguez_Finemapping	3.706	0.0542173	0.185354	1	3	2	0.14797	false	1	0	0	0	0	1	0	0	0
MAIN_LIB_08979	chr17	5141988	5141989	chr17:5141988:T:C.17.5141988.T.C	T	C	Bellenguez_Finemapping	2.5538	0.11003	0.29462	1	3	2	-0.16542	false	1	0	0	0	0	1	0	0	0
MAIN_LIB_08981	chr7	54881563	54881564	chr7:54881563:A:G.7.54881563.A.G	A	G	Bellenguez_Finemapping	4.34945	0.0370208	0.143153	1	3	2	-0.146614	false	1	0	0	0	0	0	0	0	0
MAIN_LIB_08983	chr7	54899045	54899046	chr7:54899045:G:A.7.54899045.A.G	A	G	Bellenguez_Finemapping	0.896205	0.343801	0.581096	1	3	2	0.102228	false	1	0	0	0	0	0	0	0	0
MAIN_LIB_08985	chr7	54877227	54877228	chr7:54877227:C:T.7.54877227.T.C	T	C	Bellenguez_Finemapping	0.18887	0.663859	0.833222	1	3	2	0.0219823	false	1	0	0	0	0	0	0	0	0
MAIN_LIB_08987	chr7	54853213	54853214	chr7:54853213:C:T.7.54853213.T.C	T	C	Bellenguez_Finemapping	0.407633	0.523173	0.733325	1	3	2	0.0356065	false	1	0	0	0	0	0	0	0	0
MAIN_LIB_08989	chr7	54848587	54848588	chr7:54848587:T:G.7.54848587.T.G	T	G	Bellenguez_Finemapping	8.82116	0.00297758	0.024644	1	3	2	-0.222237	true	1	0	0	0	0	0	0	0	0
MAIN_LIB_08991	chr7	54873635	54873636	chr7:54873635:C:T.7.54873635.T.C	T	C	Bellenguez_Finemapping	0.977585	0.322796	0.562598	1	3	2	-0.0915831	false	1	0	0	0	0	0	1	0	0
MAIN_LIB_08993	chr8	144103704	144103705	chr8:144103704:G:A.8.144103704.A.G	A	G	Bellenguez_Finemapping	0.0934439	0.759844	0.893343	1	3	2	-0.0130639	false	1	0	0	0	0	0	1	0	0
MAIN_LIB_08995	chr8	144099319	144099320	chr8:144099319:G:A.8.144099319.A.G	A	G	Bellenguez_Finemapping	4.55506	0.0328217	0.13299	1	3	2	-0.17723	false	1	0	0	0	0	0	0	0	0
MAIN_LIB_08997	chr8	144053248	144053249	chr8:144053248:G:A.8.144053248.A.G	A	G	Bellenguez_Finemapping	3.39228	0.0655022	0.210263	1	3	2	-0.142908	false	1	0	0	0	0	0	0	0	0
MAIN_LIB_08999	chr8	144069710	144069711	chr8:144069710:C:A.8.144069710.A.C	A	C	Bellenguez_Finemapping	1.07105	0.300708	0.53946	1	3	2	-0.0473782	false	1	0	0	0	0	0	0	0	0
MAIN_LIB_09001	chr8	143939607	143939608	chr8:143939607:G:A.8.143939607.A.G	A	G	Bellenguez_Finemapping	5.3805	0.020363	0.0957822	1	3	2	-0.114241	false	1	0	0	0	0	0	0	0	0
MAIN_LIB_09003	chr8	144042819	144042820	chr8:144042819:T:C.8.144042819.T.C	T	C	Bellenguez_Finemapping	5.99473	0.0143487	0.0759016	1	3	2	0.152244	false	1	0	0	0	0	0	0	0	0
MAIN_LIB_09005	chr8	143944186	143944187	chr8:143944186:C:T.8.143944186.T.C	T	C	Bellenguez_Finemapping	1.97716	0.15969	0.370551	1	3	2	0.0527042	false	1	0	0	0	0	0	0	0	0
MAIN_LIB_09007	chr8	144045320	144045321	chr8:144045320:C:T.8.144045320.T.C	T	C	Bellenguez_Finemapping	0.0234252	0.878357	0.960561	1	3	2	0.00901695	false	1	0	0	0	0	0	0	0	0
MAIN_LIB_09009	chr19	49955674	49955675	chr19:49955674:C:A.19.49955674.A.C	A	C	Bellenguez_Finemapping	1.58932	0.207423	0.434203	1	3	2	-0.0963098	false	1	0	0	0	0	0	0	0	0
MAIN_LIB_09011	chr19	49950060	49950061	chr19:49950060:C:T.19.49950060.T.C	T	C	Bellenguez_Finemapping	1.41288	0.234579	0.465936	1	3	2	-0.0655604	false	1	0	0	0	0	0	1	0	0
MAIN_LIB_09013	chr19	49948251	49948252	chr19:49948251:A:C.19.49948251.A.C	A	C	Bellenguez_Finemapping	0.118833	0.730303	0.876151	1	3	2	0.0204175	false	1	0	0	0	0	0	0	0	0
MAIN_LIB_09015	chr19	49952094	49952095	chr19:49952094:C:T.19.49952094.T.C	T	C	Bellenguez_Finemapping	4.73296	0.02959	0.123882	1	3	2	-0.101031	false	1	0	0	0	0	0	0	0	0
MAIN_LIB_09017	chr19	49950829	49950830	chr19:49950829:G:T.19.49950829.T.G	T	G	Bellenguez_Finemapping	8.73756	0.00311722	0.0255416	1	3	2	0.27523	true	1	0	1	0	0	0	0	0	0
MAIN_LIB_09019	chr19	50897100	50897101	chr19:50897100:A:G.19.50897100.A.G	A	G	Bellenguez_Finemapping	15.9917	6.36207e-05	0.00140788	1	3	2	-0.237555	true	1	0	0	0	0	0	0	0	0
MAIN_LIB_09021	chr19	49863437	49863438	chr19:49863437:C:T.19.49863437.T.C	T	C	Bellenguez_Finemapping	1.85162	0.173595	0.390444	1	3	2	-0.120822	false	1	0	0	0	0	0	0	0	0
MAIN_LIB_09023	chr19	50015634	50015635	chr19:50015634:G:A.19.50015634.A.G	A	G	Bellenguez_Finemapping	4.88073	0.0271581	0.117097	1	3	2	0.160769	false	1	0	0	0	0	0	0	0	0
MAIN_LIB_09025	chr19	49872363	49872364	chr19:49872363:A:G.19.49872363.A.G	A	G	Bellenguez_Finemapping	0.643085	0.422596	0.653917	1	3	2	0.0487828	false	1	0	0	0	0	0	0	0	0
MAIN_LIB_09027	chr19	49905903	49905904	chr19:49905903:G:A.19.49905903.A.G	A	G	Bellenguez_Finemapping	13.9278	0.000189968	0.00319297	1	3	2	-0.214312	true	1	0	0	0	0	0	0	0	0
MAIN_LIB_09029	chr19	50780467	50780468	chr19:50780467:A:G.19.50780467.A.G	A	G	Bellenguez_Finemapping	25.8091	3.76916e-07	2.51197e-05	1	3	2	0.239464	true	1	0	0	0	0	0	0	0	0
MAIN_LIB_09031	chr19	50897145	50897146	chr19:50897145:C:T.19.50897145.T.C	T	C	Bellenguez_Finemapping	0.562809	0.453131	0.678188	1	3	2	-0.0411389	false	1	0	0	0	0	0	0	0	0
MAIN_LIB_09033	chr19	49959041	49959042	chr19:49959041:G:C.19.49959041.C.G	C	G	Bellenguez_Finemapping	5.32607	0.0210087	0.0976571	1	3	2	-0.118184	false	1	0	0	0	0	0	0	0	0
MAIN_LIB_09035	chr19	50942667	50942668	chr19:50942667:C:T.19.50942667.T.C	T	C	Bellenguez_Finemapping	1.5235	0.21709	0.445649	1	3	2	0.0699897	false	1	0	0	0	0	0	0	0	0
MAIN_LIB_09037	chr19	50452021	50452022	chr19:50452021:C:T.19.50452021.T.C	T	C	Bellenguez_Finemapping	0.040031	0.84142	0.939803	1	3	2	-0.0135372	false	1	0	0	0	0	0	0	0	0
MAIN_LIB_09039	chr19	49096058	49096059	chr19:49096058:G:A.19.49096058.A.G	A	G	Bellenguez_Finemapping	0.755852	0.38463	0.620242	1	3	2	-0.0600044	false	1	0	0	0	0	0	0	0	0
MAIN_LIB_09041	chr19	49859257	49859258	chr19:49859257:G:A.19.49859257.A.G	A	G	Bellenguez_Finemapping	6.16023	0.0130654	0.0712614	1	3	2	-0.121735	false	1	0	0	0	0	0	0	0	0
MAIN_LIB_09043	chr14	92676516	92676517	chr14:92676516:T:C.14.92676516.T.C	T	C	Bellenguez_Finemapping	2.52092	0.112345	0.297658	1	3	2	-0.112599	false	1	0	0	0	0	0	0	0	0
MAIN_LIB_09045	chr14	92497169	92497170	chr14:92497169:T:A.14.92497169.A.T	A	T	Bellenguez_Finemapping	0.169343	0.680696	0.84488	1	3	2	-0.022273	false	1	0	0	0	0	0	0	0	0
MAIN_LIB_09047	chr14	92494127	92494128	chr14:92494127:G:C.14.92494127.C.G	C	G	Bellenguez_Finemapping	7.66843	0.00561953	0.0394515	1	3	2	0.1956	true	1	0	0	0	0	0	0	0	0
MAIN_LIB_09049	chr14	92470627	92470628	chr14:92470627:T:C.14.92470627.T.C	T	C	Bellenguez_Finemapping	0.975403	0.323336	0.563112	1	3	2	-0.0617113	false	1	0	0	0	0	1	0	0	0
MAIN_LIB_09051	chr14	92470346	92470347	chr14:92470346:G:A.14.92470346.A.G	A	G	Bellenguez_Finemapping	2.72466	0.0988094	0.276171	1	3	2	-0.0929371	false	1	0	0	0	0	1	0	0	0
MAIN_LIB_09053	chr14	92470634	92470635	chr14:92470634:G:A.14.92470634.A.G	A	G	Bellenguez_Finemapping	0.278373	0.59777	0.789064	1	3	2	-0.0294088	false	1	0	0	0	0	1	0	0	0
MAIN_LIB_09055	chr14	92470675	92470676	chr14:92470675:G:T.14.92470675.T.G	T	G	Bellenguez_Finemapping	3.20188	0.0735538	0.226835	1	3	2	-0.104605	false	1	0	0	0	0	1	0	0	0
MAIN_LIB_09057	chr14	92470339	92470340	chr14:92470339:C:G.14.92470339.C.G	C	G	Bellenguez_Finemapping	0.377707	0.538833	0.745881	1	3	2	0.0358538	false	1	0	0	0	0	1	0	0	0
MAIN_LIB_09059	chr14	92485592	92485593	chr14:92485592:G:A.14.92485592.A.G	A	G	Bellenguez_Finemapping	0.971072	0.324413	0.563874	1	3	2	0.11325	false	1	0	0	0	0	1	0	0	0
MAIN_LIB_09061	chr14	92470683	92470684	chr14:92470683:C:T.14.92470683.T.C	T	C	Bellenguez_Finemapping	6.25319	0.012397	0.0690508	1	3	2	0.140792	false	1	0	0	0	0	1	0	0	0
MAIN_LIB_09063	chr14	92470949	92470950	chr14:92470949:C:T.14.92470949.T.C	T	C	Bellenguez_Finemapping	31.7736	1.73229e-08	1.89274e-06	1	3	2	-0.266299	true	1	0	0	0	0	1	0	0	0
MAIN_LIB_09065	chr14	92490832	92490833	chr14:92490832:T:C.14.92490832.T.C	T	C	Bellenguez_Finemapping	6.11224	0.0134249	0.0725682	1	3	2	0.136829	false	1	0	0	0	0	0	0	0	0
MAIN_LIB_09067	chr14	92488419	92488420	chr14:92488419:T:C.14.92488419.T.C	T	C	Bellenguez_Finemapping	29.3843	5.9358e-08	5.234e-06	1	3	2	-0.369343	true	1	0	0	0	0	0	0	0	0
MAIN_LIB_09069	chr14	92472071	92472072	chr14:92472071:T:C.14.92472071.T.C	T	C	Bellenguez_Finemapping	1.4432	0.229623	0.459296	1	3	2	0.0806377	false	1	0	0	0	0	1	0	0	0
MAIN_LIB_09071	chr14	92488413	92488414	chr14:92488413:A:G.14.92488413.A.G	A	G	Bellenguez_Finemapping	3.84203	0.0499831	0.176023	1	3	2	-0.160043	false	1	0	0	0	0	0	0	0	0
MAIN_LIB_09073	chr14	92470595	92470596	chr14:92470595:G:A.14.92470595.A.G	A	G	Bellenguez_Finemapping	0.0272782	0.868817	0.955088	1	3	2	-0.0109345	false	1	0	0	0	0	1	0	0	0
MAIN_LIB_09075	chr14	92493828	92493829	chr14:92493828:G:A.14.92493828.A.G	A	G	Bellenguez_Finemapping	0.507855	0.476069	0.696157	1	3	2	0.0486191	false	1	0	0	0	0	0	0	0	0
MAIN_LIB_09077	chr14	92645757	92645758	chr14:92645757:T:C.14.92645757.T.C	T	C	Bellenguez_Finemapping	7.36845e-05	0.993151	1	1	3	2	-0.00061579	false	1	0	0	0	0	0	0	0	0
MAIN_LIB_09079	chr14	92464701	92464702	chr14:92464701:C:T.14.92464701.T.C	T	C	Bellenguez_Finemapping	11.0895	0.000868184	0.0100295	1	3	2	0.298539	true	1	0	0	0	0	0	0	0	0
MAIN_LIB_09081	chr14	92488012	92488013	chr14:92488012:T:C.14.92488012.T.C	T	C	Bellenguez_Finemapping	9.54871	0.0020009	0.0184822	1	3	2	0.125727	true	1	0	0	0	0	1	0	0	0
MAIN_LIB_09083	chr14	92482225	92482226	chr14:92482225:A:C.14.92482225.A.C	A	C	Bellenguez_Finemapping	0.975941	0.323203	0.563051	1	3	2	0.0638642	false	1	0	0	0	0	0	0	0	0
MAIN_LIB_09085	chr14	92491114	92491115	chr14:92491114:A:C.14.92491114.A.C	A	C	Bellenguez_Finemapping	0.520986	0.470421	0.69146	1	3	2	-0.0521501	false	1	0	0	0	0	1	0	0	0
MAIN_LIB_09087	chr14	92489176	92489177	chr14:92489176:A:G.14.92489176.A.G	A	G	Bellenguez_Finemapping	3.08639	0.0789498	0.237595	1	3	2	-0.0942204	false	1	0	0	0	0	0	0	0	0
MAIN_LIB_09089	chr14	92489171	92489172	chr14:92489171:G:C.14.92489171.C.G	C	G	Bellenguez_Finemapping	2.1147	0.145891	0.35066	1	3	2	0.0948272	false	1	0	0	0	0	0	0	0	0
MAIN_LIB_09091	chr14	92465707	92465708	chr14:92465707:A:G.14.92465707.A.G	A	G	Bellenguez_Finemapping	0.797126	0.371954	0.608406	1	3	2	-0.0528829	false	1	0	0	0	0	0	0	0	0
MAIN_LIB_09093	chr14	92483611	92483612	chr14:92483611:G:A.14.92483611.A.G	A	G	Bellenguez_Finemapping	3.07057	0.0797215	0.239164	1	3	2	-0.0724179	false	1	0	0	0	0	0	0	0	0
MAIN_LIB_09095	chr14	92489164	92489165	chr14:92489164:G:A.14.92489164.A.G	A	G	Bellenguez_Finemapping	1.57232	0.209871	0.436457	1	3	2	-0.0565435	false	1	0	0	0	0	0	0	0	0
MAIN_LIB_09097	chr14	92465639	92465640	chr14:92465639:G:A.14.92465639.A.G	A	G	Bellenguez_Finemapping	3.20416	0.0734513	0.226702	1	3	2	-0.0864454	false	1	0	0	0	0	0	0	0	0
MAIN_LIB_09099	chr14	92489840	92489841	chr14:92489840:C:T.14.92489840.T.C	T	C	Bellenguez_Finemapping	1.93684	0.164013	0.377222	1	3	2	0.0790055	false	1	0	0	0	0	1	0	0	0
MAIN_LIB_09101	chr14	92492872	92492873	chr14:92492872:G:A.14.92492872.A.G	A	G	Bellenguez_Finemapping	3.07852	0.0793329	0.238373	1	3	2	0.117678	false	1	0	0	0	0	0	0	0	0
MAIN_LIB_09103	chr14	92467925	92467926	chr14:92467925:A:G.14.92467925.A.G	A	G	Bellenguez_Finemapping	0.228665	0.632516	0.813113	1	3	2	0.0252156	false	1	0	0	0	0	0	0	0	0
MAIN_LIB_09105	chr14	92466135	92466136	chr14:92466135:G:T.14.92466135.T.G	T	G	Bellenguez_Finemapping	1.71623	0.190178	0.412557	1	3	2	-0.0818215	false	1	0	0	0	0	0	0	0	0
MAIN_LIB_09107	chr14	92466141	92466142	chr14:92466141:G:C.14.92466141.C.G	C	G	Bellenguez_Finemapping	1.03436e-06	0.999189	1	1	3	2	-5.81585e-05	false	1	0	0	0	0	0	0	0	0
MAIN_LIB_09109	chr14	92465393	92465394	chr14:92465393:G:A.14.92465393.A.G	A	G	Bellenguez_Finemapping	4.40294	0.0358769	0.140361	1	3	2	-0.129589	false	1	0	0	0	0	0	0	0	0
MAIN_LIB_09111	chr14	92466093	92466094	chr14:92466093:G:A.14.92466093.A.G	A	G	Bellenguez_Finemapping	3.16235	0.0753545	0.230428	1	3	2	0.105896	false	1	0	0	0	0	0	0	0	0
MAIN_LIB_09113	chr14	92486336	92486337	chr14:92486336:C:T.14.92486336.T.C	T	C	Bellenguez_Finemapping	2.05185	0.152021	0.359673	1	3	2	0.0899328	false	1	0	0	0	0	0	0	0	0
MAIN_LIB_09115	chr14	92466507	92466508	chr14:92466507:C:T.14.92466507.T.C	T	C	Bellenguez_Finemapping	2.69989	0.100355	0.278525	1	3	2	-0.168579	false	1	0	0	0	0	0	0	0	0
MAIN_LIB_09117	chr14	92466231	92466232	chr14:92466231:C:A.14.92466231.A.C	A	C	Bellenguez_Finemapping	0.602456	0.437643	0.66513	1	3	2	-0.0589207	false	1	0	0	0	0	0	0	0	0
MAIN_LIB_09119	chr14	92465758	92465759	chr14:92465758:G:A.14.92465758.A.G	A	G	Bellenguez_Finemapping	2.05235	0.151971	0.35963	1	3	2	0.0744017	false	1	0	0	0	0	0	0	0	0
MAIN_LIB_09121	chr14	92470256	92470257	chr14:92470256:A:C.14.92470256.A.C	A	C	Bellenguez_Finemapping	4.21688	0.0400236	0.151216	1	3	2	0.101503	false	1	0	0	0	0	0	0	0	0
MAIN_LIB_09123	chr20	63743088	63743089	chr20:63743088:T:C.20.63743088.T.C	T	C	Bellenguez_Finemapping	0.0246424	0.875261	0.95864	1	3	2	0.00811977	false	1	0	0	0	0	0	1	0	0
MAIN_LIB_09125	chr20	63458570	63458571	chr20:63458570:G:C.20.63458570.C.G	C	G	Bellenguez_Finemapping	0.871035	0.350669	0.588108	1	3	2	-0.0265548	false	1	0	0	0	0	0	0	0	0
MAIN_LIB_09127	chr20	63210014	63210015	chr20:63210014:C:A.20.63210014.A.C	A	C	Bellenguez_Finemapping	3.24722	0.0715447	0.222441	1	3	2	-0.150156	false	1	0	0	0	0	0	0	0	0
MAIN_LIB_09129	chr20	63560205	63560206	chr20:63560205:G:A.20.63560205.A.G	A	G	Bellenguez_Finemapping	0.19038	0.6626	0.832934	1	3	2	0.080571	false	1	0	0	0	0	0	0	0	0
MAIN_LIB_09131	chr20	63688208	63688209	chr20:63688208:C:G.20.63688208.C.G	C	G	Bellenguez_Finemapping	3.61266	0.0573414	0.192758	1	3	2	-0.136871	false	1	0	0	0	0	0	0	0	0
MAIN_LIB_09133	chr20	63841181	63841182	chr20:63841181:G:A.20.63841181.A.G	A	G	Bellenguez_Finemapping	2.25401	0.133269	0.330671	1	3	2	-0.0822143	false	1	0	0	0	0	0	0	0	0
MAIN_LIB_09135	chr20	62856047	62856048	chr20:62856047:G:A.20.62856047.A.G	A	G	Bellenguez_Finemapping	0.961904	0.326708	0.566293	1	3	2	-0.0721583	false	1	0	0	0	0	0	0	0	0
MAIN_LIB_09137	chr20	63795571	63795572	chr20:63795571:T:C.20.63795571.T.C	T	C	Bellenguez_Finemapping	5.45953	0.0194618	0.0926073	1	3	2	0.148659	false	1	0	0	0	0	0	0	0	0
MAIN_LIB_09139	chr15	64670431	64670432	chr15:64670431:A:C.15.64670431.A.C	A	C	Bellenguez_Finemapping	0.0750499	0.784121	0.907344	1	3	2	0.0214328	false	1	0	0	0	0	0	0	0	0
MAIN_LIB_09141	chr15	64662505	64662506	chr15:64662505:T:C.15.64662505.T.C	T	C	Bellenguez_Finemapping	3.48522	0.0619192	0.202947	1	3	2	0.130082	false	1	0	0	0	0	0	0	0	0
MAIN_LIB_09143	chr15	64712685	64712686	chr15:64712685:C:G.15.64712685.C.G	C	G	Bellenguez_Finemapping	1.66072	0.197507	0.420814	1	3	2	0.0841628	false	1	0	0	0	0	0	0	0	0
MAIN_LIB_09145	chr15	64542923	64542924	chr15:64542923:A:G.15.64542923.A.G	A	G	Bellenguez_Finemapping	1.81075	0.178418	0.397282	1	3	2	0.0792711	false	1	0	0	0	0	0	0	0	0
MAIN_LIB_09147	chr15	64608327	64608328	chr15:64608327:A:C.15.64608327.A.C	A	C	Bellenguez_Finemapping	5.65513	0.0174044	0.0860312	1	3	2	0.342461	false	1	0	0	0	0	0	0	0	0
MAIN_LIB_09149	chr15	64605760	64605761	chr15:64605760:G:A.15.64605760.A.G	A	G	Bellenguez_Finemapping	17.6643	2.63532e-05	0.000699274	1	3	2	-0.278695	true	1	0	0	0	0	0	0	0	0
MAIN_LIB_09151	chr15	64370398	64370399	chr15:64370398:C:G.15.64370398.C.G	C	G	Bellenguez_Finemapping	2.97171	0.0847325	0.249817	1	3	2	0.123659	false	1	0	0	0	0	0	0	0	0
MAIN_LIB_09153	chr15	64358650	64358651	chr15:64358650:G:C.15.64358650.C.G	C	G	Bellenguez_Finemapping	2.56133	0.109506	0.293846	1	3	2	0.101854	false	1	0	0	0	0	0	0	0	0
MAIN_LIB_09155	chr15	64671562	64671563	chr15:64671562:A:G.15.64671562.A.G	A	G	Bellenguez_Finemapping	0.21079	0.646149	0.821974	1	3	2	-0.0320453	false	1	0	0	0	0	0	0	0	0
MAIN_LIB_09157	chr15	64608059	64608060	chr15:64608059:C:T.15.64608059.T.C	T	C	Bellenguez_Finemapping	0.987506	0.320353	0.559382	1	3	2	-0.0574896	false	1	0	0	0	0	0	0	0	0
MAIN_LIB_09159	chr15	64723175	64723176	chr15:64723175:A:G.15.64723175.A.G	A	G	Bellenguez_Finemapping	0.295973	0.586418	0.781529	1	3	2	-0.0276967	false	1	0	0	0	0	0	0	0	0
MAIN_LIB_09161	chr15	64580667	64580668	chr15:64580667:G:A.15.64580667.A.G	A	G	Bellenguez_Finemapping	8.59265	0.00337523	0.0271511	1	3	2	0.178951	true	1	0	0	0	0	0	0	0	0
MAIN_LIB_09163	chr15	64910298	64910299	chr15:64910298:G:A.15.64910298.A.G	A	G	Bellenguez_Finemapping	7.64417	0.00569561	0.0397511	1	3	2	-0.202279	true	1	0	0	0	0	0	0	0	0
MAIN_LIB_09165	chr15	64577953	64577954	chr15:64577953:A:C.15.64577953.A.C	A	C	Bellenguez_Finemapping	0.000906815	0.975977	1	1	3	2	-0.0035753	false	1	0	0	0	0	0	0	0	0
MAIN_LIB_09167	chr15	64467780	64467781	chr15:64467780:G:C.15.64467780.C.G	C	G	Bellenguez_Finemapping	3.36708	0.0665114	0.211853	1	3	2	0.153133	false	1	0	0	0	0	0	0	0	0
MAIN_LIB_09169	chr15	64427665	64427666	chr15:64427665:T:C.15.64427665.T.C	T	C	Bellenguez_Finemapping	3.66098	0.0557007	0.188737	1	3	2	0.0930401	false	1	0	0	0	0	0	0	0	0
MAIN_LIB_09171	chr11	121564878	121564879	chr11:121564878:T:C.11.121564878.T.C	T	C	Bellenguez_Finemapping	7.36721	0.0066424	0.0443244	1	3	2	0.205402	true	1	0	0	0	0	1	1	1	1
MAIN_LIB_09173	chr11	121494981	121494982	chr11:121494981:T:C.11.121494981.T.C	T	C	Bellenguez_Finemapping	1.41331	0.234507	0.46591	1	3	2	0.112304	false	1	0	0	0	0	0	0	0	0
MAIN_LIB_09175	chr11	121625107	121625108	chr11:121625107:A:T.11.121625107.A.T	A	T	Bellenguez_Finemapping	4.48516	0.0341904	0.136322	1	3	2	0.17805	false	1	0	0	0	0	0	0	0	0
MAIN_LIB_09177	chr11	121595490	121595491	chr11:121595490:G:A.11.121595490.A.G	A	G	Bellenguez_Finemapping	0.042517	0.836637	0.937292	1	3	2	0.0115861	false	1	0	0	0	0	0	0	0	0
MAIN_LIB_09179	chr11	121611522	121611523	chr11:121611522:G:A.11.121611522.A.G	A	G	Bellenguez_Finemapping	2.9541	0.0856597	0.251777	1	3	2	0.103629	false	1	0	0	0	0	0	0	0	0
MAIN_LIB_09181	chr11	121457150	121457151	chr11:121457150:G:A.11.121457150.A.G	A	G	Bellenguez_Finemapping	3.33005	0.0680247	0.215286	1	3	2	-0.109275	false	1	0	0	0	0	0	0	0	0
MAIN_LIB_09183	chr11	121499645	121499646	chr11:121499645:A:G.11.121499645.A.G	A	G	Bellenguez_Finemapping	1.15786	0.281911	0.519207	1	3	2	-0.0874982	false	1	0	0	0	0	0	0	0	0
MAIN_LIB_09185	chr11	121504882	121504883	chr11:121504882:T:G.11.121504882.T.G	T	G	Bellenguez_Finemapping	0.163747	0.68573	0.848319	1	3	2	0.0382715	false	1	0	0	0	0	0	0	0	0
MAIN_LIB_09187	chr11	121525902	121525903	chr11:121525902:C:T.11.121525902.T.C	T	C	Bellenguez_Finemapping								false	1	0	0	0	0	0	0	0	0
MAIN_LIB_09189	chr11	121504103	121504104	chr11:121504103:C:T.11.121504103.T.C	T	C	Bellenguez_Finemapping	1.60136	0.205711	0.432136	1	3	2	0.0643334	false	1	0	0	0	0	0	0	0	0
MAIN_LIB_09191	chr11	121516027	121516028	chr11:121516027:G:A.11.121516027.A.G	A	G	Bellenguez_Finemapping	1.36323	0.242978	0.475949	1	3	2	0.0885586	false	1	0	0	0	0	0	0	0	0
MAIN_LIB_09193	chr11	121525903	121525904	chr11:121525903:C:A.11.121525903.A.C	A	C	Bellenguez_Finemapping								false	1	0	0	0	0	0	0	0	0
MAIN_LIB_09195	chr11	121522975	121522976	chr11:121522975:G:A.11.121522975.A.G	A	G	Bellenguez_Finemapping	0.0172442	0.895524	0.969072	1	3	2	0.0101602	false	1	0	0	0	0	1	0	0	0
MAIN_LIB_09197	chr11	121520369	121520370	chr11:121520369:A:G.11.121520369.A.G	A	G	Bellenguez_Finemapping	0.00435756	0.947368	0.99384	1	3	2	-0.00596433	false	1	0	0	0	0	1	0	0	0
MAIN_LIB_09199	chr11	121522517	121522518	chr11:121522517:C:T.11.121522517.T.C	T	C	Bellenguez_Finemapping	0.0116091	0.914198	0.976649	1	3	2	-0.00471751	false	1	0	0	0	0	0	0	0	0
MAIN_LIB_09201	chr11	121522741	121522742	chr11:121522741:G:A.11.121522741.A.G	A	G	Bellenguez_Finemapping	2.30918	0.128612	0.322693	1	3	2	-0.135259	false	1	0	0	0	0	0	0	0	0
MAIN_LIB_09203	chr11	121501373	121501374	chr11:121501373:C:T.11.121501373.T.C	T	C	Bellenguez_Finemapping	22.0999	2.58822e-06	0.000108936	1	3	2	-0.395024	true	1	0	0	0	0	0	0	0	0
MAIN_LIB_09205	chr11	121856166	121856167	chr11:121856166:A:C.11.121856166.A.C	A	C	Bellenguez_Finemapping	1.928	0.164978	0.378455	1	3	2	-0.141165	false	1	0	0	0	0	0	0	0	0
MAIN_LIB_09207	chr1	109345810	109345811	chr1:109345810:T:C.1.109345810.T.C	T	C	Bellenguez_Finemapping	0.091651	0.762089	0.894422	1	3	2	0.0193119	false	1	0	0	0	0	0	1	0	0
MAIN_LIB_09209	chr1	109359338	109359339	chr1:109359338:G:A.1.109359338.A.G	A	G	Bellenguez_Finemapping	15.6341	7.68557e-05	0.00162763	1	3	2	0.21997	true	1	0	0	0	0	0	0	0	0
MAIN_LIB_09211	chr1	109373714	109373715	chr1:109373714:C:G.1.109373714.C.G	C	G	Bellenguez_Finemapping	7.36056	0.00666701	0.0443552	1	3	2	0.275051	true	1	0	0	0	0	0	0	0	0
MAIN_LIB_09213	chr1	109794392	109794393	chr1:109794392:T:C.1.109794392.T.C	T	C	Bellenguez_Finemapping	11.0015	0.000910406	0.0103674	1	3	2	-0.200652	true	1	0	0	0	0	0	0	0	0
MAIN_LIB_09215	chr1	109869544	109869545	chr1:109869544:A:G.1.109869544.A.G	A	G	Bellenguez_Finemapping	14.9109	0.000112708	0.0021641	1	3	2	-0.264573	true	1	0	0	0	0	0	0	0	0
MAIN_LIB_09217	chr1	109256913	109256914	chr1:109256913:C:G.1.109256913.C.G	C	G	Bellenguez_Finemapping	6.34768	0.0117535	0.0661742	1	3	2	0.140684	false	1	0	0	0	0	0	0	0	0
MAIN_LIB_09219	chr1	109956888	109956889	chr1:109956888:C:T.1.109956888.T.C	T	C	Bellenguez_Finemapping	0.607355	0.435785	0.663313	1	3	2	-0.0556516	false	1	0	0	0	0	0	0	0	0
MAIN_LIB_09221	chr11	47387500	47387501	chr11:47387500:T:A.11.47387500.A.T	A	T	Bellenguez_Finemapping	3.84465	0.0499049	0.176023	1	3	2	-0.17722	false	1	0	0	0	0	1	0	0	0
MAIN_LIB_09223	chr11	47389337	47389338	chr11:47389337:G:T.11.47389337.T.G	T	G	Bellenguez_Finemapping	2.83401	0.0922877	0.263617	1	3	2	-0.106214	false	1	0	0	0	0	1	0	0	0
MAIN_LIB_09225	chr11	47370397	47370398	chr11:47370397:G:A.11.47370397.A.G	A	G	Bellenguez_Finemapping	6.00857	0.0142365	0.0754129	1	3	2	0.243388	false	1	0	0	0	0	1	1	0	0
MAIN_LIB_09227	chr11	47356845	47356846	chr11:47356845:C:T.11.47356845.T.C	T	C	Bellenguez_Finemapping	1.03705	0.308509	0.547521	1	3	2	0.0755536	false	1	0	0	0	0	0	0	0	0
MAIN_LIB_09229	chr11	47372754	47372755	chr11:47372754:C:T.11.47372754.T.C	T	C	Bellenguez_Finemapping	2.47988	0.115311	0.302197	1	3	2	0.115301	false	1	0	0	0	0	1	0	0	0
MAIN_LIB_09231	chr11	47419207	47419208	chr11:47419207:G:A.11.47419207.A.G	A	G	Bellenguez_Finemapping	7.42378	0.00643675	0.0433771	1	3	2	0.212144	true	1	0	0	0	0	0	0	0	0
MAIN_LIB_09233	chr11	47425795	47425796	chr11:47425795:C:T.11.47425795.T.C	T	C	Bellenguez_Finemapping	3.43058	0.0639996	0.207275	1	3	2	-0.0791034	false	1	0	0	0	0	1	0	0	0
MAIN_LIB_09235	chr11	47427521	47427522	chr11:47427521:G:A.11.47427521.A.G	A	G	Bellenguez_Finemapping	0.149927	0.698605	0.854953	1	3	2	-0.0198564	false	1	0	0	0	0	1	0	0	0
MAIN_LIB_09237	chr11	47440232	47440233	chr11:47440232:A:G.11.47440232.A.G	A	G	Bellenguez_Finemapping	3.28256	0.0700198	0.2193	1	3	2	-0.106582	false	1	0	0	0	0	0	0	0	0
MAIN_LIB_09239	chr11	47440589	47440590	chr11:47440589:A:G.11.47440589.A.G	A	G	Bellenguez_Finemapping	0.000576903	0.980838	1	1	3	2	0.00184481	false	1	0	0	0	0	0	0	0	0
MAIN_LIB_09241	chr11	47403380	47403381	chr11:47403380:G:A.11.47403380.A.G	A	G	Bellenguez_Finemapping	0.197464	0.656775	0.829325	1	3	2	0.0249731	false	1	0	0	0	0	1	0	0	0
MAIN_LIB_09243	chr11	47433000	47433001	chr11:47433000:A:T.11.47433000.A.T	A	T	Bellenguez_Finemapping	1.96004	0.161509	0.37317	1	3	2	-0.253811	false	1	0	0	0	0	0	0	0	0
MAIN_LIB_09245	chr11	47401789	47401790	chr11:47401789:C:T.11.47401789.T.C	T	C	Bellenguez_Finemapping	3.24891	0.071471	0.222386	1	3	2	0.143551	false	1	0	0	0	0	1	0	0	0
MAIN_LIB_09247	chr11	47411174	47411175	chr11:47411174:T:G.11.47411174.T.G	T	G	Bellenguez_Finemapping	2.32412	0.127383	0.321132	1	3	2	-0.072459	false	1	0	0	0	0	1	0	0	0
MAIN_LIB_09249	chr11	47395632	47395633	chr11:47395632:A:C.11.47395632.A.C	A	C	Bellenguez_Finemapping	4.85098	0.0276304	0.118447	1	3	2	0.143715	false	1	0	0	0	0	1	0	0	0
MAIN_LIB_09251	chr11	47408353	47408354	chr11:47408353:G:A.11.47408353.A.G	A	G	Bellenguez_Finemapping	45.9019	1.24323e-11	4.91419e-09	1	3	2	0.325986	true	1	0	0	0	0	1	0	0	0
MAIN_LIB_09253	chr11	47409048	47409049	chr11:47409048:G:A.11.47409048.A.G	A	G	Bellenguez_Finemapping	5.49446	0.0190768	0.0915353	1	3	2	-0.141723	false	1	0	0	0	0	1	0	0	0
MAIN_LIB_09255	chr11	47398112	47398113	chr11:47398112:G:T.11.47398112.T.G	T	G	Bellenguez_Finemapping	1.44182	0.229844	0.459649	1	3	2	0.0603262	false	1	0	0	0	0	1	0	0	0
MAIN_LIB_09257	chr11	47397402	47397403	chr11:47397402:C:G.11.47397402.C.G	C	G	Bellenguez_Finemapping	3.86089	0.0494242	0.174861	1	3	2	0.102524	false	1	0	0	0	0	1	0	0	0
MAIN_LIB_09259	chr11	47406188	47406189	chr11:47406188:C:T.11.47406188.T.C	T	C	Bellenguez_Finemapping	5.70096	0.0169556	0.0845788	1	3	2	-0.114491	false	1	0	0	0	0	1	0	0	0
MAIN_LIB_09261	chr11	47395195	47395196	chr11:47395195:C:T.11.47395195.T.C	T	C	Bellenguez_Finemapping	0.200803	0.654074	0.827555	1	3	2	0.0220743	false	1	0	0	0	0	1	0	0	0
MAIN_LIB_09263	chr11	47406116	47406117	chr11:47406116:T:C.11.47406116.T.C	T	C	Bellenguez_Finemapping	0.383542	0.535713	0.743343	1	3	2	0.040671	false	1	0	0	0	0	0	0	0	0
MAIN_LIB_09265	chr15	49901356	49901357	chr15:49901356:G:A.15.49901356.A.G	A	G	Bellenguez_Finemapping	1.00836	0.315296	0.554075	1	3	2	-0.0778	false	1	0	0	0	0	0	0	0	0
MAIN_LIB_09267	chr15	49972642	49972643	chr15:49972642:C:T.15.49972642.T.C	T	C	Bellenguez_Finemapping	4.39549	0.0360341	0.140641	1	3	2	-0.136091	false	1	0	0	0	0	0	0	0	0
MAIN_LIB_09269	chr15	49903911	49903912	chr15:49903911:C:T.15.49903911.T.C	T	C	Bellenguez_Finemapping	1.80898	0.17863	0.397605	1	3	2	-0.150466	false	1	0	0	0	0	0	0	0	0
MAIN_LIB_09271	chr15	50763625	50763626	chr15:50763625:A:G.15.50763625.A.G	A	G	Bellenguez_Finemapping	2.6935	0.100758	0.279023	1	3	2	-0.140902	false	1	0	0	0	0	0	0	0	0
MAIN_LIB_09273	chr15	50758847	50758848	chr15:50758847:C:T.15.50758847.T.C	T	C	Bellenguez_Finemapping	1.18749	0.275836	0.513436	1	3	2	-0.10434	false	1	0	0	0	0	0	0	0	0
MAIN_LIB_09275	chr15	50711649	50711650	chr15:50711649:G:C.15.50711649.C.G	C	G	Bellenguez_Finemapping	0.128562	0.719928	0.869145	1	3	2	0.0290569	false	1	0	0	0	0	0	0	0	0
MAIN_LIB_09277	chr15	50754888	50754889	chr15:50754888:C:A.15.50754888.A.C	A	C	Bellenguez_Finemapping	0.019461	0.889053	0.965168	1	3	2	0.011015	false	1	0	0	0	0	0	0	0	0
MAIN_LIB_09279	chr15	50761136	50761137	chr15:50761136:C:A.15.50761136.A.C	A	C	Bellenguez_Finemapping	0.00253842	0.959817	0.999361	1	3	2	-0.00381892	false	1	0	0	0	0	0	0	0	0
MAIN_LIB_09281	chr15	50753986	50753987	chr15:50753986:A:G.15.50753986.A.G	A	G	Bellenguez_Finemapping	7.63412	0.00572743	0.0398383	1	3	2	0.196901	true	1	0	0	0	0	0	0	0	0
MAIN_LIB_09283	chr15	50724167	50724168	chr15:50724167:G:A.15.50724167.A.G	A	G	Bellenguez_Finemapping	0.243484	0.621701	0.806902	1	3	2	-0.0305788	false	1	0	0	0	0	0	0	0	0
MAIN_LIB_09285	chr15	50701814	50701815	chr15:50701814:A:G.15.50701814.A.G	A	G	Bellenguez_Finemapping	0.0798854	0.777453	0.903115	1	3	2	-0.0236653	false	1	0	0	0	0	0	1	0	0
MAIN_LIB_09287	chr15	50708927	50708928	chr15:50708927:A:C.15.50708927.A.C	A	C	Bellenguez_Finemapping	0.745105	0.38803	0.623806	1	3	2	0.0540837	false	1	0	0	0	0	0	0	0	0
MAIN_LIB_09289	chr15	50709758	50709759	chr15:50709758:T:C.15.50709758.T.C	T	C	Bellenguez_Finemapping	0.464319	0.495613	0.710773	1	3	2	-0.0680206	false	1	0	0	0	0	0	0	0	0
MAIN_LIB_09291	chr15	50748601	50748602	chr15:50748601:T:C.15.50748601.T.C	T	C	Bellenguez_Finemapping	2.77158	0.0959511	0.271176	1	3	2	0.158278	false	1	0	0	0	0	0	0	0	0
MAIN_LIB_09293	chr15	50728655	50728656	chr15:50728655:T:A.15.50728655.A.T	A	T	Bellenguez_Finemapping	9.15502	0.00248037	0.0216711	1	3	2	0.191737	true	1	0	0	0	0	0	0	0	0
MAIN_LIB_09295	chr15	50718632	50718633	chr15:50718632:T:C.15.50718632.T.C	T	C	Bellenguez_Finemapping	0.116953	0.732363	0.877314	1	3	2	0.0315911	false	1	0	0	0	0	0	0	0	0
MAIN_LIB_09297	chr15	50745777	50745778	chr15:50745777:A:G.15.50745777.A.G	A	G	Bellenguez_Finemapping	0.0759159	0.78291	0.906698	1	3	2	0.020248	false	1	0	0	0	0	0	0	0	0
MAIN_LIB_09299	chr15	50725380	50725381	chr15:50725380:G:A.15.50725380.A.G	A	G	Bellenguez_Finemapping	0.167717	0.682149	0.84588	1	3	2	0.0307377	false	1	0	0	0	0	0	0	0	0
MAIN_LIB_09301	chr15	50763759	50763760	chr15:50763759:A:G.15.50763759.A.G	A	G	Bellenguez_Finemapping	0.000172677	0.989516	1	1	3	2	-0.000812254	false	1	0	0	0	0	0	0	0	0
MAIN_LIB_09303	chr15	50726920	50726921	chr15:50726920:T:C.15.50726920.T.C	T	C	Bellenguez_Finemapping	4.6475	0.0310987	0.128367	1	3	2	0.153413	false	1	0	0	0	0	0	0	0	0
MAIN_LIB_09305	chr15	50716490	50716491	chr15:50716490:T:C.15.50716490.T.C	T	C	Bellenguez_Finemapping	0.111889	0.738003	0.880122	1	3	2	0.0378423	false	1	0	0	0	0	0	0	0	0
MAIN_LIB_09307	chr15	50723730	50723731	chr15:50723730:T:C.15.50723730.T.C	T	C	Bellenguez_Finemapping	0.223087	0.636698	0.81519	1	3	2	0.0357141	false	1	0	0	0	0	0	0	0	0
MAIN_LIB_09309	chr15	50718122	50718123	chr15:50718122:A:G.15.50718122.A.G	A	G	Bellenguez_Finemapping	0.0210638	0.884605	0.962802	1	3	2	-0.0111902	false	1	0	0	0	0	0	0	0	0
MAIN_LIB_09311	chr7	12229042	12229043	chr7:12229042:A:C.7.12229042.A.C	A	C	Bellenguez_Finemapping	3.66435	0.0555882	0.188523	1	3	2	0.165883	false	1	0	0	0	0	0	0	0	0
MAIN_LIB_09313	chr7	12229091	12229092	chr7:12229091:C:T.7.12229091.T.C	T	C	Bellenguez_Finemapping	14.3316	0.000153272	0.00271975	1	3	2	0.44217	true	1	0	0	0	0	0	0	0	0
MAIN_LIB_09315	chr7	12232490	12232491	chr7:12232490:C:G.7.12232490.C.G	C	G	Bellenguez_Finemapping	3.62875	0.0567896	0.191633	1	3	2	0.195761	false	1	0	0	0	0	0	0	0	0
MAIN_LIB_09317	chr7	12229967	12229968	chr7:12229967:C:A.7.12229967.A.C	A	C	Bellenguez_Finemapping	0.003252	0.954524	0.997785	1	3	2	-0.00415762	false	1	0	0	0	0	0	1	0	0
MAIN_LIB_09319	chr7	12242825	12242826	chr7:12242825:T:C.7.12242825.T.C	T	C	Bellenguez_Finemapping	0.280915	0.596102	0.788194	1	3	2	-0.0434425	false	1	0	0	0	0	0	0	0	0
MAIN_LIB_09321	chr7	12243703	12243704	chr7:12243703:G:C.7.12243703.C.G	C	G	Bellenguez_Finemapping	0.843204	0.358482	0.59503	1	3	2	-0.103833	false	1	0	0	0	0	0	0	0	0
MAIN_LIB_09323	chr7	12227869	12227870	chr7:12227869:G:C.7.12227869.C.G	C	G	Bellenguez_Finemapping	2.83039	0.092496	0.264146	1	3	2	0.131701	false	1	0	0	0	0	0	0	0	0
MAIN_LIB_09325	chr7	12243650	12243651	chr7:12243650:T:C.7.12243650.T.C	T	C	Bellenguez_Finemapping	0.0048309	0.944588	0.99274	1	3	2	-0.0061747	false	1	0	0	0	0	0	0	0	0
MAIN_LIB_09327	chr7	12211934	12211935	chr7:12211934:C:G.7.12211934.C.G	C	G	Bellenguez_Finemapping	0.0544519	0.81549	0.925745	1	3	2	0.0176422	false	1	0	0	0	0	0	0	0	0
MAIN_LIB_09329	chr7	12243601	12243602	chr7:12243601:A:G.7.12243601.A.G	A	G	Bellenguez_Finemapping	0.460062	0.497595	0.711792	1	3	2	-0.0854002	false	1	0	0	0	0	0	0	0	0
MAIN_LIB_09331	chr7	12231144	12231145	chr7:12231144:T:A.7.12231144.A.T	A	T	Bellenguez_Finemapping	1.43418	0.231084	0.461483	1	3	2	-0.079951	false	1	0	0	0	0	0	0	0	0
MAIN_LIB_09333	chr7	12228925	12228926	chr7:12228925:G:A.7.12228925.A.G	A	G	Bellenguez_Finemapping	12.8701	0.000333873	0.00497683	1	3	2	-0.269159	true	1	0	0	0	0	0	0	0	0
MAIN_LIB_09335	chr7	12227926	12227927	chr7:12227926:G:A.7.12227926.A.G	A	G	Bellenguez_Finemapping	0.283671	0.594305	0.78721	1	3	2	-0.045622	false	1	0	0	0	0	0	0	0	0
MAIN_LIB_09337	chr7	12228108	12228109	chr7:12228108:G:A.7.12228108.A.G	A	G	Bellenguez_Finemapping	0.648104	0.420791	0.652017	1	3	2	-0.0736847	false	1	0	0	0	0	0	0	0	0
MAIN_LIB_09339	chr7	12244382	12244383	chr7:12244382:A:G.7.12244382.A.G	A	G	Bellenguez_Finemapping	0.376119	0.539688	0.746613	1	3	2	-0.0408192	false	1	0	0	0	0	0	0	0	0
MAIN_LIB_09341	chr7	12230178	12230179	chr7:12230178:C:T.7.12230178.T.C	T	C	Bellenguez_Finemapping	0.53155	0.465956	0.688306	1	3	2	0.0820775	false	1	0	0	0	0	0	0	0	0
MAIN_LIB_09343	chr7	12229132	12229133	chr7:12229132:A:C.7.12229132.A.C	A	C	Bellenguez_Finemapping	2.17949	0.139861	0.341185	1	3	2	-0.130236	false	1	0	0	0	0	0	0	0	0
MAIN_LIB_09345	chr7	12231189	12231190	chr7:12231189:C:T.7.12231189.T.C	T	C	Bellenguez_Finemapping	0.648815	0.420537	0.651875	1	3	2	-0.0724541	false	1	0	0	0	0	0	0	0	0
MAIN_LIB_09347	chr7	12227988	12227989	chr7:12227988:T:C.7.12227988.T.C	T	C	Bellenguez_Finemapping	1.1376	0.28616	0.522749	1	3	2	0.0971248	false	1	0	0	0	0	0	0	0	0
MAIN_LIB_09349	chr7	12233870	12233871	chr7:12233870:G:A.7.12233870.A.G	A	G	Bellenguez_Finemapping	4.79113e-05	0.994477	1	1	3	2	0.000500103	false	1	0	0	0	0	0	0	0	0
MAIN_LIB_09351	chr7	12227241	12227242	chr7:12227241:G:T.7.12227241.T.G	T	G	Bellenguez_Finemapping	0.00428115	0.947831	0.994234	1	3	2	-0.00595225	false	1	0	0	0	0	0	0	0	0
MAIN_LIB_09353	chr7	12227933	12227934	chr7:12227933:G:C.7.12227933.C.G	C	G	Bellenguez_Finemapping	7.43848	0.00638439	0.0431766	1	3	2	-0.233192	true	1	0	0	0	0	0	0	0	0
MAIN_LIB_09355	chr7	12230191	12230192	chr7:12230191:G:A.7.12230191.A.G	A	G	Bellenguez_Finemapping	2.42928	0.119088	0.307732	1	3	2	-0.173943	false	1	0	0	0	0	0	0	0	0
MAIN_LIB_09357	chr7	12230136	12230137	chr7:12230136:G:T.7.12230136.T.G	T	G	Bellenguez_Finemapping	0.232768	0.629479	0.811484	1	3	2	0.0380235	false	1	0	0	0	0	0	0	0	0
MAIN_LIB_09359	chr7	12230893	12230894	chr7:12230893:G:A.7.12230893.A.G	A	G	Bellenguez_Finemapping	0.701536	0.402268	0.636994	1	3	2	0.0826694	false	1	0	0	0	0	0	0	0	0
MAIN_LIB_09361	chr7	12228617	12228618	chr7:12228617:C:A.7.12228617.A.C	A	C	Bellenguez_Finemapping	2.43407	0.118724	0.307347	1	3	2	-0.15114	false	1	0	0	0	0	0	0	0	0
MAIN_LIB_09363	chr7	12226362	12226363	chr7:12226362:C:T.7.12226362.T.C	T	C	Bellenguez_Finemapping	0.921641	0.337045	0.57459	1	3	2	0.0663298	false	1	0	0	0	0	0	0	0	0
MAIN_LIB_09365	chr7	12240135	12240136	chr7:12240135:A:C.7.12240135.A.C	A	C	Bellenguez_Finemapping	1.91041	0.166918	0.380706	1	3	2	0.0941999	false	1	0	0	0	0	0	0	0	0
MAIN_LIB_09367	chr7	12229949	12229950	chr7:12229949:G:C.7.12229949.C.G	C	G	Bellenguez_Finemapping	3.88506	0.0487176	0.172948	1	3	2	-0.120446	false	1	0	0	0	0	0	0	0	0
MAIN_LIB_09369	chr7	12228491	12228492	chr7:12228491:C:T.7.12228491.T.C	T	C	Bellenguez_Finemapping	0.642735	0.422722	0.654005	1	3	2	-0.0630438	false	1	0	0	0	0	0	0	0	0
MAIN_LIB_09371	chr7	12230999	12231000	chr7:12230999:G:A.7.12230999.A.G	A	G	Bellenguez_Finemapping	0.388523	0.533077	0.742077	1	3	2	0.0724776	false	1	0	0	0	0	0	0	0	0
MAIN_LIB_09373	chr7	12228842	12228843	chr7:12228842:G:T.7.12228842.T.G	T	G	Bellenguez_Finemapping	1.67374	0.195758	0.419134	1	3	2	-0.122921	false	1	0	0	0	0	0	0	0	0
MAIN_LIB_09375	chr7	12228211	12228212	chr7:12228211:A:G.7.12228211.A.G	A	G	Bellenguez_Finemapping	4.49346	0.0340248	0.135992	1	3	2	-0.157939	false	1	0	0	0	0	0	0	0	0
MAIN_LIB_09377	chr7	12244247	12244248	chr7:12244247:C:G.7.12244247.C.G	C	G	Bellenguez_Finemapping	3.73826	0.0531797	0.182909	1	3	2	-0.136804	false	1	0	0	0	0	0	0	0	0
MAIN_LIB_09379	chr7	12215885	12215886	chr7:12215885:G:A.7.12215885.A.G	A	G	Bellenguez_Finemapping	3.22893	0.0723481	0.224021	1	3	2	-0.136081	false	1	0	0	0	0	0	0	0	0
MAIN_LIB_09381	chr7	12212045	12212046	chr7:12212045:T:A.7.12212045.A.T	A	T	Bellenguez_Finemapping	1.40564	0.235782	0.466879	1	3	2	-0.0710361	false	1	0	0	0	0	0	0	0	0
MAIN_LIB_09383	chr7	12233787	12233788	chr7:12233787:C:T.7.12233787.T.C	T	C	Bellenguez_Finemapping	0.00657917	0.935353	0.987743	1	3	2	-0.00539698	false	1	0	0	0	0	0	0	0	0
MAIN_LIB_09385	chr7	12244161	12244162	chr7:12244161:A:G.7.12244161.A.G	A	G	Bellenguez_Finemapping	1.46335	0.226397	0.455865	1	3	2	0.115554	false	1	0	0	0	0	0	0	0	0
MAIN_LIB_09387	chr7	12232942	12232943	chr7:12232942:A:T.7.12232942.A.T	A	T	Bellenguez_Finemapping	0.124546	0.724156	0.871952	1	3	2	0.0244653	false	1	0	0	0	0	0	0	0	0
MAIN_LIB_09389	chr7	12224174	12224175	chr7:12224174:G:A.7.12224174.A.G	A	G	Bellenguez_Finemapping	5.52464	0.0187505	0.0904234	1	3	2	0.170849	false	1	0	0	0	0	0	0	0	0
MAIN_LIB_09391	chr7	12232371	12232372	chr7:12232371:G:A.7.12232371.A.G	A	G	Bellenguez_Finemapping	2.36161	0.124354	0.315928	1	3	2	0.112559	false	1	0	0	0	0	0	0	0	0
MAIN_LIB_09393	chr7	12227080	12227081	chr7:12227080:G:A.7.12227080.A.G	A	G	Bellenguez_Finemapping	0.924458	0.336307	0.574169	1	3	2	0.0699061	false	1	0	0	0	0	0	0	0	0
MAIN_LIB_09395	chr7	12229791	12229792	chr7:12229791:C:G.7.12229791.C.G	C	G	Bellenguez_Finemapping	0.647452	0.421025	0.652103	1	3	2	0.0740686	false	1	0	0	0	0	0	0	0	0
MAIN_LIB_09397	chr7	12223912	12223913	chr7:12223912:T:C.7.12223912.T.C	T	C	Bellenguez_Finemapping	3.61411	0.0572914	0.192646	1	3	2	0.106486	false	1	0	0	0	0	0	0	0	0
MAIN_LIB_09399	chr7	12223961	12223962	chr7:12223961:C:T.7.12223961.T.C	T	C	Bellenguez_Finemapping	1.11061	0.29195	0.529445	1	3	2	0.0612194	false	1	0	0	0	0	0	0	0	0
MAIN_LIB_09401	chr7	12223811	12223812	chr7:12223811:C:T.7.12223811.T.C	T	C	Bellenguez_Finemapping	1.2977	0.254634	0.489529	1	3	2	0.0809062	false	1	0	0	0	0	0	0	0	0
MAIN_LIB_09403	chr7	12212164	12212165	chr7:12212164:G:C.7.12212164.C.G	C	G	Bellenguez_Finemapping	1.34966	0.245338	0.478283	1	3	2	0.0553521	false	1	0	0	0	0	0	0	0	0
MAIN_LIB_09405	chr5	151052827	151052828	chr5:151052827:C:T.5.151052827.T.C	T	C	Bellenguez_Finemapping	0.725347	0.394395	0.629835	1	3	2	-0.0642806	false	1	0	0	0	0	0	1	0	0
MAIN_LIB_09407	chr5	150884703	150884704	chr5:150884703:G:A.5.150884703.A.G	A	G	Bellenguez_Finemapping	0.188273	0.664358	0.833301	1	3	2	0.0298235	false	1	0	0	0	0	0	0	0	0
MAIN_LIB_09409	chr5	150890450	150890451	chr5:150890450:T:G.5.150890450.T.G	T	G	Bellenguez_Finemapping	0.76011	0.383294	0.619616	1	3	2	0.0769371	false	1	0	0	0	0	0	0	0	0
MAIN_LIB_09411	chr5	150914735	150914736	chr5:150914735:C:T.5.150914735.T.C	T	C	Bellenguez_Finemapping	3.40815	0.0648753	0.208777	1	3	2	-0.110421	false	1	0	0	0	0	0	0	0	0
MAIN_LIB_09413	chr5	151706086	151706087	chr5:151706086:T:A.5.151706086.A.T	A	T	Bellenguez_Finemapping	4.14408	0.0417804	0.155446	1	3	2	0.321599	false	1	0	0	0	0	0	0	0	0
MAIN_LIB_09415	chr6	41161469	41161470	chr6:41161469:C:T.6.41161469.T.C	T	C	Bellenguez_Finemapping	-0.00658129	1	1	1	3	2	0.000379497	false	1	0	0	0	0	0	1	0	0
MAIN_LIB_09417	chr6	41161514	41161515	chr6:41161514:C:T.6.41161514.T.C	T	C	Bellenguez_Finemapping	2.14614	0.142928	0.345875	1	3	2	-0.0652028	false	1	0	0	0	0	1	1	0	1
MAIN_LIB_09419	chr6	40974457	40974458	chr6:40974457:G:A.6.40974457.A.G	A	G	Bellenguez_Finemapping	0.00780962	0.929581	0.984907	1	3	2	0.00668471	false	1	0	0	0	0	1	0	1	0
MAIN_LIB_09421	chr6	41272084	41272085	chr6:41272084:C:T.6.41272084.T.C	T	C	Bellenguez_Finemapping	0.0177577	0.893989	0.968157	1	3	2	0.00725107	false	1	0	0	0	0	1	0	0	0
MAIN_LIB_09423	chr6	41181270	41181271	chr6:41181270:A:G.6.41181270.A.G	A	G	Bellenguez_Finemapping	0.442022	0.506148	0.718588	1	3	2	-0.0316843	false	1	0	0	0	0	0	1	0	0
MAIN_LIB_09425	chr6	41180250	41180251	chr6:41180250:T:C.6.41180250.T.C	T	C	Bellenguez_Finemapping	0.521391	0.470249	0.691351	1	3	2	0.0437883	false	1	0	0	0	0	0	0	0	0
MAIN_LIB_09427	chr6	41271095	41271096	chr6:41271095:C:A.6.41271095.A.C	A	C	Bellenguez_Finemapping	1.43459	0.231017	0.461431	1	3	2	0.0770034	false	1	0	0	0	0	1	0	0	0
MAIN_LIB_09429	chr6	41175606	41175607	chr6:41175606:G:C.6.41175606.C.G	C	G	Bellenguez_Finemapping	12.6924	0.00036714	0.00530962	1	3	2	0.213028	true	1	0	0	0	0	0	0	0	0
MAIN_LIB_09431	chr6	40951869	40951870	chr6:40951869:G:T.6.40951869.T.G	T	G	Bellenguez_Finemapping	5.87842	0.0153276	0.0795342	1	3	2	-0.221404	false	1	0	0	0	0	0	0	0	0
MAIN_LIB_09433	chr6	41183123	41183124	chr6:41183123:C:T.6.41183123.T.C	T	C	Bellenguez_Finemapping	2.30855	0.128664	0.322729	1	3	2	0.129945	false	1	0	0	0	0	0	0	0	0
MAIN_LIB_09435	chr6	41248596	41248597	chr6:41248596:A:G.6.41248596.A.G	A	G	Bellenguez_Finemapping	7.2271	0.0071811	0.0468508	1	3	2	0.159086	true	1	0	0	0	0	1	0	0	0
MAIN_LIB_09437	chr6	40949532	40949533	chr6:40949532:A:T.6.40949532.A.T	A	T	Bellenguez_Finemapping	3.13219	0.0767607	0.233272	1	3	2	0.103139	false	1	0	0	0	0	0	0	0	0
MAIN_LIB_09439	chr6	41247320	41247321	chr6:41247320:G:A.6.41247320.A.G	A	G	Bellenguez_Finemapping	20.5501	5.80919e-06	0.00021275	1	3	2	0.187092	true	1	0	0	0	0	1	0	0	0
MAIN_LIB_09441	chr6	40939025	40939026	chr6:40939025:C:T.6.40939025.T.C	T	C	Bellenguez_Finemapping	5.32217	0.0210558	0.0977969	1	3	2	-0.170751	false	1	0	0	0	0	0	0	0	0
MAIN_LIB_09443	chr6	41232816	41232817	chr6:41232816:A:G.6.41232816.A.G	A	G	Bellenguez_Finemapping	12.4891	0.000409344	0.0057645	1	3	2	0.283526	true	1	0	0	0	0	0	0	0	0
MAIN_LIB_09445	chr6	41234458	41234459	chr6:41234458:G:T.6.41234458.T.G	T	G	Bellenguez_Finemapping	0.254553	0.613887	0.800568	1	3	2	-0.0660529	false	1	0	0	0	0	0	0	0	0
MAIN_LIB_09447	chr6	41185009	41185010	chr6:41185009:T:A.6.41185009.A.T	A	T	Bellenguez_Finemapping	0.491735	0.483154	0.701651	1	3	2	0.0338377	false	1	0	0	0	0	0	0	0	0
MAIN_LIB_09449	chr6	41251889	41251890	chr6:41251889:G:A.6.41251889.A.G	A	G	Bellenguez_Finemapping	10.0439	0.00152857	0.0151443	1	3	2	-0.179581	true	1	0	0	0	0	0	0	0	0
MAIN_LIB_09451	chr6	41186098	41186099	chr6:41186098:G:A.6.41186098.A.G	A	G	Bellenguez_Finemapping	4.35751	0.0368461	0.142774	1	3	2	0.127346	false	1	0	0	0	0	0	0	0	0
MAIN_LIB_09453	chr6	41188077	41188078	chr6:41188077:T:A.6.41188077.A.T	A	T	Bellenguez_Finemapping	0.504209	0.477657	0.697856	1	3	2	-0.0424073	false	1	0	0	0	0	0	0	0	0
MAIN_LIB_09455	chr6	41185884	41185885	chr6:41185884:C:A.6.41185884.A.C	A	C	Bellenguez_Finemapping	11.2303	0.000804725	0.00946571	1	3	2	-0.178706	true	1	0	0	0	0	0	0	0	0
MAIN_LIB_09457	chr6	41238225	41238226	chr6:41238225:T:A.6.41238225.A.T	A	T	Bellenguez_Finemapping	0.53788	0.463313	0.686258	1	3	2	0.0513173	false	1	0	0	0	0	0	0	0	0
MAIN_LIB_09459	chr6	41233150	41233151	chr6:41233150:C:T.6.41233150.T.C	T	C	Bellenguez_Finemapping	0.512982	0.473851	0.694331	1	3	2	-0.0649595	false	1	0	0	0	0	0	0	0	0
MAIN_LIB_09461	chr6	41233556	41233557	chr6:41233556:G:T.6.41233556.T.G	T	G	Bellenguez_Finemapping	2.59795	0.107002	0.289609	1	3	2	0.251119	false	1	0	0	0	0	0	0	0	0
MAIN_LIB_09463	chr6	41241463	41241464	chr6:41241463:A:C.6.41241463.A.C	A	C	Bellenguez_Finemapping	0.756913	0.384296	0.620187	1	3	2	-0.0598836	false	1	0	0	0	0	0	0	0	0
MAIN_LIB_09465	chr6	41233794	41233795	chr6:41233794:G:A.6.41233794.A.G	A	G	Bellenguez_Finemapping	0.230076	0.631467	0.812513	1	3	2	0.169038	false	1	0	0	0	0	0	0	0	0
MAIN_LIB_09467	chr6	41233750	41233751	chr6:41233750:G:A.6.41233750.A.G	A	G	Bellenguez_Finemapping	0.113121	0.736619	0.879929	1	3	2	-0.0645518	false	1	0	0	0	0	0	0	0	0
MAIN_LIB_09469	chr6	41189265	41189266	chr6:41189265:T:C.6.41189265.T.C	T	C	Bellenguez_Finemapping	0.916272	0.338456	0.576255	1	3	2	0.0569615	false	1	0	0	0	0	0	0	0	0
MAIN_LIB_09471	chr6	41237419	41237420	chr6:41237419:C:G.6.41237419.C.G	C	G	Bellenguez_Finemapping	7.45174	0.0063375	0.0430627	1	3	2	-0.0945862	true	1	0	0	0	0	0	0	0	0
MAIN_LIB_09473	chr6	41186121	41186122	chr6:41186121:G:A.6.41186121.A.G	A	G	Bellenguez_Finemapping	6.12898	0.0132984	0.0722119	1	3	2	0.149733	false	1	0	0	0	0	0	0	0	0
MAIN_LIB_09475	chr6	41239731	41239732	chr6:41239731:G:A.6.41239731.A.G	A	G	Bellenguez_Finemapping	0.0619423	0.803452	0.918405	1	3	2	-0.0170306	false	1	0	0	0	0	0	0	0	0
MAIN_LIB_09477	chr6	41240509	41240510	chr6:41240509:A:G.6.41240509.A.G	A	G	Bellenguez_Finemapping	5.05497	0.0245554	0.109142	1	3	2	-0.143637	false	1	0	0	0	0	0	0	0	0
MAIN_LIB_09479	chr6	41234274	41234275	chr6:41234274:C:T.6.41234274.T.C	T	C	Bellenguez_Finemapping	0.202511	0.652702	0.827097	1	3	2	-0.0525788	false	1	0	0	0	0	0	0	0	0
MAIN_LIB_09481	chr6	41185299	41185300	chr6:41185299:C:A.6.41185299.A.C	A	C	Bellenguez_Finemapping	2.31804	0.127881	0.321821	1	3	2	0.120638	false	1	0	0	0	0	0	0	0	0
MAIN_LIB_09483	chr6	41174291	41174292	chr6:41174291:C:T.6.41174291.T.C	T	C	Bellenguez_Finemapping	0.0272568	0.868868	0.955088	1	3	2	0.0139641	false	1	0	0	0	0	0	0	0	0
MAIN_LIB_09485	chr6	41237067	41237068	chr6:41237067:G:A.6.41237067.A.G	A	G	Bellenguez_Finemapping	6.1605	0.0130634	0.0712614	1	3	2	0.140318	false	1	0	0	0	0	1	0	0	0
MAIN_LIB_09487	chr6	41238996	41238997	chr6:41238996:C:T.6.41238996.T.C	T	C	Bellenguez_Finemapping	0.505798	0.476964	0.697021	1	3	2	-0.0500846	false	1	0	0	0	0	0	0	0	0
MAIN_LIB_09489	chr6	41236311	41236312	chr6:41236311:C:T.6.41236311.T.C	T	C	Bellenguez_Finemapping	0.147934	0.700518	0.856659	1	3	2	-0.0197723	false	1	0	0	0	0	0	0	0	0
MAIN_LIB_09491	chr6	41236354	41236355	chr6:41236354:C:T.6.41236354.T.C	T	C	Bellenguez_Finemapping	1.49276	0.221789	0.450872	1	3	2	-0.0832542	false	1	0	0	0	0	0	0	0	0
MAIN_LIB_09493	chr6	41236267	41236268	chr6:41236267:C:G.6.41236267.C.G	C	G	Bellenguez_Finemapping	5.43087	0.0197839	0.0937892	1	3	2	0.0925861	false	1	0	0	0	0	0	0	0	0
MAIN_LIB_09495	chr6	40315959	40315960	chr6:40315959:G:A.6.40315959.A.G	A	G	Bellenguez_Finemapping	1.98694	0.158661	0.369061	1	3	2	-0.0950442	false	1	0	0	0	0	0	0	0	0
MAIN_LIB_09497	chr6	41189634	41189635	chr6:41189634:C:A.6.41189634.A.C	A	C	Bellenguez_Finemapping	1.87592	0.170799	0.385862	1	3	2	0.116993	false	1	0	0	0	0	0	0	0	0
MAIN_LIB_09499	chr6	41189606	41189607	chr6:41189606:C:G.6.41189606.C.G	C	G	Bellenguez_Finemapping	5.42058	0.0199007	0.0941096	1	3	2	-0.140936	false	1	0	0	0	0	0	0	0	0
MAIN_LIB_09501	chr6	41255188	41255189	chr6:41255188:C:T.6.41255188.T.C	T	C	Bellenguez_Finemapping	2.21621	0.136568	0.335812	1	3	2	0.169946	false	1	0	0	0	0	0	0	0	0
MAIN_LIB_09503	chr6	41236591	41236592	chr6:41236591:A:T.6.41236591.A.T	A	T	Bellenguez_Finemapping	19.5104	1.00054e-05	0.000332442	1	3	2	-0.251445	true	1	0	0	0	0	0	0	0	0
MAIN_LIB_09505	chr6	41262395	41262396	chr6:41262395:A:T.6.41262395.A.T	A	T	Bellenguez_Finemapping	0.040248	0.840996	0.939421	1	3	2	0.0338245	false	1	0	0	0	0	0	0	0	0
MAIN_LIB_09507	chr6	41258521	41258522	chr6:41258521:C:T.6.41258521.T.C	T	C	Bellenguez_Finemapping	22.5041	2.09694e-06	9.30576e-05	1	3	2	0.257572	true	1	0	0	0	0	0	0	0	0
MAIN_LIB_09509	chr6	41184782	41184783	chr6:41184782:A:G.6.41184782.A.G	A	G	Bellenguez_Finemapping	0.00292978	0.956834	0.998469	1	3	2	0.00323919	false	1	0	0	0	0	0	0	0	0
MAIN_LIB_09511	chr10	80494228	80494229	chr10:80494228:C:T.10.80494228.T.C	T	C	Bellenguez_Finemapping	1.09036	0.296391	0.534707	1	3	2	0.0723813	false	1	0	0	0	0	1	1	0	0
MAIN_LIB_09513	chr10	80492013	80492014	chr10:80492013:G:A.10.80492013.A.G	A	G	Bellenguez_Finemapping	4.6732	0.0306369	0.126829	1	3	2	0.107008	false	1	0	0	0	0	1	0	0	0
MAIN_LIB_09515	chr10	80503927	80503928	chr10:80503927:G:C.10.80503927.C.G	C	G	Bellenguez_Finemapping	0.482467	0.487307	0.704142	1	3	2	0.0342642	false	1	0	0	0	0	1	0	0	0
MAIN_LIB_09517	chr10	80509705	80509706	chr10:80509705:T:C.10.80509705.T.C	T	C	Bellenguez_Finemapping	6.08072	0.0136665	0.0733424	1	3	2	-0.131617	false	1	0	0	0	0	1	0	0	0
MAIN_LIB_09519	chr10	80491075	80491076	chr10:80491075:T:C.10.80491075.T.C	T	C	Bellenguez_Finemapping	0.117989	0.731226	0.876233	1	3	2	-0.0206235	false	1	0	0	0	0	1	0	0	0
MAIN_LIB_09521	chr10	80510092	80510093	chr10:80510092:C:G.10.80510092.C.G	C	G	Bellenguez_Finemapping	1.67771	0.195229	0.418692	1	3	2	-0.069744	false	1	0	0	0	0	1	0	0	0
MAIN_LIB_09523	chr10	80491788	80491789	chr10:80491788:C:A.10.80491788.A.C	A	C	Bellenguez_Finemapping	2.41924	0.119853	0.309013	1	3	2	-0.0908561	false	1	0	0	0	0	1	0	0	0
MAIN_LIB_09525	chr10	80493945	80493946	chr10:80493945:C:A.10.80493945.A.C	A	C	Bellenguez_Finemapping	12.368	0.00043676	0.00604659	1	3	2	0.224144	true	1	0	0	0	0	1	0	0	0
MAIN_LIB_09527	chr10	80497814	80497815	chr10:80497814:T:C.10.80497814.T.C	T	C	Bellenguez_Finemapping	0.92214	0.336914	0.57459	1	3	2	0.0469499	false	1	0	0	0	0	1	0	0	0
MAIN_LIB_09529	chr10	80509855	80509856	chr10:80509855:A:G.10.80509855.A.G	A	G	Bellenguez_Finemapping	4.47066	0.0344816	0.136859	1	3	2	-0.102014	false	1	0	0	0	0	1	0	0	0
MAIN_LIB_09531	chr10	80505515	80505516	chr10:80505515:A:G.10.80505515.A.G	A	G	Bellenguez_Finemapping	0.885583	0.346677	0.583666	1	3	2	-0.0547828	false	1	0	0	0	0	1	0	0	0
MAIN_LIB_09533	chr10	80511585	80511586	chr10:80511585:G:A.10.80511585.A.G	A	G	Bellenguez_Finemapping	0.178271	0.672863	0.839923	1	3	2	0.0252261	false	1	0	0	0	0	1	0	0	0
MAIN_LIB_09535	chr10	80489996	80489997	chr10:80489996:G:A.10.80489996.A.G	A	G	Bellenguez_Finemapping	0.991364	0.319409	0.55865	1	3	2	-0.0581001	false	1	0	0	0	0	1	0	0	0
MAIN_LIB_09537	chr10	80508189	80508190	chr10:80508189:A:C.10.80508189.A.C	A	C	Bellenguez_Finemapping	0.955889	0.328225	0.568001	1	3	2	0.0472939	false	1	0	0	0	0	0	0	0	0
MAIN_LIB_09539	chr10	80520381	80520382	chr10:80520381:T:G.10.80520381.T.G	T	G	Bellenguez_Finemapping	19.0893	1.24745e-05	0.000386896	1	3	2	0.229579	true	1	0	0	0	0	1	0	0	0
MAIN_LIB_09541	chr17	58363181	58363182	chr17:58363181:G:T.17.58363181.T.G	T	G	Bellenguez_Finemapping	0.364501	0.546017	0.75154	1	3	2	-0.0376328	false	1	0	0	0	0	0	0	0	0
MAIN_LIB_09543	chr17	58332680	58332681	chr17:58332680:A:G.17.58332680.A.G	A	G	Bellenguez_Finemapping	18.286	1.90099e-05	0.000544776	1	3	2	0.196011	true	1	0	0	0	0	1	1	0	0
MAIN_LIB_09545	chr17	58326988	58326989	chr17:58326988:A:G.17.58326988.A.G	A	G	Bellenguez_Finemapping	5.8557	0.0155267	0.0801822	1	3	2	0.119746	false	1	0	0	0	0	1	0	0	0
MAIN_LIB_09547	chr17	58354188	58354189	chr17:58354188:A:G.17.58354188.A.G	A	G	Bellenguez_Finemapping	0.943127	0.331475	0.570611	1	3	2	-0.0551555	false	1	0	0	0	0	0	0	0	0
MAIN_LIB_09549	chr17	58373163	58373164	chr17:58373163:T:C.17.58373163.T.C	T	C	Bellenguez_Finemapping	1.96442	0.161042	0.372332	1	3	2	-0.0853208	false	1	0	0	0	0	0	0	0	0
MAIN_LIB_09551	chr17	58331728	58331729	chr17:58331728:G:C.17.58331728.C.G	C	G	Bellenguez_Finemapping	2.73795	0.0979904	0.27457	1	3	2	0.0570637	false	1	0	0	0	0	1	0	1	0
MAIN_LIB_09553	chr2	203184117	203184118	chr2:203184117:G:A.2.203184117.A.G	A	G	Bellenguez_Finemapping	0.461218	0.497055	0.711627	1	3	2	-0.0793898	false	1	0	0	0	0	0	0	0	0
MAIN_LIB_09555	chr17	2463439	2463440	chr17:2463439:T:A.17.2463439.A.T	A	T	Bellenguez_Finemapping	1.05311	0.304792	0.543534	1	3	2	0.0624657	false	1	0	0	0	0	0	0	0	0
MAIN_LIB_09557	chr17	1727698	1727699	chr17:1727698:G:A.17.1727698.A.G	A	G	Bellenguez_Finemapping	12.6961	0.000366427	0.00530962	1	3	2	-0.211578	true	1	0	0	0	0	0	0	0	0
MAIN_LIB_09559	chr17	1737741	1737742	chr17:1737741:A:G.17.1737741.A.G	A	G	Bellenguez_Finemapping	9.22683	0.00238494	0.0209812	1	3	2	-0.155179	true	1	0	0	0	0	0	0	0	0
MAIN_LIB_09561	chr17	1746831	1746832	chr17:1746831:T:C.17.1746831.T.C	T	C	Bellenguez_Finemapping	4.00876	0.0452644	0.163789	1	3	2	-0.106948	false	1	0	0	0	0	0	0	0	0
MAIN_LIB_09563	chr17	1749189	1749190	chr17:1749189:T:A.17.1749189.A.T	A	T	Bellenguez_Finemapping	6.95048	0.00837969	0.0520869	1	3	2	0.209087	false	1	0	0	0	0	0	0	0	0
MAIN_LIB_09565	chr17	1749797	1749798	chr17:1749797:G:A.17.1749797.A.G	A	G	Bellenguez_Finemapping	36.7708	1.32866e-09	2.27319e-07	1	3	2	0.314469	true	1	0	0	0	0	0	0	0	0
MAIN_LIB_09567	chr17	1746071	1746072	chr17:1746071:A:G.17.1746071.A.G	A	G	Bellenguez_Finemapping	0.894576	0.34424	0.581437	1	3	2	0.0579201	false	1	0	0	0	0	0	0	0	0
MAIN_LIB_09569	chr17	1748403	1748404	chr17:1748403:T:C.17.1748403.T.C	T	C	Bellenguez_Finemapping	6.29456	0.0121109	0.0677536	1	3	2	0.136229	false	1	0	0	0	0	0	0	0	0
MAIN_LIB_09571	chr17	1748204	1748205	chr17:1748204:G:C.17.1748204.C.G	C	G	Bellenguez_Finemapping	6.31381	0.0119801	0.0671203	1	3	2	-0.135568	false	1	0	0	0	0	0	0	0	0
MAIN_LIB_09573	chr17	1746192	1746193	chr17:1746192:C:G.17.1746192.C.G	C	G	Bellenguez_Finemapping	1.42425	0.232705	0.46367	1	3	2	-0.0951077	false	1	0	0	0	0	0	0	0	0
MAIN_LIB_09575	chr17	1743023	1743024	chr17:1743023:T:C.17.1743023.T.C	T	C	Bellenguez_Finemapping	10.2632	0.0013571	0.013828	1	3	2	0.154464	true	1	0	0	0	0	0	0	0	0
MAIN_LIB_09577	chr17	1745965	1745966	chr17:1745965:G:C.17.1745965.C.G	C	G	Bellenguez_Finemapping	6.76063	0.00931911	0.0559	1	3	2	-0.181939	false	1	0	0	0	0	0	0	0	0
MAIN_LIB_09579	chr17	1750754	1750755	chr17:1750754:A:G.17.1750754.A.G	A	G	Bellenguez_Finemapping	1.57822	0.209018	0.435393	1	3	2	0.0506105	false	1	0	0	0	0	0	0	0	0
MAIN_LIB_09581	chr17	1737235	1737236	chr17:1737235:C:T.17.1737235.T.C	T	C	Bellenguez_Finemapping	0.270563	0.602955	0.792897	1	3	2	0.0254758	false	1	0	0	0	0	0	0	0	0
MAIN_LIB_09583	chr17	1748010	1748011	chr17:1748010:C:G.17.1748010.C.G	C	G	Bellenguez_Finemapping	2.89252	0.0889915	0.25735	1	3	2	0.103576	false	1	0	0	0	0	0	0	0	0
MAIN_LIB_09585	chr17	1742116	1742117	chr17:1742116:C:T.17.1742116.T.C	T	C	Bellenguez_Finemapping	0.456763	0.499141	0.713068	1	3	2	-0.0425147	false	1	0	0	0	0	0	0	0	0
MAIN_LIB_09587	chr17	1742232	1742233	chr17:1742232:C:T.17.1742232.T.C	T	C	Bellenguez_Finemapping	0.894004	0.344394	0.581437	1	3	2	0.0484746	false	1	0	0	0	0	0	0	0	0
MAIN_LIB_09589	chr17	1748222	1748223	chr17:1748222:G:A.17.1748222.A.G	A	G	Bellenguez_Finemapping	0.110698	0.739351	0.881087	1	3	2	-0.028005	false	1	0	0	0	0	0	0	0	0
MAIN_LIB_09591	chr17	1736740	1736741	chr17:1736740:G:A.17.1736740.A.G	A	G	Bellenguez_Finemapping	2.52448	0.112092	0.297513	1	3	2	-0.0895322	false	1	0	0	0	0	0	0	0	0
MAIN_LIB_09593	chr17	1738421	1738422	chr17:1738421:G:T.17.1738421.T.G	T	G	Bellenguez_Finemapping	15.0527	0.00010455	0.00203129	1	3	2	-0.219404	true	1	0	0	0	0	0	0	0	0
MAIN_LIB_09595	chr17	1745208	1745209	chr17:1745208:C:T.17.1745208.T.C	T	C	Bellenguez_Finemapping	0.015283	0.901613	0.972149	1	3	2	0.0239706	false	1	0	0	0	0	0	0	0	0
MAIN_LIB_09597	chr17	1736425	1736426	chr17:1736425:A:G.17.1736425.A.G	A	G	Bellenguez_Finemapping	1.3656	0.24257	0.475355	1	3	2	0.0568019	false	1	0	0	0	0	0	0	0	0
MAIN_LIB_09599	chr17	1737346	1737347	chr17:1737346:C:G.17.1737346.C.G	C	G	Bellenguez_Finemapping	0.680194	0.40952	0.642794	1	3	2	0.0613873	false	1	0	0	0	0	0	0	0	0
MAIN_LIB_09601	chr17	1742330	1742331	chr17:1742330:G:C.17.1742330.C.G	C	G	Bellenguez_Finemapping	1.20015	0.273291	0.511049	1	3	2	0.0620956	false	1	0	0	0	0	0	0	0	0
MAIN_LIB_09603	chr17	1750210	1750211	chr17:1750210:G:A.17.1750210.A.G	A	G	Bellenguez_Finemapping	2.50032	0.113823	0.299875	1	3	2	0.104973	false	1	0	0	0	0	0	0	0	0
MAIN_LIB_09605	chr17	1742453	1742454	chr17:1742453:C:A.17.1742453.A.C	A	C	Bellenguez_Finemapping	8.72632	0.00313648	0.0256627	1	3	2	-0.167738	true	1	0	0	0	0	0	0	0	0
MAIN_LIB_09607	chr17	1750286	1750287	chr17:1750286:C:A.17.1750286.A.C	A	C	Bellenguez_Finemapping	0.432515	0.510758	0.722282	1	3	2	-0.0404066	false	1	0	0	0	0	0	0	0	0
MAIN_LIB_09609	chr17	1738512	1738513	chr17:1738512:G:A.17.1738512.A.G	A	G	Bellenguez_Finemapping	0.0591347	0.807869	0.920995	1	3	2	-0.0219531	false	1	0	0	0	0	0	0	0	0
MAIN_LIB_09611	chr17	1736671	1736672	chr17:1736671:G:A.17.1736671.A.G	A	G	Bellenguez_Finemapping	0.160171	0.688999	0.849887	1	3	2	0.0138996	false	1	0	0	0	0	0	0	0	0
MAIN_LIB_09613	chr17	1737499	1737500	chr17:1737499:C:T.17.1737499.T.C	T	C	Bellenguez_Finemapping	7.80636	0.00520626	0.0373697	1	3	2	-0.174579	true	1	0	0	0	0	0	0	0	0
MAIN_LIB_09615	chr17	1734164	1734165	chr17:1734164:G:A.17.1734164.A.G	A	G	Bellenguez_Finemapping	2.492	0.114426	0.300703	1	3	2	0.0743485	false	1	0	0	0	0	0	0	0	0
MAIN_LIB_09617	chr17	1752311	1752312	chr17:1752311:C:T.17.1752311.T.C	T	C	Bellenguez_Finemapping	8.36215	0.00383118	0.0297346	1	3	2	0.194389	true	1	0	0	0	0	0	0	0	0
MAIN_LIB_09619	chr17	1744131	1744132	chr17:1744131:G:T.17.1744131.T.G	T	G	Bellenguez_Finemapping	4.814	0.0282295	0.119779	1	3	2	-0.131936	false	1	0	0	0	0	0	0	0	0
MAIN_LIB_09621	chr17	2127410	2127411	chr17:2127410:T:C.17.2127410.T.C	T	C	Bellenguez_Finemapping	1.31773	0.251	0.48485	1	3	2	0.0748821	false	1	0	0	0	0	0	0	0	0
MAIN_LIB_09623	chr17	1750438	1750439	chr17:1750438:T:C.17.1750438.T.C	T	C	Bellenguez_Finemapping	0.509044	0.475553	0.695669	1	3	2	-0.043718	false	1	0	0	0	0	0	0	0	0
MAIN_LIB_09625	chr17	1748195	1748196	chr17:1748195:G:A.17.1748195.A.G	A	G	Bellenguez_Finemapping	0.049729	0.823535	0.930317	1	3	2	0.0118313	false	1	0	0	0	0	0	0	0	0
MAIN_LIB_09627	chr1	161185602	161185603	rs4575098	A	G	Schwartzentruber_Finemapping	0.366709	0.544804	0.750685	1	3	2	-0.0241368	false	0	0	0	0	0	1	0	1	0
MAIN_LIB_09629	chr1	161186243	161186244	rs11585858	A	C	Schwartzentruber_Finemapping	2.91124	0.0879644	0.255988	1	3	2	-0.10103	false	0	0	0	0	0	1	0	0	0
MAIN_LIB_09631	chr1	161173522	161173523	rs11579514	T	C	Schwartzentruber_Finemapping	0.437081	0.508535	0.720828	1	3	2	-0.038144	false	0	0	0	0	0	1	0	0	0
MAIN_LIB_09633	chr1	161170161	161170162	rs12741203	T	C	Schwartzentruber_Finemapping	0.219479	0.639437	0.817422	1	3	2	-0.0426765	false	0	0	0	0	0	1	0	0	0
MAIN_LIB_09635	chr1	161180073	161180074	rs11265562	A	T	Schwartzentruber_Finemapping	0.0507546	0.821755	0.929418	1	3	2	-0.0206397	false	0	0	0	0	0	1	0	0	0
MAIN_LIB_09637	chr1	161182054	161182055	rs11265563	A	G	Schwartzentruber_Finemapping	1.38714	0.238889	0.470512	1	3	2	0.0667853	false	0	0	0	0	0	1	0	0	0
MAIN_LIB_09639	chr1	161216523	161216524	rs4379692	T	C	Schwartzentruber_Finemapping	8.44684	0.00365678	0.0287896	1	3	2	-0.181982	true	0	0	0	0	0	1	0	0	0
MAIN_LIB_09641	chr1	161136564	161136565	rs11265557	T	G	Schwartzentruber_Finemapping	7.67725	0.00559213	0.0393751	1	3	2	-0.173209	true	0	0	0	0	0	1	0	0	0
MAIN_LIB_09643	chr1	161133655	161133656	rs10797093	T	G	Schwartzentruber_Finemapping	0.927825	0.335429	0.57376	1	3	2	0.063072	false	0	0	0	0	0	1	0	0	0
MAIN_LIB_09645	chr1	161141573	161141574	rs11591206	T	C	Schwartzentruber_Finemapping								false	0	0	0	0	0	1	0	0	0
MAIN_LIB_09647	chr1	161148344	161148345	rs11265560	T	C	Schwartzentruber_Finemapping	5.76099	0.0163858	0.0828543	1	3	2	-0.248997	false	0	0	0	0	0	1	0	0	0
MAIN_LIB_09649	chr1	161171642	161171643	rs6779	C	G	Schwartzentruber_Finemapping	1.82633	0.176562	0.394836	1	3	2	-0.0801049	false	0	0	0	0	0	1	0	0	0
MAIN_LIB_09651	chr1	161143891	161143892	rs72714911	T	C	Schwartzentruber_Finemapping	0.287147	0.592055	0.785591	1	3	2	0.0299242	false	0	0	0	0	0	1	0	0	0
MAIN_LIB_09653	chr1	161130546	161130547	rs11583045	A	T	Schwartzentruber_Finemapping	0.0281862	0.866672	0.954	1	3	2	-0.0165195	false	0	0	0	0	0	1	0	0	0
MAIN_LIB_09655	chr1	161146232	161146233	rs11589567	T	G	Schwartzentruber_Finemapping	1.30011	0.254193	0.488895	1	3	2	-0.171683	false	0	0	0	0	0	1	0	0	0
MAIN_LIB_09657	chr1	161140557	161140558	rs12041364	A	G	Schwartzentruber_Finemapping	0.0524019	0.818935	0.928076	1	3	2	-0.0134787	false	0	0	0	0	0	1	0	0	0
MAIN_LIB_09659	chr1	161141656	161141657	rs11576058	A	C	Schwartzentruber_Finemapping	2.19725	0.138257	0.338714	1	3	2	-0.42316	false	0	0	0	0	0	1	0	0	0
MAIN_LIB_09661	chr1	161217875	161217876	rs2070902	T	C	Schwartzentruber_Finemapping	1.88666	0.169579	0.384425	1	3	2	-0.0602774	false	0	0	0	0	0	1	0	0	0
MAIN_LIB_09663	chr1	161166434	161166435	rs2301286	A	C	Schwartzentruber_Finemapping	2.81496	0.093389	0.266078	1	3	2	0.128161	false	0	0	0	0	0	1	0	0	0
MAIN_LIB_09665	chr1	161142141	161142142	rs10908824	A	G	Schwartzentruber_Finemapping	0.445384	0.504535	0.717554	1	3	2	0.0756398	false	0	0	0	0	0	1	0	0	0
MAIN_LIB_09667	chr1	161127451	161127452	rs12727614	A	T	Schwartzentruber_Finemapping	2.0993	0.147366	0.352737	1	3	2	-0.137676	false	0	0	0	0	0	1	0	0	0
MAIN_LIB_09669	chr1	161167053	161167054	rs2301287	C	G	Schwartzentruber_Finemapping	0.439105	0.507555	0.719973	1	3	2	-0.0319182	false	0	0	0	0	0	1	0	0	0
MAIN_LIB_09671	chr1	161153113	161153114	rs4656988	A	G	Schwartzentruber_Finemapping	6.33223	0.0118563	0.0665902	1	3	2	-0.161546	false	0	0	0	0	0	1	0	0	0
MAIN_LIB_09673	chr1	161198214	161198215	rs33941127	T	C	Schwartzentruber_Finemapping	2.83902	0.0920005	0.263095	1	3	2	-0.0929622	false	0	0	0	0	0	1	0	0	0
MAIN_LIB_09675	chr1	161189357	161189358	rs4233366	T	C	Schwartzentruber_Finemapping	1.32562	0.249585	0.483195	1	3	2	-0.0559796	false	0	0	0	0	0	1	0	0	0
MAIN_LIB_09677	chr1	161215268	161215269	rs2070901	T	G	Schwartzentruber_Finemapping	2.06766	0.150452	0.357585	1	3	2	0.123748	false	0	0	0	0	0	1	0	0	0
MAIN_LIB_09679	chr1	161165631	161165632	rs3402	T	C	Schwartzentruber_Finemapping	1.94899	0.162696	0.375398	1	3	2	-0.0985916	false	0	0	0	0	0	1	0	0	0
MAIN_LIB_09681	chr1	161099754	161099755	rs1128750	A	G	Schwartzentruber_Finemapping	0.0519333	0.819733	0.928452	1	3	2	-0.0196353	false	0	0	0	0	0	1	0	0	0
MAIN_LIB_09683	chr1	161218797	161218798	rs11590967	A	G	Schwartzentruber_Finemapping	0.233774	0.628739	0.810934	1	3	2	-0.0314346	false	0	0	0	0	0	1	0	0	0
MAIN_LIB_09685	chr1	207613483	207613484	rs2093760	A	G	Schwartzentruber_Finemapping	0.0316179	0.858869	0.950127	1	3	2	0.010837	false	0	0	0	0	0	1	0	1	0
MAIN_LIB_09687	chr1	207612944	207612945	rs6701713	A	G	Schwartzentruber_Finemapping	4.31829	0.0377048	0.145525	1	3	2	0.101981	false	0	0	0	0	0	1	0	0	0
MAIN_LIB_09689	chr1	207611623	207611624	rs3818361	A	G	Schwartzentruber_Finemapping	0.00560207	0.940336	0.990607	1	3	2	-0.00443115	false	0	0	0	0	0	1	0	0	0
MAIN_LIB_09691	chr1	207573951	207573952	rs1752684	A	G	Schwartzentruber_Finemapping	3.83416	0.0502183	0.17658	1	3	2	0.142186	false	0	0	0	0	0	1	0	0	0
MAIN_LIB_09693	chr1	207613197	207613198	rs2093761	A	G	Schwartzentruber_Finemapping	9.68387	0.00185892	0.0174806	1	3	2	0.226021	true	0	0	0	0	0	1	0	0	0
MAIN_LIB_09695	chr1	207626529	207626530	rs10863420	A	C	Schwartzentruber_Finemapping	1.31897	0.250778	0.484603	1	3	2	-0.12707	false	0	0	0	0	0	1	0	0	0
MAIN_LIB_09697	chr1	207621975	207621976	rs2296160	A	G	Schwartzentruber_Finemapping	0.0139789	0.905883	0.974122	1	3	2	-0.011854	false	0	0	0	0	0	1	0	0	0
MAIN_LIB_09699	chr1	207855247	207855248	rs865199	A	G	Schwartzentruber_Finemapping	21.1025	4.35367e-06	0.000168602	1	3	2	0.262022	true	0	0	0	0	0	1	0	0	0
MAIN_LIB_09701	chr1	207866357	207866358	rs641783	A	G	Schwartzentruber_Finemapping	1.66069	0.19751	0.420814	1	3	2	-0.118399	false	0	0	0	0	0	1	0	0	0
MAIN_LIB_09703	chr1	207769833	207769834	rs11118556	A	G	Schwartzentruber_Finemapping	7.86374	0.0050436	0.0365685	1	3	2	0.144865	true	0	0	0	0	0	1	0	0	0
MAIN_LIB_09705	chr1	207777401	207777402	rs12138764	T	C	Schwartzentruber_Finemapping	0.64765	0.420954	0.652081	1	3	2	-0.0563129	false	0	0	0	0	0	1	0	0	0
MAIN_LIB_09707	chr1	207825016	207825017	rs2796231	T	C	Schwartzentruber_Finemapping	5.08784	0.0240942	0.107593	1	3	2	-0.119664	false	0	0	0	0	0	1	0	0	0
MAIN_LIB_09709	chr1	207755995	207755996	rs11118516	A	G	Schwartzentruber_Finemapping	1.02096	0.31229	0.5515	1	3	2	-0.0687371	false	0	0	0	0	0	1	0	0	0
MAIN_LIB_09711	chr1	207829893	207829894	rs139904629	T	T	Schwartzentruber_Finemapping								false	0	0	0	0	0	1	0	0	0
MAIN_LIB_09713	chr2	105805908	105805909	rs116038905	T	C	Schwartzentruber_Finemapping	0.0342493	0.853178	0.946541	1	3	2	-0.0137149	false	0	0	0	0	0	1	0	0	0
MAIN_LIB_09715	chr2	105806395	105806396	rs143254526	A	G	Schwartzentruber_Finemapping	4.63431	0.0313387	0.128997	1	3	2	0.118394	false	0	0	0	0	0	1	0	0	0
MAIN_LIB_09717	chr2	105787880	105787881	rs141147125	T	C	Schwartzentruber_Finemapping	0.892846	0.344707	0.581437	1	3	2	-0.0349546	false	0	0	0	0	0	1	0	0	0
MAIN_LIB_09719	chr2	105799850	105799851	rs73949307	A	G	Schwartzentruber_Finemapping	0.199199	0.655369	0.828553	1	3	2	-0.0400122	false	0	0	0	0	0	1	0	0	0
MAIN_LIB_09721	chr2	105768991	105768992	rs115907432	A	G	Schwartzentruber_Finemapping	10.8843	0.000969834	0.0108885	1	3	2	-0.149532	true	0	0	0	0	0	1	0	0	0
MAIN_LIB_09723	chr2	105799630	105799631	rs73949306	A	G	Schwartzentruber_Finemapping	2.62762	0.105019	0.286453	1	3	2	0.137171	false	0	0	0	0	0	1	0	0	0
MAIN_LIB_09725	chr2	105800026	105800027	rs73949308	A	G	Schwartzentruber_Finemapping	19.2228	1.16319e-05	0.000370378	1	3	2	0.252517	true	0	0	0	0	0	1	0	0	0
MAIN_LIB_09727	chr2	105797749	105797750	rs73949304	A	G	Schwartzentruber_Finemapping	1.33083	0.248657	0.482294	1	3	2	0.0892874	false	0	0	0	0	0	1	0	0	0
MAIN_LIB_09729	chr2	105797617	105797618	rs73949303	T	C	Schwartzentruber_Finemapping	0.114573	0.734997	0.87873	1	3	2	0.0234008	false	0	0	0	0	0	1	0	0	0
MAIN_LIB_09731	chr2	105797314	105797315	rs73946302	A	G	Schwartzentruber_Finemapping	10.373	0.0012787	0.0133374	1	3	2	0.242806	true	0	0	0	0	0	1	0	0	0
MAIN_LIB_09733	chr2	105766933	105766934	rs144444624	A	G	Schwartzentruber_Finemapping	0.272378	0.601741	0.792118	1	3	2	0.0305201	false	0	0	0	0	0	1	0	0	0
MAIN_LIB_09735	chr2	105828413	105828414	rs114046263	A	G	Schwartzentruber_Finemapping	0.816697	0.366148	0.602671	1	3	2	-0.0618191	false	0	0	0	0	0	1	0	0	0
MAIN_LIB_09737	chr2	105793265	105793266	rs115009775	T	C	Schwartzentruber_Finemapping	1.8689e-05	0.996551	1	1	3	2	0.000253686	false	0	0	0	0	0	1	0	0	0
MAIN_LIB_09739	chr2	105793530	105793531	rs115663749	T	C	Schwartzentruber_Finemapping	3.31337	0.0687185	0.216585	1	3	2	-0.100383	false	0	0	0	0	0	1	0	0	0
MAIN_LIB_09741	chr2	105793081	105793082	rs116033386	A	G	Schwartzentruber_Finemapping	11.2455	0.000798151	0.00943216	1	3	2	-0.287723	true	0	0	0	0	0	1	0	0	0
MAIN_LIB_09743	chr2	105793655	105793656	rs115290788	T	C	Schwartzentruber_Finemapping	2.35607	0.124796	0.316631	1	3	2	-0.0861507	false	0	0	0	0	0	1	0	0	0
MAIN_LIB_09745	chr2	105793237	105793238	rs115725304	A	G	Schwartzentruber_Finemapping	0.390475	0.53205	0.741506	1	3	2	-0.0249788	false	0	0	0	0	0	1	0	0	0
MAIN_LIB_09747	chr2	105793999	105794000	rs148489770	T	G	Schwartzentruber_Finemapping	6.73344	0.00946217	0.0564921	1	3	2	0.262069	false	0	0	0	0	0	1	0	0	0
MAIN_LIB_09749	chr2	105791816	105791817	rs115511870	A	G	Schwartzentruber_Finemapping	2.45851	0.116889	0.30436	1	3	2	-0.135099	false	0	0	0	0	0	1	0	0	0
MAIN_LIB_09751	chr2	105792732	105792733	rs115570913	A	T	Schwartzentruber_Finemapping	0.22598	0.634521	0.814249	1	3	2	0.0223304	false	0	0	0	0	0	1	0	0	0
MAIN_LIB_09753	chr2	105790395	105790396	rs114915500	T	C	Schwartzentruber_Finemapping	3.30161	0.069212	0.217602	1	3	2	0.0785452	false	0	0	0	0	0	1	0	0	0
MAIN_LIB_09755	chr2	105785306	105785307	rs114024171	A	G	Schwartzentruber_Finemapping	0.012687	0.910319	0.975597	1	3	2	-0.00705561	false	0	0	0	0	0	1	0	0	0
MAIN_LIB_09757	chr2	105793902	105793903	rs144546963	T	C	Schwartzentruber_Finemapping	0.150167	0.698376	0.854953	1	3	2	0.0238726	false	0	0	0	0	0	1	0	0	0
MAIN_LIB_09759	chr2	105789794	105789795	rs115270471	T	G	Schwartzentruber_Finemapping	15.6316	7.69583e-05	0.00162763	1	3	2	-0.206075	true	0	0	0	0	0	1	0	0	0
MAIN_LIB_09761	chr2	105789562	105789563	rs115621302	A	T	Schwartzentruber_Finemapping	1.90539	0.167476	0.38159	1	3	2	0.0992166	false	0	0	0	0	0	1	0	0	0
MAIN_LIB_09763	chr2	105787008	105787009	rs114320557	A	G	Schwartzentruber_Finemapping	9.40366	0.00216553	0.0196174	1	3	2	-0.14094	true	0	0	0	0	0	1	0	0	0
MAIN_LIB_09765	chr2	105787253	105787254	rs115870039	A	G	Schwartzentruber_Finemapping	0.394779	0.529798	0.739446	1	3	2	-0.0363826	false	0	0	0	0	0	1	0	0	0
MAIN_LIB_09767	chr2	105784534	105784535	rs76258987	A	G	Schwartzentruber_Finemapping	0.0925651	0.760941	0.893991	1	3	2	0.0247092	false	0	0	0	0	0	1	0	0	0
MAIN_LIB_09769	chr2	105784649	105784650	rs116037222	A	C	Schwartzentruber_Finemapping	0.00140885	0.970059	1	1	3	2	-0.00257521	false	0	0	0	0	0	1	0	0	0
MAIN_LIB_09771	chr2	105784260	105784261	rs116022781	T	C	Schwartzentruber_Finemapping	1.54461	0.213933	0.441778	1	3	2	0.0666069	false	0	0	0	0	0	1	0	0	0
MAIN_LIB_09773	chr2	105795036	105795037	rs114305959	A	T	Schwartzentruber_Finemapping	2.77494	0.0957501	0.270674	1	3	2	0.117836	false	0	0	0	0	0	1	0	0	0
MAIN_LIB_09775	chr2	105788441	105788442	rs116540218	A	G	Schwartzentruber_Finemapping	1.31487	0.251514	0.485208	1	3	2	-0.0916576	false	0	0	0	0	0	1	0	0	0
MAIN_LIB_09777	chr2	105784154	105784155	rs60398425	A	C	Schwartzentruber_Finemapping	6.52646	0.0106281	0.0614373	1	3	2	-0.170463	false	0	0	0	0	0	1	0	0	0
MAIN_LIB_09779	chr2	105791437	105791438	rs140390014	T	C	Schwartzentruber_Finemapping	4.53969	0.0331175	0.133567	1	3	2	-0.121549	false	0	0	0	0	0	1	0	0	0
MAIN_LIB_09781	chr2	105783601	105783602	rs118166410	T	C	Schwartzentruber_Finemapping	9.4702	0.00208837	0.0190143	1	3	2	0.186498	true	0	0	0	0	0	1	0	0	0
MAIN_LIB_09783	chr2	105761610	105761611	rs148335434	T	G	Schwartzentruber_Finemapping	1.91037	0.166922	0.380706	1	3	2	0.0937055	false	0	0	0	0	0	1	0	0	0
MAIN_LIB_09785	chr2	105764393	105764394	rs115015699	T	C	Schwartzentruber_Finemapping	0.234159	0.628457	0.810896	1	3	2	-0.0237916	false	0	0	0	0	0	1	0	0	0
MAIN_LIB_09787	chr2	105764183	105764184	rs76664537	T	G	Schwartzentruber_Finemapping	1.05605	0.304117	0.542921	1	3	2	0.0597227	false	0	0	0	0	0	1	0	0	0
MAIN_LIB_09789	chr2	105783838	105783839	rs116244879	T	C	Schwartzentruber_Finemapping	2.62218	0.10538	0.287201	1	3	2	0.100846	false	0	0	0	0	0	1	0	0	0
MAIN_LIB_09791	chr2	105768449	105768450	rs115587318	A	G	Schwartzentruber_Finemapping	4.56594	0.0326138	0.132337	1	3	2	0.103044	false	0	0	0	0	0	1	0	0	0
MAIN_LIB_09793	chr2	105768886	105768887	rs114079823	A	G	Schwartzentruber_Finemapping	0.779146	0.377402	0.613989	1	3	2	-0.0432941	false	0	0	0	0	0	1	0	0	0
MAIN_LIB_09795	chr2	127140891	127140892	rs17701375	A	G	Schwartzentruber_Finemapping	11.3765	0.000743779	0.00895582	1	3	2	0.202919	true	0	0	0	0	0	1	0	0	0
MAIN_LIB_09797	chr2	127154148	127154149	rs6710449	T	C	Schwartzentruber_Finemapping	20.6063	5.64102e-06	0.000210819	1	3	2	-0.215286	true	0	0	0	0	0	1	0	0	0
MAIN_LIB_09799	chr2	127152875	127152876	rs765251459	T	T	Schwartzentruber_Finemapping								false	0	0	0	0	0	1	0	0	0
MAIN_LIB_09801	chr2	127333304	127333305	rs72845977	A	C	Schwartzentruber_Finemapping	2.63233	0.104708	0.28597	1	3	2	-0.111265	false	0	0	0	0	0	1	0	0	0
MAIN_LIB_09803	chr2	127150322	127150323	rs796640865	A	A	Schwartzentruber_Finemapping								false	0	0	0	0	0	1	0	0	0
MAIN_LIB_09805	chr2	127140438	127140439	rs12692131	T	G	Schwartzentruber_Finemapping	1.08676	0.297191	0.535644	1	3	2	-0.0853134	false	0	0	0	0	0	1	0	0	0
MAIN_LIB_09807	chr2	127139458	127139459	rs12622962	A	C	Schwartzentruber_Finemapping	0.148739	0.699744	0.856138	1	3	2	-0.0219761	false	0	0	0	0	0	1	0	0	0
MAIN_LIB_09809	chr2	127118666	127118667	rs71414738	T	C	Schwartzentruber_Finemapping	0.591232	0.441943	0.668618	1	3	2	-0.0574542	false	1	0	0	0	0	1	0	0	0
MAIN_LIB_09811	chr2	127092716	127092717	rs28434131	A	G	Schwartzentruber_Finemapping	2.28086	0.130979	0.326892	1	3	2	0.089536	false	1	0	0	0	0	1	0	0	0
MAIN_LIB_09813	chr2	127117808	127117809	rs34745987	T	C	Schwartzentruber_Finemapping	7.14765	0.00750624	0.0483937	1	3	2	0.117218	true	0	0	0	0	0	1	0	0	0
MAIN_LIB_09815	chr2	127105453	127105454	rs7583814	T	C	Schwartzentruber_Finemapping	22.0994	2.58884e-06	0.000108936	1	3	2	0.168545	true	0	0	0	0	0	1	0	0	0
MAIN_LIB_09817	chr2	127115585	127115586	rs7557280	A	T	Schwartzentruber_Finemapping	3.96437	0.0464729	0.167259	1	3	2	-0.136412	false	0	0	0	0	0	1	0	0	0
MAIN_LIB_09819	chr2	127107345	127107346	rs76516995	C	G	Schwartzentruber_Finemapping	3.82917	0.0503678	0.176997	1	3	2	-0.181447	false	0	0	0	0	0	1	0	0	0
MAIN_LIB_09821	chr2	134615381	134615382	rs35564151	A	G	Schwartzentruber_Finemapping	1.2851	0.256953	0.492038	1	3	2	0.090146	false	0	0	0	0	0	1	0	0	0
MAIN_LIB_09823	chr2	134722410	134722411	rs6723108	T	G	Schwartzentruber_Finemapping	2.1595	0.141691	0.344184	1	3	2	0.148676	false	0	0	0	0	0	1	0	0	0
MAIN_LIB_09825	chr2	134741354	134741355	rs1942055	C	G	Schwartzentruber_Finemapping	0.690201	0.406096	0.639921	1	3	2	-0.0745113	false	0	0	0	0	0	1	0	0	0
MAIN_LIB_09827	chr2	134904108	134904109	rs62168871	A	G	Schwartzentruber_Finemapping	3.61549	0.0572439	0.192624	1	3	2	0.137818	false	0	0	0	0	0	1	0	0	0
MAIN_LIB_09829	chr2	134723708	134723709	rs6756200	T	C	Schwartzentruber_Finemapping	0.691455	0.40567	0.639381	1	3	2	0.0597824	false	0	0	0	0	0	1	0	0	0
MAIN_LIB_09831	chr2	134842169	134842170	rs1530555	T	C	Schwartzentruber_Finemapping								false	0	0	0	0	0	1	0	0	0
MAIN_LIB_09833	chr2	134851677	134851678	rs6758113	A	G	Schwartzentruber_Finemapping	2.81505	0.0933842	0.266078	1	3	2	0.1189	false	0	0	0	0	0	1	0	0	0
MAIN_LIB_09835	chr2	134842164	134842165	rs1530556	T	C	Schwartzentruber_Finemapping	1.73117	0.188262	0.409729	1	3	2	0.0963816	false	0	0	0	0	0	1	0	0	0
MAIN_LIB_09837	chr2	134841837	134841838	rs3739029	T	C	Schwartzentruber_Finemapping	4.65388e-09	0.999946	1	1	3	2	6.15874e-06	false	0	0	0	0	0	1	0	0	0
MAIN_LIB_09839	chr2	134854869	134854870	rs6430548	C	G	Schwartzentruber_Finemapping	0.133813	0.714511	0.8647	1	3	2	-0.0247768	false	0	0	0	0	0	1	0	0	0
MAIN_LIB_09841	chr2	134854852	134854853	rs6430547	T	C	Schwartzentruber_Finemapping	1.26647	0.26043	0.495851	1	3	2	-0.0782947	false	0	0	0	0	0	1	0	0	0
MAIN_LIB_09843	chr2	134699189	134699190	rs10928513	T	C	Schwartzentruber_Finemapping	2.11864	0.145516	0.350146	1	3	2	0.0819344	false	0	0	0	0	0	1	0	0	0
MAIN_LIB_09845	chr2	134844586	134844587	rs6729702	A	G	Schwartzentruber_Finemapping	7.11472	0.00764533	0.0490545	1	3	2	-0.177277	true	0	0	0	0	0	1	0	0	0
MAIN_LIB_09847	chr2	134846613	134846614	rs10928520	T	C	Schwartzentruber_Finemapping	6.63811	0.00998199	0.0588296	1	3	2	0.191245	false	0	0	0	0	0	1	0	0	0
MAIN_LIB_09849	chr2	134852125	134852126	rs60793693	T	G	Schwartzentruber_Finemapping	0.19401	0.6596	0.830836	1	3	2	0.0410938	false	0	0	0	0	0	1	0	0	0
MAIN_LIB_09851	chr2	134851597	134851598	rs6730306	T	C	Schwartzentruber_Finemapping	3.9878	0.0458308	0.165363	1	3	2	-0.110141	false	0	0	0	0	0	1	0	0	0
MAIN_LIB_09853	chr2	134851231	134851232	rs6430546	A	T	Schwartzentruber_Finemapping	3.26116	0.0709388	0.221452	1	3	2	-0.14328	false	0	0	0	0	0	1	0	0	0
MAIN_LIB_09855	chr2	134849309	134849310	rs1530557	T	C	Schwartzentruber_Finemapping	0.0114279	0.914867	0.977017	1	3	2	0.00945698	false	0	0	0	0	0	1	0	0	0
MAIN_LIB_09857	chr2	134840058	134840059	rs10496731	T	G	Schwartzentruber_Finemapping	4.55052	0.0329087	0.133157	1	3	2	0.16423	false	0	0	0	0	0	1	0	0	0
MAIN_LIB_09859	chr2	134844839	134844840	rs6430543	A	T	Schwartzentruber_Finemapping	0.150147	0.698395	0.854953	1	3	2	-0.0325605	false	0	0	0	0	0	1	0	0	0
MAIN_LIB_09861	chr2	134857269	134857270	rs9653175	A	C	Schwartzentruber_Finemapping	0.254801	0.613715	0.800568	1	3	2	0.0334471	false	0	0	0	0	0	1	0	0	0
MAIN_LIB_09863	chr2	134850641	134850642	rs56383182	A	G	Schwartzentruber_Finemapping	0.174961	0.67574	0.841591	1	3	2	-0.0895532	false	0	0	0	0	0	1	0	0	0
MAIN_LIB_09865	chr2	134840738	134840739	rs369068489	T	T	Schwartzentruber_Finemapping								false	0	0	0	0	0	1	0	0	0
MAIN_LIB_09867	chr2	134850658	134850659	rs140303180	T	T	Schwartzentruber_Finemapping								false	0	0	0	0	0	1	0	0	0
MAIN_LIB_09869	chr2	134846120	134846121	rs1942051	A	G	Schwartzentruber_Finemapping	0.382635	0.536197	0.743669	1	3	2	-0.0509735	false	0	0	0	0	0	1	0	0	0
MAIN_LIB_09871	chr2	134854878	134854879	rs4954191	C	G	Schwartzentruber_Finemapping	6.8181	0.00902385	0.0549043	1	3	2	-0.186869	false	0	0	0	0	0	1	0	0	0
MAIN_LIB_09873	chr2	134842848	134842849	rs4954187	T	C	Schwartzentruber_Finemapping	10.5347	0.00117155	0.012551	1	3	2	-0.202257	true	0	0	0	0	0	1	0	0	0
MAIN_LIB_09875	chr2	134852584	134852585	rs2053726	A	G	Schwartzentruber_Finemapping	4.18124	0.0408739	0.153304	1	3	2	0.12605	false	0	0	0	0	0	1	0	0	0
MAIN_LIB_09877	chr2	134846389	134846390	rs10928519	T	C	Schwartzentruber_Finemapping	11.409	0.000730905	0.00881934	1	3	2	-0.23086	true	0	0	0	0	0	1	0	0	0
MAIN_LIB_09879	chr2	134841811	134841812	rs3739030	A	G	Schwartzentruber_Finemapping	0.828822	0.362613	0.599198	1	3	2	-0.0863699	false	0	0	0	0	0	1	0	0	0
MAIN_LIB_09881	chr2	134865290	134865291	rs3819121	T	C	Schwartzentruber_Finemapping	0.687763	0.406926	0.640565	1	3	2	-0.0640887	false	0	0	0	0	0	1	0	0	0
MAIN_LIB_09883	chr2	134865238	134865239	rs6430552	T	C	Schwartzentruber_Finemapping	6.23446	0.0125288	0.0695666	1	3	2	0.196094	false	0	0	0	0	0	1	0	0	0
MAIN_LIB_09885	chr2	134671718	134671719	rs998451	A	G	Schwartzentruber_Finemapping	0.49734	0.480671	0.700119	1	3	2	-0.0365476	false	0	0	0	0	0	1	0	0	0
MAIN_LIB_09887	chr2	134953946	134953947	rs3814355	T	C	Schwartzentruber_Finemapping	0.37851	0.538402	0.745554	1	3	2	0.0667982	false	0	0	0	0	0	1	0	0	0
MAIN_LIB_09889	chr2	134952752	134952753	rs10166142	A	G	Schwartzentruber_Finemapping	7.23151	0.00716351	0.0468508	1	3	2	0.304367	true	0	0	0	0	0	1	0	0	0
MAIN_LIB_09891	chr2	134787590	134787591	rs57903782	T	G	Schwartzentruber_Finemapping	0.0120035	0.912758	0.976385	1	3	2	0.00670063	false	0	0	0	0	0	1	0	0	0
MAIN_LIB_09893	chr2	134801675	134801676	rs7577270	A	C	Schwartzentruber_Finemapping	3.87845	0.0489097	0.173483	1	3	2	-0.139818	false	0	0	0	0	0	1	0	0	0
MAIN_LIB_09895	chr2	134820514	134820515	rs11883531	T	C	Schwartzentruber_Finemapping	6.29226	0.0121266	0.06779	1	3	2	0.206281	false	0	0	0	0	0	1	0	0	0
MAIN_LIB_09897	chr2	134782976	134782977	rs7599054	A	G	Schwartzentruber_Finemapping	2.81001	0.0936778	0.266657	1	3	2	-0.100974	false	0	0	0	0	0	1	0	0	0
MAIN_LIB_09899	chr2	134818755	134818756	rs10445684	T	C	Schwartzentruber_Finemapping	18.5075	1.69237e-05	0.00049489	1	3	2	0.353078	true	0	0	0	0	0	1	0	0	0
MAIN_LIB_09901	chr2	134707046	134707047	rs57891859	A	G	Schwartzentruber_Finemapping	21.571	3.40962e-06	0.000138597	1	3	2	0.217744	true	0	0	0	0	0	1	0	0	0
MAIN_LIB_09903	chr2	134816849	134816850	rs6730541	A	C	Schwartzentruber_Finemapping	2.72566	0.0987474	0.276083	1	3	2	-0.151696	false	0	0	0	0	0	1	0	0	0
MAIN_LIB_09905	chr2	134814514	134814515	rs80333088	A	T	Schwartzentruber_Finemapping	1.56553	0.210858	0.437478	1	3	2	0.0825411	false	0	0	0	0	0	1	0	0	0
MAIN_LIB_09907	chr2	134815244	134815245	rs79274883	T	C	Schwartzentruber_Finemapping	1.08181	0.298293	0.536871	1	3	2	0.0689491	false	0	0	0	0	0	1	0	0	0
MAIN_LIB_09909	chr2	134781250	134781251	rs72974323	A	G	Schwartzentruber_Finemapping	0.31757	0.573072	0.772308	1	3	2	0.0508431	false	0	0	0	0	0	1	0	0	0
MAIN_LIB_09911	chr2	134811189	134811190	rs112333702	A	G	Schwartzentruber_Finemapping	2.07925	0.149313	0.355394	1	3	2	0.0878252	false	0	0	0	0	0	1	0	0	0
MAIN_LIB_09913	chr2	134788177	134788178	rs6734966	T	C	Schwartzentruber_Finemapping	0.448638	0.502982	0.71668	1	3	2	0.0334982	false	0	0	0	0	0	1	0	0	0
MAIN_LIB_09915	chr2	134779093	134779094	rs72974315	A	G	Schwartzentruber_Finemapping	14.9728	0.000109072	0.00210133	1	3	2	-0.375537	true	0	0	0	0	0	1	0	0	0
MAIN_LIB_09917	chr2	134780578	134780579	rs72974321	T	C	Schwartzentruber_Finemapping	0.855068	0.355122	0.592026	1	3	2	-0.0570689	false	0	0	0	0	0	1	0	0	0
MAIN_LIB_09919	chr2	134784162	134784163	rs78547507	A	T	Schwartzentruber_Finemapping	5.24428	0.022019	0.101123	1	3	2	-0.165789	false	0	0	0	0	0	1	0	0	0
MAIN_LIB_09921	chr2	134799579	134799580	rs76690889	T	C	Schwartzentruber_Finemapping	4.74521	0.02938	0.123273	1	3	2	0.236685	false	0	0	0	0	0	1	0	0	0
MAIN_LIB_09923	chr2	134797330	134797331	rs78232053	A	G	Schwartzentruber_Finemapping	0.0411432	0.839262	0.938482	1	3	2	0.0202559	false	0	0	0	0	0	1	0	0	0
MAIN_LIB_09925	chr2	134780068	134780069	rs6741637	T	C	Schwartzentruber_Finemapping	4.96588	0.0258521	0.113296	1	3	2	0.415764	false	0	0	0	0	0	1	0	0	0
MAIN_LIB_09927	chr2	134781769	134781770	rs58271093	A	T	Schwartzentruber_Finemapping	1.35083	0.245133	0.478179	1	3	2	-0.0963753	false	0	0	0	0	0	1	0	0	0
MAIN_LIB_09929	chr2	233113502	233113503	rs6605277	A	C	Schwartzentruber_Finemapping	0.136676	0.711608	0.863009	1	3	2	-0.0270789	false	0	0	0	0	0	1	0	0	0
MAIN_LIB_09931	chr2	233112697	233112698	rs7599330	A	C	Schwartzentruber_Finemapping	3.7876	0.0516337	0.179738	1	3	2	0.150815	false	0	0	0	0	0	1	0	0	0
MAIN_LIB_09933	chr2	233114036	233114037	rs112395076	A	G	Schwartzentruber_Finemapping	1.58716	0.207732	0.434412	1	3	2	-0.100319	false	0	0	0	0	0	1	0	0	0
MAIN_LIB_09935	chr2	233114025	233114026	rs113896321	T	C	Schwartzentruber_Finemapping	0.215613	0.642403	0.819278	1	3	2	-0.0345025	false	0	0	0	0	0	1	0	0	0
MAIN_LIB_09937	chr2	233114150	233114151	rs111863968	T	C	Schwartzentruber_Finemapping	5.96388	0.0146018	0.077063	1	3	2	-0.14458	false	0	0	0	0	0	1	0	0	0
MAIN_LIB_09939	chr2	233116689	233116690	rs7569598	T	C	Schwartzentruber_Finemapping	1.1594	0.28159	0.518934	1	3	2	-0.0614097	false	0	0	0	0	0	1	0	0	0
MAIN_LIB_09941	chr2	233112608	233112609	rs7570061	A	G	Schwartzentruber_Finemapping	0.0501871	0.822738	0.929992	1	3	2	-0.0157744	false	0	0	0	0	0	1	0	0	0
MAIN_LIB_09943	chr2	233134970	233134971	rs771558781	A	A	Schwartzentruber_Finemapping								false	0	0	0	0	0	1	0	0	0
MAIN_LIB_09945	chr2	233138286	233138287	rs10179137	A	C	Schwartzentruber_Finemapping	2.70737	0.0998855	0.27798	1	3	2	0.295576	false	0	0	0	0	0	1	0	0	0
MAIN_LIB_09947	chr2	233138094	233138095	rs62192872	C	G	Schwartzentruber_Finemapping	4.93928	0.026253	0.114556	1	3	2	-0.236403	false	0	0	0	0	0	1	0	0	0
MAIN_LIB_09949	chr2	233138074	233138075	rs62192871	A	G	Schwartzentruber_Finemapping	2.11152	0.146194	0.350848	1	3	2	0.128245	false	0	0	0	0	0	1	0	0	0
MAIN_LIB_09951	chr2	233127983	233127984	rs12694928	A	T	Schwartzentruber_Finemapping	2.00849	0.156421	0.366175	1	3	2	0.0902885	false	0	0	0	0	0	1	0	0	0
MAIN_LIB_09953	chr2	233128860	233128861	rs7597516	A	T	Schwartzentruber_Finemapping	0.582031	0.445517	0.671881	1	3	2	0.0452289	false	0	0	0	0	0	1	0	0	0
MAIN_LIB_09955	chr2	233138649	233138650	rs7419666	T	C	Schwartzentruber_Finemapping	0.63862	0.424211	0.655001	1	3	2	0.0924501	false	0	0	0	0	0	1	0	0	0
MAIN_LIB_09957	chr2	233137476	233137477	rs67643061	T	T	Schwartzentruber_Finemapping								false	0	0	0	0	0	1	0	0	0
MAIN_LIB_09959	chr2	233130218	233130219	rs13388142	T	C	Schwartzentruber_Finemapping	27.0503	1.98233e-07	1.48519e-05	1	3	2	0.29731	true	0	0	0	0	0	1	0	0	0
MAIN_LIB_09961	chr2	233127368	233127369	rs12694926	T	G	Schwartzentruber_Finemapping	7.01907	0.00806459	0.0506823	1	3	2	-0.189011	false	0	0	0	0	0	1	0	0	0
MAIN_LIB_09963	chr2	233137657	233137658	rs12987520	T	C	Schwartzentruber_Finemapping	1.03287	0.309486	0.548491	1	3	2	-0.0627586	false	0	0	0	0	0	1	0	0	0
MAIN_LIB_09965	chr2	233137702	233137703	rs13011232	T	C	Schwartzentruber_Finemapping	5.8786	0.015326	0.0795342	1	3	2	-0.193189	false	0	0	0	0	0	1	0	0	0
MAIN_LIB_09967	chr2	233138407	233138408	rs10202748	A	C	Schwartzentruber_Finemapping	2.06032	0.151178	0.35827	1	3	2	-0.248756	false	0	0	0	0	0	1	0	0	0
MAIN_LIB_09969	chr2	65381229	65381230	rs268134	A	G	Schwartzentruber_Finemapping	14.0742	0.000175734	0.00300269	1	3	2	-0.202939	true	0	0	0	0	0	1	0	0	0
MAIN_LIB_09971	chr2	65377780	65377781	rs268120	A	G	Schwartzentruber_Finemapping	1.01433	0.313868	0.552744	1	3	2	-0.081037	false	0	0	0	0	1	1	0	0	0
MAIN_LIB_09973	chr2	65440138	65440139	rs6740462	A	C	Schwartzentruber_Finemapping	13.2982	0.000265665	0.00418314	1	3	2	-0.191966	true	0	0	0	0	0	1	0	0	0
MAIN_LIB_09975	chr2	65427230	65427231	rs268124	T	C	Schwartzentruber_Finemapping	0.140622	0.707664	0.860502	1	3	2	-0.0228921	false	0	0	0	0	0	1	0	0	0
MAIN_LIB_09977	chr2	65384096	65384097	rs71245644	T	T	Schwartzentruber_Finemapping								false	0	0	0	0	0	1	0	0	0
MAIN_LIB_09979	chr2	65359423	65359424	rs35288733	G	G	Schwartzentruber_Finemapping								false	0	0	0	0	0	1	0	0	0
MAIN_LIB_09981	chr2	65321373	65321374	rs13409229	T	C	Schwartzentruber_Finemapping	19.6443	9.32802e-06	0.000313654	1	3	2	0.292493	true	0	0	0	0	0	1	0	0	0
MAIN_LIB_09983	chr2	65318909	65318910	rs56182051	A	G	Schwartzentruber_Finemapping	8.08787	0.00445626	0.0334526	1	3	2	0.229381	true	0	0	0	0	0	1	0	0	0
MAIN_LIB_09985	chr2	65319288	65319289	rs7604944	T	C	Schwartzentruber_Finemapping	1.14258	0.285108	0.522249	1	3	2	0.0787844	false	0	0	0	0	0	1	0	0	0
MAIN_LIB_09987	chr2	65326240	65326241	rs11896833	T	C	Schwartzentruber_Finemapping	0.139469	0.70881	0.861031	1	3	2	-0.0455565	false	0	0	0	0	0	1	0	0	0
MAIN_LIB_09989	chr2	65406771	65406772	rs13029865	A	G	Schwartzentruber_Finemapping	0.329646	0.565868	0.76664	1	3	2	-0.0407772	false	0	0	0	0	0	1	0	0	0
MAIN_LIB_09991	chr2	65409567	65409568	rs17476000	A	G	Schwartzentruber_Finemapping	1.44316	0.229628	0.459296	1	3	2	0.0777757	false	0	0	0	0	0	1	0	0	0
MAIN_LIB_09993	chr2	65436247	65436248	rs74625883	A	G	Schwartzentruber_Finemapping	0.382196	0.53643	0.743718	1	3	2	0.0294487	false	0	0	0	0	0	1	0	0	0
MAIN_LIB_09995	chr2	65397338	65397339	rs34073446	T	C	Schwartzentruber_Finemapping	0.658812	0.41698	0.648818	1	3	2	-0.0460658	false	0	0	0	0	0	1	0	0	0
MAIN_LIB_09997	chr2	65432881	65432882	rs35520113	T	C	Schwartzentruber_Finemapping	1.01812	0.312966	0.552065	1	3	2	-0.078736	false	0	0	0	0	0	1	0	0	0
MAIN_LIB_09999	chr2	65431001	65431002	rs71424182	A	C	Schwartzentruber_Finemapping	0.0961786	0.756465	0.891655	1	3	2	0.0167454	false	0	0	0	0	0	1	0	0	0
MAIN_LIB_10001	chr2	65433000	65433001	rs35493230	A	G	Schwartzentruber_Finemapping	0.338304	0.56081	0.763216	1	3	2	-0.031753	false	0	0	0	0	0	1	0	0	0
MAIN_LIB_10003	chr4	11039925	11039926	rs397756906	A	A	Schwartzentruber_Finemapping								false	0	0	0	0	0	1	0	0	0
MAIN_LIB_10005	chr4	11021619	11021620	rs11728636	A	G	Schwartzentruber_Finemapping	0.568277	0.450945	0.676693	1	3	2	-0.0802312	false	0	0	0	0	0	1	0	0	0
MAIN_LIB_10007	chr6	32592248	32592249	rs36096565	A	G	Schwartzentruber_Finemapping								false	0	0	0	0	0	1	0	0	0
MAIN_LIB_10009	chr6	32679186	32679187	rs56347793	T	C	Schwartzentruber_Finemapping	18.4169	1.77477e-05	0.000512447	1	3	2	0.211736	true	0	0	0	0	0	1	0	0	0
MAIN_LIB_10011	chr6	32679602	32679603	rs56151658	A	C	Schwartzentruber_Finemapping	1.81983	0.177334	0.395944	1	3	2	-0.0836273	false	0	0	0	0	0	1	0	0	0
MAIN_LIB_10013	chr6	32676601	32676602	rs56249455	A	T	Schwartzentruber_Finemapping	0.317781	0.572944	0.772308	1	3	2	-0.0354898	false	0	0	0	0	0	1	0	0	0
MAIN_LIB_10015	chr6	32601585	32601586	rs2647059	C	G	Schwartzentruber_Finemapping	4.09202	0.0430861	0.158962	1	3	2	0.190525	false	0	0	0	0	0	1	0	0	0
MAIN_LIB_10017	chr6	32679656	32679657	rs55765078	T	C	Schwartzentruber_Finemapping	1.12902	0.287984	0.524743	1	3	2	0.0704597	false	0	0	0	0	0	1	0	0	0
MAIN_LIB_10019	chr6	32679381	32679382	rs55722612	A	G	Schwartzentruber_Finemapping	1.61703	0.203507	0.42906	1	3	2	-0.0709164	false	0	0	0	0	0	1	0	0	0
MAIN_LIB_10021	chr6	32631077	32631078	rs3104381	A	G	Schwartzentruber_Finemapping	11.02	0.000901346	0.0103012	1	3	2	-0.189914	true	0	0	0	0	0	1	0	0	0
MAIN_LIB_10023	chr6	32601006	32601007	rs35653258	A	C	Schwartzentruber_Finemapping	0.0489916	0.824827	0.930713	1	3	2	-0.0304797	false	0	0	0	0	0	1	0	0	0
MAIN_LIB_10025	chr6	32600662	32600663	rs34331363	T	C	Schwartzentruber_Finemapping	0.0178386	0.893749	0.968157	1	3	2	-0.0107182	false	0	0	0	0	0	1	0	0	0
MAIN_LIB_10027	chr6	32600547	32600548	rs34117221	A	G	Schwartzentruber_Finemapping	2.28575	0.130567	0.326076	1	3	2	-0.181255	false	0	0	0	0	0	1	0	0	0
MAIN_LIB_10029	chr6	32592669	32592670	rs34924558	T	C	Schwartzentruber_Finemapping	5.09453	0.0240014	0.107346	1	3	2	0.313644	false	0	0	0	0	0	1	0	0	0
MAIN_LIB_10031	chr6	32592274	32592275	rs35380574	T	C	Schwartzentruber_Finemapping	0.757217	0.384201	0.620176	1	3	2	-0.058742	false	0	0	0	0	0	1	0	0	0
MAIN_LIB_10033	chr6	32592678	32592679	rs34496598	T	C	Schwartzentruber_Finemapping	0.745551	0.387889	0.623789	1	3	2	-0.0949856	false	0	0	0	0	0	1	0	0	0
MAIN_LIB_10035	chr6	32600671	32600672	rs35226637	A	G	Schwartzentruber_Finemapping	4.48743	0.0341451	0.136188	1	3	2	0.143913	false	0	0	0	0	0	1	0	0	0
MAIN_LIB_10037	chr6	32592048	32592049	rs34855541	A	G	Schwartzentruber_Finemapping	0.67371	0.411761	0.644547	1	3	2	0.0498587	false	0	0	0	0	0	1	0	0	0
MAIN_LIB_10039	chr6	32592251	32592252	rs35917796	T	C	Schwartzentruber_Finemapping								false	0	0	0	0	0	1	0	0	0
MAIN_LIB_10041	chr6	32591798	32591799	rs34958241	A	G	Schwartzentruber_Finemapping	4.63833	0.0312655	0.128781	1	3	2	-0.259996	false	0	0	0	0	0	1	0	0	0
MAIN_LIB_10043	chr6	32597424	32597425	rs2760980	A	G	Schwartzentruber_Finemapping	1.06343	0.302434	0.540969	1	3	2	0.11657	false	0	0	0	0	0	1	0	0	0
MAIN_LIB_10045	chr6	32598858	32598859	rs2454139	C	G	Schwartzentruber_Finemapping	0.245651	0.620154	0.80535	1	3	2	0.0426856	false	0	0	0	0	0	1	0	0	0
MAIN_LIB_10047	chr6	32592432	32592433	rs35395738	T	C	Schwartzentruber_Finemapping	11.1722	0.000830341	0.0096828	1	3	2	-0.370444	true	0	0	0	0	0	1	0	0	0
MAIN_LIB_10049	chr6	32597824	32597825	rs2760983	A	G	Schwartzentruber_Finemapping	1.59408	0.206745	0.433177	1	3	2	0.0827891	false	0	0	0	0	0	1	0	0	0
MAIN_LIB_10051	chr6	32615250	32615251	rs3129753	C	G	Schwartzentruber_Finemapping	0.0151623	0.902	0.972317	1	3	2	-0.0102493	false	0	0	0	0	0	1	0	0	0
MAIN_LIB_10053	chr6	32689788	32689789	rs9275206	A	G	Schwartzentruber_Finemapping	0.133947	0.714374	0.864626	1	3	2	0.0317592	false	0	0	0	0	0	1	0	0	0
MAIN_LIB_10055	chr6	32592529	32592530	rs34665982	T	C	Schwartzentruber_Finemapping	0.0138333	0.906373	0.974374	1	3	2	-0.00979497	false	0	0	0	0	0	1	0	0	0
MAIN_LIB_10057	chr6	32551485	32551486	rs68017248	A	G	Schwartzentruber_Finemapping	2.9829	0.0841482	0.248493	1	3	2	0.110929	false	0	0	0	0	0	1	0	0	0
MAIN_LIB_10059	chr6	32697727	32697728	rs17206182	T	C	Schwartzentruber_Finemapping	0.000397849	0.984086	1	1	3	2	-0.00157932	false	0	0	0	0	0	1	0	0	0
MAIN_LIB_10061	chr6	32697018	32697019	rs115074443	T	C	Schwartzentruber_Finemapping								false	0	0	0	0	0	1	0	0	0
MAIN_LIB_10063	chr6	32697014	32697015	rs116303320	T	C	Schwartzentruber_Finemapping	0.0213051	0.883951	0.962638	1	3	2	-0.0136052	false	0	0	0	0	0	1	0	0	0
MAIN_LIB_10065	chr6	32688476	32688477	rs13195522	A	C	Schwartzentruber_Finemapping	0.712284	0.398687	0.63351	1	3	2	0.0546129	false	0	0	0	0	0	1	0	0	0
MAIN_LIB_10067	chr6	32672243	32672244	rs113198605	T	G	Schwartzentruber_Finemapping	5.11423	0.0237304	0.10655	1	3	2	0.206946	false	0	0	0	0	0	1	0	0	0
MAIN_LIB_10069	chr6	32696998	32696999	rs115785636	C	G	Schwartzentruber_Finemapping	7.7689	0.00531533	0.0378445	1	3	2	-0.259903	true	0	0	0	0	0	1	0	0	0
MAIN_LIB_10071	chr6	32691335	32691336	rs35725597	T	C	Schwartzentruber_Finemapping	0.482546	0.487271	0.704142	1	3	2	0.0663954	false	0	0	0	0	0	1	0	0	0
MAIN_LIB_10073	chr6	32673970	32673971	rs12525943	T	G	Schwartzentruber_Finemapping	1.1404	0.285567	0.522249	1	3	2	0.0768912	false	0	0	0	0	0	1	0	0	0
MAIN_LIB_10075	chr6	32488717	32488718	rs113147503	T	C	Schwartzentruber_Finemapping	7.34944	0.00670835	0.0445784	1	3	2	-0.158804	true	0	0	0	0	0	1	0	0	0
MAIN_LIB_10077	chr6	41066261	41066262	rs114812713	C	G	Schwartzentruber_Finemapping	3.84262	0.0499653	0.176023	1	3	2	0.122208	false	0	0	0	0	0	1	0	0	0
MAIN_LIB_10079	chr6	40883392	40883393	rs113472359	A	G	Schwartzentruber_Finemapping	9.63523	0.00190881	0.0178181	1	3	2	-0.237622	true	0	0	0	0	0	1	0	0	0
MAIN_LIB_10081	chr6	41182853	41182854	rs9357347	A	C	Schwartzentruber_Finemapping	0.897465	0.343462	0.581056	1	3	2	0.0791008	false	0	0	0	0	0	1	0	0	0
MAIN_LIB_10083	chr6	41271906	41271907	rs2062323	T	C	Schwartzentruber_Finemapping	36.5438	1.49276e-09	2.46904e-07	1	3	2	0.281335	true	0	0	0	0	0	1	0	0	0
MAIN_LIB_10085	chr6	40738627	40738628	rs192675224	A	G	Schwartzentruber_Finemapping	5.80525	0.0159784	0.0816588	1	3	2	-0.18428	false	0	0	0	0	0	1	0	0	0
MAIN_LIB_10087	chr6	47464901	47464902	rs9381563	T	C	Schwartzentruber_Finemapping	2.46576	0.116351	0.303813	1	3	2	-0.170405	false	0	0	0	0	0	1	0	1	0
MAIN_LIB_10089	chr6	47469961	47469962	rs398001453	A	A	Schwartzentruber_Finemapping								false	0	0	0	0	0	1	0	0	0
MAIN_LIB_10091	chr6	47595179	47595180	rs6903331	A	G	Schwartzentruber_Finemapping	0.00551385	0.940807	0.990607	1	3	2	0.00733155	false	0	0	0	0	0	1	0	0	0
MAIN_LIB_10093	chr6	47600960	47600961	rs2396825	A	G	Schwartzentruber_Finemapping	0.193506	0.660014	0.831006	1	3	2	0.04331	false	0	0	0	0	0	1	0	0	0
MAIN_LIB_10095	chr6	47607596	47607597	rs9395286	T	C	Schwartzentruber_Finemapping	0.000209314	0.988457	1	1	3	2	-0.000906143	false	0	0	0	0	0	1	0	0	0
MAIN_LIB_10097	chr6	47591715	47591716	rs10456570	A	G	Schwartzentruber_Finemapping	2.59828	0.10698	0.289609	1	3	2	-0.109498	false	0	0	0	0	0	1	0	0	0
MAIN_LIB_10099	chr6	47573679	47573680	rs12193051	C	G	Schwartzentruber_Finemapping	9.22429	0.00238825	0.0209943	1	3	2	0.16339	true	0	0	0	0	0	1	0	0	0
MAIN_LIB_10101	chr6	47575128	47575129	rs9395279	T	C	Schwartzentruber_Finemapping	0.139956	0.708325	0.860758	1	3	2	0.02412	false	0	0	0	0	0	1	0	0	0
MAIN_LIB_10103	chr6	47588894	47588895	rs1485780	A	C	Schwartzentruber_Finemapping	0.945482	0.330872	0.569993	1	3	2	0.0701203	false	0	0	0	0	0	1	0	0	0
MAIN_LIB_10105	chr6	47588898	47588899	rs9381578	T	C	Schwartzentruber_Finemapping	2.44875	0.117619	0.305521	1	3	2	0.116964	false	0	0	0	0	0	1	0	0	0
MAIN_LIB_10107	chr6	47588944	47588945	rs9381579	T	C	Schwartzentruber_Finemapping	0.639131	0.424026	0.654892	1	3	2	0.0721477	false	0	0	0	0	0	1	0	0	0
MAIN_LIB_10109	chr6	47416154	47416155	rs13207334	A	G	Schwartzentruber_Finemapping	0.354475	0.551591	0.755874	1	3	2	-0.0347569	false	0	0	0	0	0	1	0	0	0
MAIN_LIB_10111	chr6	47412107	47412108	rs9369686	T	C	Schwartzentruber_Finemapping	0.00665534	0.93498	0.987532	1	3	2	-0.00587199	false	0	0	0	0	0	1	0	0	0
MAIN_LIB_10113	chr6	47426464	47426465	rs72864966	C	G	Schwartzentruber_Finemapping	2.44634	0.117799	0.305782	1	3	2	0.0933581	false	0	0	0	0	0	1	0	0	0
MAIN_LIB_10115	chr6	47426053	47426054	rs112484656	T	C	Schwartzentruber_Finemapping	0.145851	0.702532	0.857628	1	3	2	-0.023168	false	0	0	0	0	0	1	0	0	0
MAIN_LIB_10117	chr6	47425097	47425098	rs72864959	T	C	Schwartzentruber_Finemapping	0.00306861	0.955824	0.998324	1	3	2	0.00435019	false	0	0	0	0	0	1	0	0	0
MAIN_LIB_10119	chr7	143410495	143410496	rs12703526	T	G	Schwartzentruber_Finemapping	0.549892	0.458362	0.682541	1	3	2	0.0653997	false	0	0	0	0	0	1	0	0	0
MAIN_LIB_10121	chr7	143411065	143411066	rs7810606	T	C	Schwartzentruber_Finemapping								false	0	0	0	0	0	1	0	1	0
MAIN_LIB_10123	chr7	143424528	143424529	rs10265814	C	G	Schwartzentruber_Finemapping	0.719531	0.396298	0.631641	1	3	2	0.0432764	false	0	0	0	0	0	1	0	0	0
MAIN_LIB_10125	chr7	143420826	143420827	rs12540656	A	G	Schwartzentruber_Finemapping	0.402405	0.52585	0.735638	1	3	2	-0.0457349	false	0	0	0	0	0	1	0	0	0
MAIN_LIB_10127	chr7	143427203	143427204	rs7805776	A	G	Schwartzentruber_Finemapping	0.0838008	0.772211	0.900494	1	3	2	-0.024957	false	0	0	0	0	0	1	0	0	0
MAIN_LIB_10129	chr7	143425364	143425365	rs10226151	A	G	Schwartzentruber_Finemapping	0.0977952	0.754492	0.891048	1	3	2	0.0161325	false	0	0	0	0	0	1	0	0	0
MAIN_LIB_10131	chr7	143407238	143407239	rs3935067	C	G	Schwartzentruber_Finemapping	11.2787	0.000783997	0.00931291	1	3	2	-0.193853	true	0	0	0	0	0	1	0	0	0
MAIN_LIB_10133	chr7	143424627	143424628	rs11769980	A	C	Schwartzentruber_Finemapping	0.468054	0.493884	0.709593	1	3	2	-0.0384337	false	0	0	0	0	0	1	0	0	0
MAIN_LIB_10135	chr7	143430678	143430679	rs10228407	T	G	Schwartzentruber_Finemapping	1.1003	0.2942	0.532682	1	3	2	-0.0779104	false	0	0	0	0	0	1	0	0	0
MAIN_LIB_10137	chr7	143429703	143429704	rs10237465	A	G	Schwartzentruber_Finemapping	0.000259238	0.987154	1	1	3	2	-0.00115707	false	0	0	0	0	0	1	0	0	0
MAIN_LIB_10139	chr7	143429901	143429902	rs10224310	A	C	Schwartzentruber_Finemapping	5.83386	0.0157206	0.0808095	1	3	2	-0.185259	false	0	0	0	0	0	1	0	0	0
MAIN_LIB_10141	chr7	143431406	143431407	rs6966814	A	G	Schwartzentruber_Finemapping	0.00807469	0.928399	0.984587	1	3	2	-0.00590752	false	0	0	0	0	0	1	0	0	0
MAIN_LIB_10143	chr7	143432031	143432032	rs754678164	A	A	Schwartzentruber_Finemapping								false	0	0	0	0	0	1	0	0	0
MAIN_LIB_10145	chr7	143420992	143420993	rs4484598	A	G	Schwartzentruber_Finemapping	9.85738	0.00169152	0.0163766	1	3	2	0.29491	true	0	0	1	0	0	1	0	0	0
MAIN_LIB_10147	chr7	143417243	143417244	rs10258313	T	C	Schwartzentruber_Finemapping	8.54807	0.0034589	0.0276495	1	3	2	-0.184723	true	0	0	0	0	0	1	0	0	0
MAIN_LIB_10149	chr7	143406062	143406063	rs3885667	T	C	Schwartzentruber_Finemapping	0.0435131	0.834762	0.936708	1	3	2	0.0111395	false	0	0	0	0	0	1	0	0	0
MAIN_LIB_10151	chr7	143406906	143406907	rs3935999	T	C	Schwartzentruber_Finemapping								false	0	0	0	0	0	1	0	0	0
MAIN_LIB_10153	chr7	143406907	143406908	rs3935998	A	C	Schwartzentruber_Finemapping								false	0	0	0	0	0	1	0	0	0
MAIN_LIB_10155	chr7	50230509	50230510	rs2168589	A	T	Schwartzentruber_Finemapping	0.22883	0.632393	0.813113	1	3	2	-0.0617296	false	0	0	0	0	0	1	0	0	0
MAIN_LIB_10157	chr7	50270294	50270295	rs62447171	A	G	Schwartzentruber_Finemapping	0.000438744	0.983289	1	1	3	2	0.00107608	false	0	0	0	0	0	1	0	0	0
MAIN_LIB_10159	chr7	50278712	50278713	rs17552904	T	G	Schwartzentruber_Finemapping	0.040681	0.840155	0.938939	1	3	2	-0.0156214	false	0	0	0	0	0	1	0	0	0
MAIN_LIB_10161	chr7	50238591	50238592	rs62445350	A	T	Schwartzentruber_Finemapping	0.424118	0.514889	0.726583	1	3	2	-0.0560831	false	0	0	0	0	0	1	0	0	0
MAIN_LIB_10163	chr7	50218638	50218639	rs1870027	A	G	Schwartzentruber_Finemapping	5.15384	0.023195	0.104982	1	3	2	0.173041	false	0	0	0	0	0	1	0	0	0
MAIN_LIB_10165	chr7	50218883	50218884	rs4598207	A	T	Schwartzentruber_Finemapping	0.17892	0.672303	0.839409	1	3	2	0.0271536	false	0	0	0	0	0	1	0	0	0
MAIN_LIB_10167	chr7	50267214	50267215	rs11185603	C	G	Schwartzentruber_Finemapping	3.58896	0.0581648	0.194621	1	3	2	0.0967053	false	0	0	0	0	0	1	0	0	0
MAIN_LIB_10169	chr7	50269215	50269216	rs876039	C	G	Schwartzentruber_Finemapping	2.35182	0.125137	0.317354	1	3	2	0.0842673	false	0	0	0	0	0	1	0	0	0
MAIN_LIB_10171	chr7	50267738	50267739	rs4385425	A	G	Schwartzentruber_Finemapping	1.58111	0.208601	0.435079	1	3	2	-0.102746	false	0	0	0	0	0	1	0	0	0
MAIN_LIB_10173	chr7	50269096	50269097	rs876037	A	T	Schwartzentruber_Finemapping	1.01561	0.313562	0.5523	1	3	2	-0.0790203	false	0	0	0	0	0	1	0	0	0
MAIN_LIB_10175	chr7	50268931	50268932	rs876038	T	C	Schwartzentruber_Finemapping	0.563953	0.452672	0.677825	1	3	2	0.0482587	false	0	0	0	0	0	1	0	0	0
MAIN_LIB_10177	chr7	50268114	50268115	rs876036	T	C	Schwartzentruber_Finemapping	9.00836	0.00268747	0.0229899	1	3	2	0.206443	true	0	0	0	0	0	1	0	0	0
MAIN_LIB_10179	chr7	50266267	50266268	rs4917014	T	G	Schwartzentruber_Finemapping	1.07015	0.300911	0.539551	1	3	2	0.0612883	false	0	0	0	0	0	1	0	0	0
MAIN_LIB_10181	chr7	50231468	50231469	rs34767118	A	G	Schwartzentruber_Finemapping	1.01762	0.313084	0.552136	1	3	2	0.0687739	false	0	0	0	0	0	1	0	0	0
MAIN_LIB_10183	chr7	50250073	50250074	rs55935382	A	C	Schwartzentruber_Finemapping	0.0617533	0.803746	0.918405	1	3	2	-0.0303826	false	0	0	0	0	0	1	0	0	0
MAIN_LIB_10185	chr7	50383929	50383930	rs142756863	T	C	Schwartzentruber_Finemapping	3.41883	0.0644566	0.208043	1	3	2	-0.124508	false	0	0	0	0	0	1	0	0	0
MAIN_LIB_10187	chr7	50356265	50356266	rs7806674	C	G	Schwartzentruber_Finemapping	2.14912	0.142652	0.345566	1	3	2	0.095463	false	0	0	0	0	0	1	0	0	0
MAIN_LIB_10189	chr7	100414956	100414957	rs60738304	A	C	Schwartzentruber_Finemapping	0.000683106	0.979149	1	1	3	2	-0.00215523	false	1	0	0	0	0	1	0	0	0
MAIN_LIB_10191	chr7	100414711	100414712	rs34919929	A	G	Schwartzentruber_Finemapping	2.70066	0.100306	0.278472	1	3	2	-0.100671	false	0	0	0	0	0	1	0	0	0
MAIN_LIB_10193	chr7	100473057	100473058	rs4727455	A	G	Schwartzentruber_Finemapping	0.147966	0.700487	0.856659	1	3	2	0.0243397	false	0	0	0	0	0	1	0	0	0
MAIN_LIB_10195	chr7	100188127	100188128	rs4727449	T	C	Schwartzentruber_Finemapping	0.0375377	0.846374	0.942764	1	3	2	0.00893808	false	0	0	0	0	0	1	0	0	0
MAIN_LIB_10197	chr8	27347529	27347530	rs796228316	A	A	Schwartzentruber_Finemapping								false	0	0	0	0	0	1	0	0	0
MAIN_LIB_10199	chr8	27598736	27598737	rs2279590	T	C	Schwartzentruber_Finemapping	0.0204605	0.886259	0.963871	1	3	2	0.0138596	false	0	0	0	0	0	1	0	0	0
MAIN_LIB_10201	chr10	11677075	11677076	rs11257240	T	G	Schwartzentruber_Finemapping	0.464933	0.495327	0.710542	1	3	2	0.0512549	false	0	0	0	0	0	1	0	0	0
MAIN_LIB_10203	chr10	11676332	11676333	rs2011704	T	C	Schwartzentruber_Finemapping	0.0975042	0.754845	0.891048	1	3	2	-0.0266089	false	0	0	0	0	0	1	0	0	0
MAIN_LIB_10205	chr10	11675398	11675399	rs11257238	T	C	Schwartzentruber_Finemapping	6.98385	0.00822485	0.0515481	1	3	2	0.197472	false	0	0	0	0	0	1	0	1	0
MAIN_LIB_10207	chr10	11678621	11678622	rs113111379	T	C	Schwartzentruber_Finemapping	2.05971	0.151239	0.35834	1	3	2	0.0935966	false	0	0	1	0	0	1	0	0	0
MAIN_LIB_10209	chr10	11665916	11665917	rs11257227	A	G	Schwartzentruber_Finemapping	0.15559	0.69325	0.852495	1	3	2	-0.0294553	false	0	0	0	0	0	1	0	0	0
MAIN_LIB_10211	chr10	11679478	11679479	rs7068614	A	T	Schwartzentruber_Finemapping	0.696758	0.403875	0.637943	1	3	2	-0.0815496	false	0	0	0	0	0	1	0	0	0
MAIN_LIB_10213	chr10	11681538	11681539	rs7078398	A	T	Schwartzentruber_Finemapping	0.130426	0.717991	0.867446	1	3	2	-0.0224298	false	0	0	0	0	0	1	0	0	0
MAIN_LIB_10215	chr10	11679058	11679059	rs12416487	A	T	Schwartzentruber_Finemapping	1.06525	0.302021	0.540526	1	3	2	0.0677243	false	0	0	0	0	0	1	0	0	0
MAIN_LIB_10217	chr10	11679120	11679121	rs11257242	C	G	Schwartzentruber_Finemapping	1.26507	0.260694	0.496154	1	3	2	0.0962023	false	0	0	0	0	0	1	0	0	0
MAIN_LIB_10219	chr10	11679103	11679104	rs12358692	T	C	Schwartzentruber_Finemapping	0.0437791	0.834265	0.936533	1	3	2	0.0179473	false	0	0	0	0	0	1	0	0	0
MAIN_LIB_10221	chr10	59886075	59886076	rs1171814	T	G	Schwartzentruber_Finemapping	0.27702	0.598661	0.789568	1	3	2	0.0471383	false	0	0	0	0	0	1	0	0	0
MAIN_LIB_10223	chr10	59908059	59908060	rs1171832	C	G	Schwartzentruber_Finemapping	0.593377	0.441116	0.668339	1	3	2	-0.0463718	false	0	0	0	0	0	1	0	0	0
MAIN_LIB_10225	chr10	59906128	59906129	rs1171830	A	C	Schwartzentruber_Finemapping	1.69074	0.193503	0.416941	1	3	2	-0.0577497	false	0	0	0	0	0	1	0	0	0
MAIN_LIB_10227	chr10	59955854	59955855	rs10994088	T	C	Schwartzentruber_Finemapping	0.0629588	0.801879	0.917909	1	3	2	-0.0267289	false	0	0	0	0	0	1	0	0	0
MAIN_LIB_10229	chr10	59879046	59879047	rs2440907	T	G	Schwartzentruber_Finemapping	3.53885	0.059947	0.198605	1	3	2	-0.214061	false	0	0	0	0	0	1	0	0	0
MAIN_LIB_10231	chr10	59959401	59959402	rs10994091	T	C	Schwartzentruber_Finemapping	4.20943	0.0401998	0.15161	1	3	2	-0.148357	false	0	0	0	0	0	1	0	0	0
MAIN_LIB_10233	chr10	59872870	59872871	rs1684901	A	T	Schwartzentruber_Finemapping	6.03215	0.0140476	0.0746538	1	3	2	-0.163667	false	0	0	0	0	0	1	0	0	0
MAIN_LIB_10235	chr10	59957418	59957419	rs766856136	G	G	Schwartzentruber_Finemapping								false	0	0	0	0	0	1	0	0	0
MAIN_LIB_10237	chr10	59956875	59956876	rs34250689	A	A	Schwartzentruber_Finemapping								false	0	0	0	0	0	1	0	0	0
MAIN_LIB_10239	chr10	59963962	59963963	rs7099657	T	C	Schwartzentruber_Finemapping	1.25325	0.262932	0.498571	1	3	2	-0.0983197	false	0	0	0	0	0	1	0	0	0
MAIN_LIB_10241	chr10	59962515	59962516	rs7078432	T	G	Schwartzentruber_Finemapping	0.216442	0.641765	0.818752	1	3	2	0.0342951	false	0	0	0	0	0	1	0	0	0
MAIN_LIB_10243	chr10	59964230	59964231	rs10821620	T	G	Schwartzentruber_Finemapping	0.209618	0.647067	0.822467	1	3	2	0.0348969	false	0	0	0	0	0	1	0	0	0
MAIN_LIB_10245	chr10	59960626	59960627	rs3843241	T	C	Schwartzentruber_Finemapping	0.744456	0.388237	0.623923	1	3	2	-0.0586915	false	0	0	0	0	0	1	0	0	0
MAIN_LIB_10247	chr10	59961325	59961326	rs10821618	T	C	Schwartzentruber_Finemapping	0.268825	0.604121	0.79361	1	3	2	-0.037155	false	0	0	0	0	0	1	0	0	0
MAIN_LIB_10249	chr10	59960176	59960177	rs3851250	A	T	Schwartzentruber_Finemapping	2.09424	0.147855	0.353317	1	3	2	-0.145851	false	0	0	0	0	0	1	0	0	0
MAIN_LIB_10251	chr10	59963199	59963200	rs968626	T	C	Schwartzentruber_Finemapping	1.54375	0.214061	0.441883	1	3	2	-0.0790695	false	0	0	0	0	0	1	0	0	0
MAIN_LIB_10253	chr10	59961760	59961761	rs2053661	T	G	Schwartzentruber_Finemapping	0.364296	0.54613	0.75154	1	3	2	0.0557656	false	0	0	0	0	0	1	0	0	0
MAIN_LIB_10255	chr10	59962556	59962557	rs7078446	T	C	Schwartzentruber_Finemapping	0.000945837	0.975465	1	1	3	2	-0.00262488	false	0	0	0	0	0	1	0	0	0
MAIN_LIB_10257	chr10	59961211	59961212	rs4301740	A	G	Schwartzentruber_Finemapping	1.03431	0.309148	0.548145	1	3	2	-0.100528	false	0	0	0	0	0	1	0	0	0
MAIN_LIB_10259	chr10	59964041	59964042	rs3099373	T	G	Schwartzentruber_Finemapping	1.32911	0.248964	0.482637	1	3	2	0.0744771	false	0	0	0	0	0	1	0	0	0
MAIN_LIB_10261	chr10	59964212	59964213	rs7069483	A	G	Schwartzentruber_Finemapping	5.03626	0.0248221	0.109944	1	3	2	-0.166029	false	0	0	0	0	0	1	0	0	0
MAIN_LIB_10263	chr10	59957030	59957031	rs4948250	A	T	Schwartzentruber_Finemapping	7.54455	0.00601919	0.0414154	1	3	2	0.206887	true	0	0	0	0	0	1	0	0	0
MAIN_LIB_10265	chr10	59895539	59895540	rs1171812	T	C	Schwartzentruber_Finemapping	1.02197	0.312052	0.551414	1	3	2	0.124618	false	0	0	0	0	0	1	0	0	0
MAIN_LIB_10267	chr10	59961358	59961359	rs10821619	T	C	Schwartzentruber_Finemapping	0.0085989	0.926118	0.983274	1	3	2	0.00706378	false	0	0	0	0	0	1	0	0	0
MAIN_LIB_10269	chr10	59864939	59864940	rs1177701	A	G	Schwartzentruber_Finemapping	1.32095	0.250422	0.484161	1	3	2	-0.102938	false	0	0	0	0	0	1	0	0	0
MAIN_LIB_10271	chr10	59903879	59903880	rs1171826	A	G	Schwartzentruber_Finemapping	1.59962	0.205958	0.432239	1	3	2	0.096965	false	0	0	0	0	0	1	0	0	0
MAIN_LIB_10273	chr10	59886361	59886362	rs1171816	T	C	Schwartzentruber_Finemapping	1.16928	0.279549	0.517518	1	3	2	-0.111673	false	0	0	0	0	0	1	0	0	0
MAIN_LIB_10275	chr10	59886187	59886188	rs1180658	A	C	Schwartzentruber_Finemapping	0.72412	0.394796	0.630299	1	3	2	0.08179	false	0	0	0	0	0	1	0	0	0
MAIN_LIB_10277	chr10	59803972	59803973	rs1955321	T	C	Schwartzentruber_Finemapping	0.0656167	0.797829	0.914826	1	3	2	-0.0229957	false	0	0	0	0	1	1	0	0	0
MAIN_LIB_10279	chr10	59886277	59886278	rs1171815	A	G	Schwartzentruber_Finemapping	1.81478	0.177936	0.396595	1	3	2	0.168473	false	0	0	0	0	0	1	0	0	0
MAIN_LIB_10281	chr10	59887294	59887295	rs1171818	T	C	Schwartzentruber_Finemapping	4.40722	0.0357871	0.140153	1	3	2	-0.197608	false	0	0	0	0	0	1	0	0	0
MAIN_LIB_10283	chr10	59832789	59832790	rs6479654	A	G	Schwartzentruber_Finemapping	3.84316	0.0499494	0.176023	1	3	2	-0.198396	false	0	0	0	0	0	1	0	0	0
MAIN_LIB_10285	chr10	59809318	59809319	rs2393572	T	C	Schwartzentruber_Finemapping	0.892824	0.344713	0.581437	1	3	2	-0.0573361	false	0	0	0	0	0	1	0	0	0
MAIN_LIB_10287	chr10	59885832	59885833	rs1184089	A	G	Schwartzentruber_Finemapping	0.102262	0.749132	0.887412	1	3	2	-0.0519137	false	0	0	0	0	0	1	0	0	0
MAIN_LIB_10289	chr10	80513323	80513324	rs10748526	T	C	Schwartzentruber_Finemapping	20.0493	7.54701e-06	0.000266189	1	3	2	-0.287809	true	0	0	0	0	0	1	0	0	0
MAIN_LIB_10291	chr10	80524756	80524757	rs7096909	A	T	Schwartzentruber_Finemapping	3.34833	0.0672734	0.213762	1	3	2	0.0964419	false	0	0	0	0	0	1	0	0	0
MAIN_LIB_10293	chr10	80494291	80494292	rs6586030	A	G	Schwartzentruber_Finemapping	0.556063	0.455851	0.680127	1	3	2	-0.0548281	false	0	0	0	0	0	1	0	0	0
MAIN_LIB_10295	chr10	80486993	80486994	rs1870140	A	G	Schwartzentruber_Finemapping	7.20043	0.00728861	0.0473337	1	3	2	-0.180774	true	0	0	0	0	0	1	0	0	0
MAIN_LIB_10297	chr10	80286452	80286453	rs2342812	A	G	Schwartzentruber_Finemapping	8.65509	0.00326148	0.0264401	1	3	2	-0.1881	true	0	0	0	0	0	1	0	0	0
MAIN_LIB_10299	chr10	80356745	80356746	rs4934083	C	G	Schwartzentruber_Finemapping	14.2046	0.000163971	0.00286961	1	3	2	-0.38227	true	0	0	0	0	0	1	0	0	0
MAIN_LIB_10301	chr10	80357204	80357205	rs4934084	T	C	Schwartzentruber_Finemapping								false	0	0	0	0	0	1	0	0	0
MAIN_LIB_10303	chr10	80354129	80354130	rs4933356	A	T	Schwartzentruber_Finemapping								false	0	0	0	0	0	1	0	0	0
MAIN_LIB_10305	chr11	121482368	121482369	rs74685827	T	G	Schwartzentruber_Finemapping	25.717	3.95334e-07	2.60444e-05	1	3	2	0.328236	true	0	0	0	0	0	1	1	0	0
MAIN_LIB_10307	chr11	121530053	121530054	rs11501162	T	C	Schwartzentruber_Finemapping	0.928512	0.33525	0.573663	1	3	2	-0.0596541	false	0	0	0	0	0	1	0	0	0
MAIN_LIB_10309	chr11	121527801	121527802	rs12421319	T	G	Schwartzentruber_Finemapping	4.25382	0.0391622	0.149241	1	3	2	-0.356155	false	0	0	0	0	0	1	0	0	0
MAIN_LIB_10311	chr11	121531401	121531402	rs12277675	A	G	Schwartzentruber_Finemapping	2.26327	0.132474	0.329454	1	3	2	0.0909266	false	0	0	0	0	0	1	0	0	0
MAIN_LIB_10313	chr11	47358789	47358790	rs3740688	T	G	Schwartzentruber_Finemapping	1.56978	0.210239	0.436746	1	3	2	-0.0644093	false	0	0	0	0	0	1	0	0	1
MAIN_LIB_10315	chr11	47366663	47366664	rs12801188	A	G	Schwartzentruber_Finemapping	1.39092	0.23825	0.469416	1	3	2	0.0897933	false	0	0	0	0	0	1	0	0	0
MAIN_LIB_10317	chr11	47356694	47356695	rs3824869	T	C	Schwartzentruber_Finemapping	0.429829	0.512073	0.723606	1	3	2	-0.0368845	false	0	0	0	0	0	1	0	0	0
MAIN_LIB_10319	chr11	47368087	47368088	rs34937994	T	C	Schwartzentruber_Finemapping	9.15013	0.002487	0.0216917	1	3	2	-0.383668	true	0	0	0	0	0	1	0	0	0
MAIN_LIB_10321	chr11	47378051	47378052	rs2278890	A	G	Schwartzentruber_Finemapping	12.0025	0.000531295	0.00701639	1	3	2	0.169927	true	0	0	0	0	0	1	0	0	0
MAIN_LIB_10323	chr11	47379051	47379052	rs3758675	A	G	Schwartzentruber_Finemapping	9.57177	0.00197592	0.0182956	1	3	2	-0.134622	true	0	0	0	0	0	1	0	0	0
MAIN_LIB_10325	chr11	47387041	47387042	rs35032070	A	G	Schwartzentruber_Finemapping	3.00299	0.0831109	0.246367	1	3	2	0.108555	false	0	0	0	0	0	1	0	0	0
MAIN_LIB_10327	chr11	47222114	47222115	rs1685404	C	G	Schwartzentruber_Finemapping	2.04883	0.152323	0.360017	1	3	2	-0.119441	false	0	0	0	0	0	1	0	0	0
MAIN_LIB_10329	chr11	47272470	47272471	rs11039159	T	G	Schwartzentruber_Finemapping	8.58295	0.00339325	0.0272387	1	3	2	0.19375	true	0	0	0	0	0	1	0	0	0
MAIN_LIB_10331	chr11	47255124	47255125	rs11039149	A	G	Schwartzentruber_Finemapping	1.57327	0.209733	0.43625	1	3	2	-0.0981177	false	0	0	0	0	0	1	0	0	0
MAIN_LIB_10333	chr11	60328267	60328268	rs72924626	T	C	Schwartzentruber_Finemapping	0.476201	0.490148	0.706561	1	3	2	0.11005	false	0	0	0	0	0	1	0	0	0
MAIN_LIB_10335	chr11	60320686	60320687	rs4354705	C	G	Schwartzentruber_Finemapping	1.37792	0.240455	0.472461	1	3	2	-0.123355	false	0	0	0	0	0	1	0	0	0
MAIN_LIB_10337	chr11	60309220	60309221	rs11824734	A	G	Schwartzentruber_Finemapping	2.11881	0.145499	0.350146	1	3	2	0.167369	false	0	0	0	0	0	1	0	0	0
MAIN_LIB_10339	chr11	60330304	60330305	rs749908546	T	T	Schwartzentruber_Finemapping								false	0	0	0	0	0	1	0	0	0
MAIN_LIB_10341	chr11	60331752	60331753	rs4939338	T	C	Schwartzentruber_Finemapping	2.79642	0.0944748	0.26826	1	3	2	-0.121041	false	0	0	0	0	0	1	0	0	0
MAIN_LIB_10343	chr11	60332439	60332440	rs11827324	A	G	Schwartzentruber_Finemapping	6.18067	0.0129153	0.0708142	1	3	2	0.208084	false	0	0	0	0	0	1	0	0	0
MAIN_LIB_10345	chr11	60312178	60312179	rs10792263	T	C	Schwartzentruber_Finemapping	6.89426	0.00864732	0.0533212	1	3	2	0.289363	false	0	0	0	0	0	1	0	0	0
MAIN_LIB_10347	chr11	60251788	60251789	rs3041800	G	G	Schwartzentruber_Finemapping								false	0	0	0	0	0	1	0	0	0
MAIN_LIB_10349	chr11	60311002	60311003	rs61900467	T	C	Schwartzentruber_Finemapping	3.77479	0.0520306	0.180516	1	3	2	-0.135951	false	0	0	0	0	0	1	0	0	0
MAIN_LIB_10351	chr11	60309467	60309468	rs11824773	C	G	Schwartzentruber_Finemapping	0.251501	0.61602	0.802254	1	3	2	-0.0821547	false	0	0	0	0	0	1	0	0	0
MAIN_LIB_10353	chr11	60303473	60303474	rs55777218	T	C	Schwartzentruber_Finemapping	6.70303	0.00962494	0.0571779	1	3	2	0.225662	false	0	0	0	0	0	1	0	0	0
MAIN_LIB_10355	chr11	60185840	60185841	rs1820430	C	G	Schwartzentruber_Finemapping	0.301835	0.582735	0.779046	1	3	2	0.0357602	false	0	0	0	0	0	1	0	0	0
MAIN_LIB_10357	chr11	60189465	60189466	rs56201148	T	C	Schwartzentruber_Finemapping	0.447234	0.503651	0.717098	1	3	2	-0.0354136	false	0	0	0	0	0	1	0	0	0
MAIN_LIB_10359	chr11	60190040	60190041	rs1834549	T	C	Schwartzentruber_Finemapping	13.8157	0.000201643	0.0033499	1	3	2	-0.279855	true	0	0	0	0	0	1	0	0	0
MAIN_LIB_10361	chr11	60190907	60190908	rs2081545	A	C	Schwartzentruber_Finemapping	0.92187	0.336984	0.57459	1	3	2	0.0691238	false	0	0	0	0	0	1	0	1	0
MAIN_LIB_10363	chr11	60192496	60192497	rs1834551	A	G	Schwartzentruber_Finemapping	4.19513	0.0405402	0.152565	1	3	2	0.215921	false	0	0	0	0	0	1	0	0	0
MAIN_LIB_10365	chr11	60192370	60192371	rs1834550	T	C	Schwartzentruber_Finemapping	8.49907	0.00355327	0.0283052	1	3	2	0.205834	true	0	0	0	0	0	1	0	0	0
MAIN_LIB_10367	chr11	60194716	60194717	rs7926354	A	G	Schwartzentruber_Finemapping	0.702939	0.401798	0.636601	1	3	2	-0.056587	false	0	0	0	0	0	1	0	0	0
MAIN_LIB_10369	chr11	60193954	60193955	rs10897011	A	G	Schwartzentruber_Finemapping	0.000105602	0.991801	1	1	3	2	0.000623521	false	0	0	0	0	0	1	0	0	0
MAIN_LIB_10371	chr11	60194313	60194314	rs7926729	T	C	Schwartzentruber_Finemapping	5.41714	0.01994	0.094179	1	3	2	0.151446	false	0	0	0	0	0	1	0	0	0
MAIN_LIB_10373	chr11	60169453	60169454	rs7933202	A	C	Schwartzentruber_Finemapping	7.10321	0.00769461	0.0492206	1	3	2	0.197193	true	0	0	0	0	0	1	0	0	1
MAIN_LIB_10375	chr11	60194693	60194694	rs7926344	A	G	Schwartzentruber_Finemapping	6.46453	0.0110049	0.0631693	1	3	2	-0.132886	false	0	0	0	0	0	1	0	0	0
MAIN_LIB_10377	chr11	60194013	60194014	rs11230180	T	G	Schwartzentruber_Finemapping	1.48405	0.223142	0.452402	1	3	2	-0.0675077	false	0	0	0	0	0	1	0	0	0
MAIN_LIB_10379	chr11	60175636	60175637	rs2278867	A	T	Schwartzentruber_Finemapping	4.67086	0.0306786	0.126956	1	3	2	-0.164139	false	0	0	0	0	0	1	0	0	0
MAIN_LIB_10381	chr11	60178272	60178273	rs12453	T	C	Schwartzentruber_Finemapping	0.0199093	0.887791	0.964534	1	3	2	-0.00899868	false	0	0	0	0	0	1	0	0	0
MAIN_LIB_10383	chr11	60208638	60208639	rs7932740	A	G	Schwartzentruber_Finemapping	1.17972	0.277412	0.514909	1	3	2	-0.107652	false	0	0	0	0	0	1	0	0	0
MAIN_LIB_10385	chr11	60265975	60265976	rs4938932	T	C	Schwartzentruber_Finemapping	0.856058	0.354844	0.59182	1	3	2	-0.067983	false	0	0	0	0	0	1	0	0	0
MAIN_LIB_10387	chr11	60265898	60265899	rs7930318	T	C	Schwartzentruber_Finemapping	5.69076	0.0170545	0.0849982	1	3	2	-0.141212	false	0	0	0	0	0	1	0	0	0
MAIN_LIB_10389	chr11	60235462	60235463	rs718376	A	G	Schwartzentruber_Finemapping	0.727942	0.393551	0.629363	1	3	2	-0.0548049	false	0	0	0	0	0	1	0	0	0
MAIN_LIB_10391	chr11	60251677	60251678	rs636317	T	C	Schwartzentruber_Finemapping	0.236397	0.626821	0.810449	1	3	2	0.0295604	false	0	0	0	0	0	1	0	0	0
MAIN_LIB_10393	chr11	60251688	60251689	rs636341	A	C	Schwartzentruber_Finemapping	5.67873	0.0171718	0.0853661	1	3	2	0.11883	false	0	0	0	0	0	1	0	0	0
MAIN_LIB_10395	chr11	60156035	60156036	rs983392	A	G	Schwartzentruber_Finemapping	3.29542	0.0694735	0.218185	1	3	2	0.15733	false	0	0	0	0	0	1	0	0	0
MAIN_LIB_10397	chr11	86089237	86089238	rs561655	A	G	Schwartzentruber_Finemapping	0.0826653	0.773717	0.901248	1	3	2	0.0271749	false	0	0	0	0	0	1	0	0	0
MAIN_LIB_10399	chr11	86117506	86117507	rs598726	A	G	Schwartzentruber_Finemapping								false	0	0	0	0	0	1	0	0	0
MAIN_LIB_10401	chr11	86076782	86076783	rs536841	T	C	Schwartzentruber_Finemapping	0.428688	0.512634	0.72422	1	3	2	0.0556848	false	0	0	0	0	0	1	0	0	0
MAIN_LIB_10403	chr11	86083719	86083720	rs534128	A	G	Schwartzentruber_Finemapping	2.15073	0.142502	0.345349	1	3	2	0.0812644	false	0	0	0	0	0	1	0	0	0
MAIN_LIB_10405	chr11	86083500	86083501	rs535590	A	G	Schwartzentruber_Finemapping	1.36062	0.243431	0.476592	1	3	2	0.100041	false	0	0	0	0	0	1	0	0	0
MAIN_LIB_10407	chr11	86077309	86077310	rs541458	T	C	Schwartzentruber_Finemapping	7.44739	0.00635285	0.0430926	1	3	2	-0.121351	true	0	0	0	0	0	1	0	0	0
MAIN_LIB_10409	chr11	86117509	86117510	rs474479	C	G	Schwartzentruber_Finemapping								false	0	0	0	0	0	1	0	0	0
MAIN_LIB_10411	chr11	86084908	86084909	rs480781	A	G	Schwartzentruber_Finemapping	0.853995	0.355425	0.592409	1	3	2	-0.0787746	false	0	0	0	0	0	1	0	0	0
MAIN_LIB_10413	chr11	86084482	86084483	rs565719	T	C	Schwartzentruber_Finemapping	0.0668182	0.796027	0.914246	1	3	2	0.0245448	false	0	0	0	0	0	1	0	0	0
MAIN_LIB_10415	chr11	86065502	86065503	rs867611	A	G	Schwartzentruber_Finemapping	8.45851	0.00363339	0.0286448	1	3	2	-0.25153	true	0	0	0	0	0	1	0	1	0
MAIN_LIB_10417	chr11	86054256	86054257	rs493254	A	G	Schwartzentruber_Finemapping	0.0705022	0.790607	0.910918	1	3	2	0.0171397	false	0	0	0	0	0	1	0	0	0
MAIN_LIB_10419	chr11	86145145	86145146	rs7110631	C	G	Schwartzentruber_Finemapping	0.419577	0.517148	0.728264	1	3	2	-0.0453806	false	0	0	0	0	0	1	0	0	0
MAIN_LIB_10421	chr11	86007188	86007189	rs602222	T	G	Schwartzentruber_Finemapping	0.512377	0.474112	0.694596	1	3	2	-0.070222	false	0	0	0	0	0	1	0	0	0
MAIN_LIB_10423	chr11	86046547	86046548	rs677909	T	C	Schwartzentruber_Finemapping	2.12416	0.144992	0.349464	1	3	2	0.129062	false	0	0	0	0	0	1	0	0	0
MAIN_LIB_10425	chr14	52947427	52947428	rs149210267	T	C	Schwartzentruber_Finemapping	0.0932648	0.760067	0.893513	1	3	2	-0.0279375	false	0	0	0	0	0	1	0	0	0
MAIN_LIB_10427	chr14	52844810	52844811	rs751442106	T	T	Schwartzentruber_Finemapping								false	0	0	0	0	0	1	0	0	0
MAIN_LIB_10429	chr14	52967469	52967470	rs35169358	T	T	Schwartzentruber_Finemapping								false	0	0	0	0	0	1	0	0	0
MAIN_LIB_10431	chr14	52710264	52710265	rs3783448	A	C	Schwartzentruber_Finemapping	1.84346	0.174546	0.39178	1	3	2	0.0957714	false	0	0	0	0	0	1	0	0	0
MAIN_LIB_10433	chr14	52934731	52934732	rs117646236	C	G	Schwartzentruber_Finemapping	0.00115623	0.972874	1	1	3	2	0.00296697	false	0	0	0	0	0	1	0	0	0
MAIN_LIB_10435	chr14	52706962	52706963	rs74417379	G	G	Schwartzentruber_Finemapping								false	0	0	0	0	0	1	0	0	0
MAIN_LIB_10437	chr14	52708205	52708206	rs2295826	A	G	Schwartzentruber_Finemapping	0.446368	0.504065	0.717247	1	3	2	0.0559341	false	0	0	0	0	0	1	0	0	0
MAIN_LIB_10439	chr14	52951121	52951122	rs147767029	T	C	Schwartzentruber_Finemapping	3.56835	0.0588908	0.196069	1	3	2	0.0606027	false	0	0	0	0	0	1	0	0	0
MAIN_LIB_10441	chr14	52708263	52708264	rs2295827	T	C	Schwartzentruber_Finemapping	3.10043	0.0782718	0.236279	1	3	2	-0.226644	false	0	0	0	0	0	1	0	0	0
MAIN_LIB_10443	chr14	52792544	52792545	rs75661138	A	G	Schwartzentruber_Finemapping	0.844035	0.358245	0.59498	1	3	2	0.0563399	false	0	0	0	0	0	1	0	0	0
MAIN_LIB_10445	chr14	52745545	52745546	rs77433996	A	G	Schwartzentruber_Finemapping	38.0187	7.00691e-10	1.31672e-07	1	3	2	-0.422035	true	0	0	0	0	0	1	0	0	0
MAIN_LIB_10447	chr14	52790164	52790165	rs75723366	T	C	Schwartzentruber_Finemapping	0.337214	0.561442	0.763622	1	3	2	-0.11095	false	0	0	0	0	0	1	0	0	0
MAIN_LIB_10449	chr14	52791308	52791309	rs149283255	A	A	Schwartzentruber_Finemapping								false	0	0	0	0	0	1	0	0	0
MAIN_LIB_10451	chr14	52895288	52895289	rs7158555	A	G	Schwartzentruber_Finemapping	5.75932	0.0164015	0.0828602	1	3	2	0.211644	false	0	0	0	0	0	1	0	0	0
MAIN_LIB_10453	chr14	53388922	53388923	rs147871824	T	G	Schwartzentruber_Finemapping	16.1233	5.93483e-05	0.00133919	1	3	2	-0.300628	true	0	0	0	0	0	1	0	0	0
MAIN_LIB_10455	chr14	92472511	92472512	rs12590654	A	G	Schwartzentruber_Finemapping	0.180189	0.67121	0.83841	1	3	2	-0.0243825	false	0	0	0	0	0	1	1	1	0
MAIN_LIB_10457	chr14	92472038	92472039	rs36026988	T	C	Schwartzentruber_Finemapping	0.544176	0.460707	0.684167	1	3	2	-0.0341585	false	0	0	0	0	0	1	0	0	0
MAIN_LIB_10459	chr14	92520633	92520634	rs147097969	A	G	Schwartzentruber_Finemapping	8.47598	0.00359866	0.0284988	1	3	2	-0.183504	true	0	0	0	0	0	1	0	0	0
MAIN_LIB_10461	chr14	92461311	92461312	rs4904920	A	G	Schwartzentruber_Finemapping	0.32858	0.566497	0.766767	1	3	2	0.0350969	false	0	0	0	0	0	1	0	0	0
MAIN_LIB_10463	chr15	50707194	50707195	rs78789557	C	G	Schwartzentruber_Finemapping	0.00221907	0.962428	1	1	3	2	0.00347219	false	0	0	0	0	0	1	0	0	0
MAIN_LIB_10465	chr15	50727615	50727616	rs17646025	T	C	Schwartzentruber_Finemapping	0.166337	0.683388	0.846426	1	3	2	0.0304641	false	0	0	0	0	0	1	0	0	0
MAIN_LIB_10467	chr15	50700114	50700115	rs12592778	A	G	Schwartzentruber_Finemapping	4.71025	0.0299833	0.125027	1	3	2	-0.188842	false	0	0	0	0	0	1	0	0	0
MAIN_LIB_10469	chr15	50705107	50705108	rs12437770	A	C	Schwartzentruber_Finemapping	0.150313	0.698236	0.854953	1	3	2	0.0406558	false	0	0	0	0	0	1	0	0	0
MAIN_LIB_10471	chr15	50699382	50699383	rs77535249	A	G	Schwartzentruber_Finemapping	0.603006	0.437433	0.66513	1	3	2	-0.0507786	false	0	0	0	0	0	1	0	0	0
MAIN_LIB_10473	chr15	50735410	50735411	rs28470808	T	C	Schwartzentruber_Finemapping	0.29694	0.585807	0.78119	1	3	2	0.0482905	false	0	0	0	0	0	1	0	0	0
MAIN_LIB_10475	chr15	50703650	50703651	rs145032242	T	C	Schwartzentruber_Finemapping	0.487922	0.484856	0.702998	1	3	2	0.0489312	false	0	0	0	0	0	1	0	0	0
MAIN_LIB_10477	chr15	50699812	50699813	rs17645935	A	C	Schwartzentruber_Finemapping	7.63722	0.0057176	0.0397941	1	3	2	-0.188321	true	0	0	0	0	0	1	0	0	0
MAIN_LIB_10479	chr15	50705152	50705153	rs12437783	A	C	Schwartzentruber_Finemapping	0.883814	0.347159	0.584188	1	3	2	-0.0684828	false	0	0	0	0	0	1	0	0	0
MAIN_LIB_10481	chr15	50705069	50705070	rs12437803	A	G	Schwartzentruber_Finemapping	10.4899	0.00120026	0.0127394	1	3	2	0.289194	true	0	0	0	0	0	1	0	0	0
MAIN_LIB_10483	chr15	50707061	50707062	rs72740493	T	G	Schwartzentruber_Finemapping	6.08539	0.0136304	0.0732996	1	3	2	-0.159947	false	0	0	0	0	0	1	0	0	0
MAIN_LIB_10485	chr15	50699372	50699373	rs78099598	T	G	Schwartzentruber_Finemapping	0.257991	0.611504	0.798824	1	3	2	0.0299885	false	0	0	0	0	0	1	0	0	0
MAIN_LIB_10487	chr15	50742226	50742227	rs10400826	A	G	Schwartzentruber_Finemapping	6.13487	0.0132542	0.0720742	1	3	2	-0.183253	false	0	0	0	0	0	1	0	0	0
MAIN_LIB_10489	chr15	50723305	50723306	rs28831840	A	G	Schwartzentruber_Finemapping	0.0626999	0.802278	0.918245	1	3	2	-0.0210371	false	0	0	0	0	0	1	0	0	0
MAIN_LIB_10491	chr15	50703165	50703166	rs12442197	A	C	Schwartzentruber_Finemapping	14.6986	0.000126142	0.00234735	1	3	2	0.280314	true	0	0	0	0	0	1	0	0	0
MAIN_LIB_10493	chr15	50721398	50721399	rs12442145	A	T	Schwartzentruber_Finemapping	1.12249	0.289383	0.526456	1	3	2	-0.0785012	false	0	0	0	0	0	1	0	0	0
MAIN_LIB_10495	chr15	50709337	50709338	rs59685680	T	G	Schwartzentruber_Finemapping	0.0860143	0.769307	0.898889	1	3	2	-0.0213232	false	0	0	0	0	0	1	0	0	0
MAIN_LIB_10497	chr15	50754800	50754801	rs77749101	T	C	Schwartzentruber_Finemapping	1.54936	0.21323	0.440996	1	3	2	0.0788215	false	0	0	0	0	0	1	0	0	0
MAIN_LIB_10499	chr15	50710145	50710146	rs76523702	T	C	Schwartzentruber_Finemapping	0.0626644	0.802333	0.918245	1	3	2	-0.0169019	false	0	0	0	0	0	1	0	0	0
MAIN_LIB_10501	chr15	50756691	50756692	rs12443283	C	G	Schwartzentruber_Finemapping	4.79328	0.028571	0.120735	1	3	2	-0.175228	false	0	0	0	0	0	1	0	0	0
MAIN_LIB_10503	chr15	50753367	50753368	rs12440570	T	C	Schwartzentruber_Finemapping	0.00889188	0.924873	0.982651	1	3	2	0.00980978	false	0	0	0	0	0	1	0	0	0
MAIN_LIB_10505	chr15	50711495	50711496	rs60155540	A	G	Schwartzentruber_Finemapping	0.0172939	0.895375	0.969072	1	3	2	-0.00929754	false	0	0	0	0	0	1	0	0	0
MAIN_LIB_10507	chr15	50758766	50758767	rs74675033	T	T	Schwartzentruber_Finemapping								false	0	0	0	0	0	1	0	0	0
MAIN_LIB_10509	chr15	50713760	50713761	rs12440864	A	G	Schwartzentruber_Finemapping	0.103879	0.747224	0.886415	1	3	2	-0.0274702	false	0	0	0	0	0	1	0	0	0
MAIN_LIB_10511	chr15	50760375	50760376	rs7170939	T	C	Schwartzentruber_Finemapping	8.95748	0.00276336	0.0233258	1	3	2	-0.144733	true	0	0	0	0	0	1	0	0	0
MAIN_LIB_10513	chr15	50720387	50720388	rs35710114	T	T	Schwartzentruber_Finemapping								false	0	0	0	0	0	1	0	0	0
MAIN_LIB_10515	chr15	50718074	50718075	rs60695341	T	C	Schwartzentruber_Finemapping	1.76438	0.184079	0.40532	1	3	2	0.112757	false	0	0	0	0	0	1	0	0	0
MAIN_LIB_10517	chr15	50761499	50761500	rs12595393	T	C	Schwartzentruber_Finemapping	4.99261	0.0254558	0.111958	1	3	2	0.131827	false	0	0	0	0	0	1	0	0	0
MAIN_LIB_10519	chr15	50763125	50763126	rs55757828	T	C	Schwartzentruber_Finemapping	0.085161	0.770422	0.899498	1	3	2	-0.0287598	false	0	0	0	0	0	1	0	0	0
MAIN_LIB_10521	chr15	50715532	50715533	rs12595082	T	C	Schwartzentruber_Finemapping	8.4021	0.00374788	0.0293056	1	3	2	1.57874	true	0	0	0	0	0	1	0	0	0
MAIN_LIB_10523	chr15	50765671	50765672	rs3896609	A	C	Schwartzentruber_Finemapping	11.1741	0.000829454	0.00968231	1	3	2	0.163528	true	0	0	0	0	0	1	0	0	0
MAIN_LIB_10525	chr15	50767930	50767931	rs55840738	A	T	Schwartzentruber_Finemapping	0.0650411	0.798699	0.915457	1	3	2	0.0202799	false	0	0	0	0	0	1	0	0	0
MAIN_LIB_10527	chr15	50424436	50424437	rs2241769	C	G	Schwartzentruber_Finemapping	0.102724	0.748585	0.887387	1	3	2	0.0191094	false	0	0	0	0	0	1	0	0	0
MAIN_LIB_10529	chr15	50483365	50483366	rs3131560	T	C	Schwartzentruber_Finemapping	0.145317	0.703051	0.857677	1	3	2	0.0432938	false	0	0	0	0	0	1	0	0	0
MAIN_LIB_10531	chr15	50466465	50466466	rs3131566	T	C	Schwartzentruber_Finemapping	0.306113	0.580075	0.777071	1	3	2	0.0334909	false	0	0	0	0	0	1	0	0	0
MAIN_LIB_10533	chr15	50422482	50422483	rs7182407	A	G	Schwartzentruber_Finemapping	6.89569	0.00864037	0.0533071	1	3	2	0.22935	false	0	0	0	0	0	1	0	0	0
MAIN_LIB_10535	chr15	50465524	50465525	rs3131568	T	C	Schwartzentruber_Finemapping	3.84912	0.049772	0.175874	1	3	2	-0.133668	false	0	0	0	0	0	1	0	0	0
MAIN_LIB_10537	chr15	50450780	50450781	rs3098205	T	G	Schwartzentruber_Finemapping	0.287747	0.591668	0.78549	1	3	2	-0.0380195	false	0	0	0	0	0	1	0	0	0
MAIN_LIB_10539	chr15	50426079	50426080	rs12593481	T	C	Schwartzentruber_Finemapping	0.657287	0.417519	0.649393	1	3	2	-0.0723972	false	0	0	0	0	0	1	0	0	0
MAIN_LIB_10541	chr15	50448742	50448743	rs3131574	A	C	Schwartzentruber_Finemapping	9.72888	0.00181395	0.0171988	1	3	2	-0.14931	true	0	0	0	0	0	1	0	0	0
MAIN_LIB_10543	chr15	50458272	50458273	rs3098167	T	C	Schwartzentruber_Finemapping	71.6403	2.58227e-17	4.93343e-14	1	3	2	0.592348	true	0	0	0	0	0	1	0	0	0
MAIN_LIB_10545	chr15	50450051	50450052	rs10152326	A	G	Schwartzentruber_Finemapping	0.880734	0.348001	0.585088	1	3	2	0.0605115	false	0	0	0	0	0	1	0	0	0
MAIN_LIB_10547	chr15	50462142	50462143	rs3098169	A	G	Schwartzentruber_Finemapping	0.36125	0.547813	0.753031	1	3	2	-0.0372432	false	0	0	0	0	0	1	0	0	0
MAIN_LIB_10549	chr15	50425008	50425009	rs55982633	C	G	Schwartzentruber_Finemapping	5.14151	0.0233603	0.105508	1	3	2	0.149968	false	0	0	0	0	0	1	0	0	0
MAIN_LIB_10551	chr15	50504997	50504998	rs3098181	A	T	Schwartzentruber_Finemapping	1.45761	0.22731	0.456733	1	3	2	0.146306	false	0	0	0	0	0	1	0	0	0
MAIN_LIB_10553	chr15	50458853	50458854	rs3098168	T	C	Schwartzentruber_Finemapping	0.154194	0.694559	0.853154	1	3	2	0.0258903	false	0	0	0	0	0	1	0	0	0
MAIN_LIB_10555	chr15	58741975	58741976	rs383902	T	C	Schwartzentruber_Finemapping	0.0214013	0.883691	0.962538	1	3	2	0.0109389	false	0	0	0	0	0	1	0	0	0
MAIN_LIB_10557	chr15	58759873	58759874	rs596379	T	C	Schwartzentruber_Finemapping	10.2829	0.00134269	0.0137769	1	3	2	-0.278875	true	0	0	0	0	0	1	0	0	0
MAIN_LIB_10559	chr15	58682705	58682706	rs4775087	T	C	Schwartzentruber_Finemapping	25.0752	5.51388e-07	3.33188e-05	1	3	2	-0.481957	true	0	0	0	0	0	1	0	0	0
MAIN_LIB_10561	chr15	58393958	58393959	rs261298	C	G	Schwartzentruber_Finemapping	1.24471	0.264565	0.500349	1	3	2	-0.100497	false	0	0	0	0	0	1	0	0	0
MAIN_LIB_10563	chr15	58708758	58708759	rs347117	T	C	Schwartzentruber_Finemapping	4.62759	0.0314618	0.12931	1	3	2	0.147784	false	0	0	0	0	0	1	0	0	0
MAIN_LIB_10565	chr15	58690191	58690192	rs12439457	T	C	Schwartzentruber_Finemapping	0.553915	0.456722	0.680896	1	3	2	0.0686767	false	0	0	0	0	0	1	0	0	0
MAIN_LIB_10567	chr15	58412830	58412831	rs402465	T	C	Schwartzentruber_Finemapping	0.410968	0.521479	0.732314	1	3	2	-0.279113	false	0	0	0	0	0	1	0	0	0
MAIN_LIB_10569	chr15	58379360	58379361	rs1601933	T	C	Schwartzentruber_Finemapping	0.446187	0.504151	0.717275	1	3	2	-0.0465163	false	0	0	0	0	0	1	0	0	0
MAIN_LIB_10571	chr15	58691389	58691390	rs7163162	A	T	Schwartzentruber_Finemapping	7.2036	0.00727574	0.0473049	1	3	2	0.201865	true	0	0	0	0	0	1	0	0	0
MAIN_LIB_10573	chr15	58768943	58768944	rs650366	A	G	Schwartzentruber_Finemapping	6.69991	0.0096418	0.0572366	1	3	2	0.135028	false	0	0	0	0	0	1	0	0	0
MAIN_LIB_10575	chr15	58385196	58385197	rs11071377	A	T	Schwartzentruber_Finemapping	6.45227	0.0110811	0.0634793	1	3	2	0.165234	false	0	0	0	0	0	1	0	0	0
MAIN_LIB_10577	chr15	58691226	58691227	rs7161889	C	G	Schwartzentruber_Finemapping	1.50461	0.219964	0.448717	1	3	2	-0.0630659	false	0	0	0	0	0	1	0	0	0
MAIN_LIB_10579	chr15	58784972	58784973	rs673813	A	T	Schwartzentruber_Finemapping	0.0263504	0.871048	0.955976	1	3	2	-0.0118999	false	0	0	0	0	0	1	0	0	0
MAIN_LIB_10581	chr15	58784579	58784580	rs1648532	C	G	Schwartzentruber_Finemapping	0.0165626	0.897598	0.970127	1	3	2	-0.0109069	false	0	0	0	0	0	1	0	0	0
MAIN_LIB_10583	chr15	58781591	58781592	rs17190727	A	C	Schwartzentruber_Finemapping	5.88428	0.0152766	0.0794537	1	3	2	-0.131993	false	0	0	0	0	0	1	0	0	0
MAIN_LIB_10585	chr15	58410870	58410871	rs17821316	A	C	Schwartzentruber_Finemapping	8.13086	0.00435181	0.0328406	1	3	2	-0.239274	true	0	0	0	0	0	1	0	0	0
MAIN_LIB_10587	chr15	58387469	58387470	rs7350789	A	G	Schwartzentruber_Finemapping	4.69314	0.0302833	0.125866	1	3	2	0.147346	false	0	0	0	0	0	1	0	0	0
MAIN_LIB_10589	chr15	63303679	63303680	rs76855300	T	C	Schwartzentruber_Finemapping	5.51985	0.0188019	0.0905877	1	3	2	0.145274	false	0	0	0	0	0	1	0	0	0
MAIN_LIB_10591	chr15	63304241	63304242	rs28386949	A	G	Schwartzentruber_Finemapping	2.65544	0.103196	0.283339	1	3	2	0.105152	false	0	0	0	0	0	1	0	0	0
MAIN_LIB_10593	chr15	63381212	63381213	rs7173285	T	C	Schwartzentruber_Finemapping	0.157457	0.691509	0.851438	1	3	2	-0.0271641	false	0	0	0	0	0	1	0	0	0
MAIN_LIB_10595	chr15	63349228	63349229	rs11634841	T	C	Schwartzentruber_Finemapping	5.1974	0.0226206	0.103042	1	3	2	-0.139913	false	0	0	0	0	0	1	0	0	0
MAIN_LIB_10597	chr15	62927536	62927537	rs7180328	A	G	Schwartzentruber_Finemapping	3.97868	0.0460796	0.165999	1	3	2	0.197644	false	0	0	0	0	0	1	0	0	0
MAIN_LIB_10599	chr15	63233050	63233051	rs72747098	A	G	Schwartzentruber_Finemapping	0.0762161	0.782492	0.906378	1	3	2	0.0205214	false	0	0	0	0	0	1	0	0	0
MAIN_LIB_10601	chr16	31115000	31115001	rs2884738	A	C	Schwartzentruber_Finemapping	4.64694	0.031109	0.128367	1	3	2	0.129686	false	0	0	0	0	0	1	0	0	0
MAIN_LIB_10603	chr16	31122892	31122893	rs60996860	A	T	Schwartzentruber_Finemapping	0.0099331	0.92061	0.980211	1	3	2	-0.00829152	false	0	0	0	0	0	1	0	0	0
MAIN_LIB_10605	chr16	31122738	31122739	rs61320757	A	G	Schwartzentruber_Finemapping	5.80943	0.0159404	0.0816138	1	3	2	-0.180839	false	0	0	1	0	0	1	0	0	0
MAIN_LIB_10607	chr16	31121341	31121342	rs28725459	A	G	Schwartzentruber_Finemapping	8.44202	0.0036665	0.0288265	1	3	2	0.160032	true	0	0	0	0	0	1	0	0	0
MAIN_LIB_10609	chr16	31106377	31106378	rs55766044	T	C	Schwartzentruber_Finemapping	4.1679	0.0411968	0.154125	1	3	2	-0.197766	false	0	0	0	0	0	1	0	0	0
MAIN_LIB_10611	chr16	31102913	31102914	rs61162043	A	G	Schwartzentruber_Finemapping	0.000541936	0.981427	1	1	3	2	-0.00317263	false	0	0	0	0	0	1	0	0	0
MAIN_LIB_10613	chr16	31099660	31099661	rs7196161	A	G	Schwartzentruber_Finemapping	2.70436	0.100074	0.278232	1	3	2	0.115537	false	0	0	0	0	0	1	0	0	0
MAIN_LIB_10615	chr16	31133898	31133899	rs12597511	T	C	Schwartzentruber_Finemapping	17.8284	2.41749e-05	0.000658373	1	3	2	0.193578	true	0	0	0	0	0	1	0	0	0
MAIN_LIB_10617	chr16	31118574	31118575	rs9925964	A	G	Schwartzentruber_Finemapping	4.83053	0.02796	0.119154	1	3	2	-0.115698	false	0	0	0	0	0	1	0	0	0
MAIN_LIB_10619	chr16	31113086	31113087	rs749767	A	G	Schwartzentruber_Finemapping	0.720251	0.396061	0.631352	1	3	2	0.0486153	false	0	0	0	0	0	1	0	0	0
MAIN_LIB_10621	chr16	31120293	31120294	rs4527034	A	G	Schwartzentruber_Finemapping	2.69792	0.100479	0.278744	1	3	2	0.143375	false	0	0	0	0	0	1	0	0	0
MAIN_LIB_10623	chr16	31117294	31117295	rs4889619	T	C	Schwartzentruber_Finemapping	0.649956	0.420129	0.651418	1	3	2	0.0809447	false	0	0	0	0	0	1	0	0	0
MAIN_LIB_10625	chr16	31106092	31106093	rs2032915	T	C	Schwartzentruber_Finemapping	0.36356	0.546536	0.752004	1	3	2	-0.0187516	false	0	0	0	0	0	1	0	0	0
MAIN_LIB_10627	chr16	31114455	31114456	rs11647442	T	C	Schwartzentruber_Finemapping	10.2826	0.00134289	0.0137769	1	3	2	0.192294	true	0	0	0	0	0	1	0	0	0
MAIN_LIB_10629	chr16	31116767	31116768	rs775865728	A	A	Schwartzentruber_Finemapping								false	0	0	0	0	0	1	0	0	0
MAIN_LIB_10631	chr16	31117347	31117348	rs12716982	A	C	Schwartzentruber_Finemapping								false	0	0	0	0	0	1	0	0	0
MAIN_LIB_10633	chr16	31096368	31096369	rs9923231	T	C	Schwartzentruber_Finemapping	3.57453	0.058672	0.195682	1	3	2	-0.0830949	false	0	0	0	0	0	1	0	0	0
MAIN_LIB_10635	chr16	31130672	31130673	rs1549293	T	C	Schwartzentruber_Finemapping	5.63728	0.0175825	0.0865384	1	3	2	0.15818	false	0	0	0	0	0	1	0	0	0
MAIN_LIB_10637	chr16	31118621	31118622	rs1978487	T	C	Schwartzentruber_Finemapping	5.28056	0.0215648	0.0995559	1	3	2	0.151163	false	0	0	0	0	0	1	0	0	0
MAIN_LIB_10639	chr16	31129478	31129479	rs9936329	T	G	Schwartzentruber_Finemapping	2.43311	0.118797	0.307372	1	3	2	-0.0772463	false	0	0	0	0	0	1	0	0	0
MAIN_LIB_10641	chr16	31106068	31106069	rs56314408	T	C	Schwartzentruber_Finemapping	9.32679	0.00225827	0.0201452	1	3	2	0.150275	true	0	0	0	0	0	1	0	0	0
MAIN_LIB_10643	chr16	31093557	31093558	rs9934438	A	G	Schwartzentruber_Finemapping	0.0802153	0.777006	0.902962	1	3	2	0.0148574	false	0	0	0	0	0	1	0	0	0
MAIN_LIB_10645	chr16	31073073	31073074	rs11281612	A	A	Schwartzentruber_Finemapping								false	0	0	0	0	0	1	0	0	0
MAIN_LIB_10647	chr16	31093188	31093189	rs8050894	C	G	Schwartzentruber_Finemapping	1.1743	0.278519	0.516529	1	3	2	-0.0893183	false	0	0	0	0	0	1	0	0	0
MAIN_LIB_10649	chr16	31077304	31077305	rs749670	A	G	Schwartzentruber_Finemapping	0.00140883	0.970059	1	1	3	2	0.00255485	false	0	0	0	0	0	1	0	0	0
MAIN_LIB_10651	chr16	31074149	31074150	rs2303222	T	C	Schwartzentruber_Finemapping	36.6446	1.41752e-09	2.38957e-07	1	3	2	-0.390524	true	0	0	0	0	0	1	0	0	0
MAIN_LIB_10653	chr16	31036959	31036960	rs12448321	T	C	Schwartzentruber_Finemapping	25.2978	4.91259e-07	3.10826e-05	1	3	2	0.324163	true	0	0	0	0	0	1	0	0	0
MAIN_LIB_10655	chr16	31063854	31063855	rs2303223	A	G	Schwartzentruber_Finemapping	4.47684	0.0343573	0.136638	1	3	2	-0.142935	false	0	0	0	0	0	1	0	0	0
MAIN_LIB_10657	chr16	31094233	31094234	rs2884737	A	C	Schwartzentruber_Finemapping	0.00988592	0.920798	0.980244	1	3	2	0.00520198	false	0	0	0	0	0	1	0	0	0
MAIN_LIB_10659	chr17	5229833	5229834	rs61182333	T	C	Schwartzentruber_Finemapping								false	0	0	0	0	0	1	0	0	0
MAIN_LIB_10661	chr17	5070600	5070601	rs398078848	G	G	Schwartzentruber_Finemapping								false	0	0	0	0	0	1	0	0	0
MAIN_LIB_10663	chr17	4902094	4902095	rs72835059	A	G	Schwartzentruber_Finemapping	12.0652	0.000513705	0.0068234	1	3	2	-0.185399	true	0	0	0	0	0	1	0	0	0
MAIN_LIB_10665	chr17	5223473	5223474	rs78015303	A	G	Schwartzentruber_Finemapping	0.499495	0.479722	0.699269	1	3	2	-0.0601376	false	0	0	0	0	0	1	0	0	0
MAIN_LIB_10667	chr17	5202008	5202009	rs78538460	A	C	Schwartzentruber_Finemapping	5.52861	0.0187079	0.0902942	1	3	2	-0.144133	false	0	0	0	0	0	1	0	0	0
MAIN_LIB_10669	chr17	5264132	5264133	rs34502502	C	G	Schwartzentruber_Finemapping	0.351633	0.55319	0.757613	1	3	2	0.0514737	false	0	0	0	0	0	1	0	0	0
MAIN_LIB_10671	chr17	5254847	5254848	rs80120324	T	C	Schwartzentruber_Finemapping	1.6068	0.204942	0.431292	1	3	2	-0.0865354	false	0	0	0	0	0	1	0	0	0
MAIN_LIB_10673	chr17	58320645	58320646	rs2526380	C	G	Schwartzentruber_Finemapping	1.04851	0.305851	0.544574	1	3	2	-0.0722633	false	0	0	0	0	0	1	0	0	0
MAIN_LIB_10675	chr17	58358524	58358525	rs2526374	T	G	Schwartzentruber_Finemapping	6.10768	0.0134596	0.072674	1	3	2	0.110006	false	0	0	0	0	0	1	0	0	0
MAIN_LIB_10677	chr17	58338035	58338036	rs2632527	A	G	Schwartzentruber_Finemapping	2.09719	0.14757	0.353037	1	3	2	-0.0951333	false	0	0	0	0	0	1	0	0	0
MAIN_LIB_10679	chr17	58342802	58342803	rs2680690	A	G	Schwartzentruber_Finemapping	0.716039	0.397446	0.632329	1	3	2	0.0497411	false	0	0	0	0	0	1	0	0	0
MAIN_LIB_10681	chr17	58381702	58381703	rs8070135	A	G	Schwartzentruber_Finemapping	2.23274	0.135114	0.333579	1	3	2	-0.115233	false	0	0	0	0	0	1	0	0	0
MAIN_LIB_10683	chr17	58339641	58339642	rs1985749	A	G	Schwartzentruber_Finemapping	0.0112688	0.91546	0.977105	1	3	2	-0.0058431	false	0	0	0	0	0	1	0	0	0
MAIN_LIB_10685	chr17	58358748	58358749	rs34523089	T	C	Schwartzentruber_Finemapping	0.00759845	0.930537	0.985199	1	3	2	0.00847973	false	0	0	0	0	0	1	0	0	0
MAIN_LIB_10687	chr17	58683376	58683377	rs191059762	C	G	Schwartzentruber_Finemapping								false	0	0	0	0	0	1	0	0	0
MAIN_LIB_10689	chr17	58126171	58126172	rs142244169	A	C	Schwartzentruber_Finemapping	0.441649	0.506328	0.718588	1	3	2	-0.0495636	false	0	0	0	0	0	1	0	0	0
MAIN_LIB_10691	chr17	58287119	58287120	rs117662882	A	T	Schwartzentruber_Finemapping	12.166	0.000486697	0.00654813	1	3	2	-0.260688	true	0	0	0	0	0	1	0	0	0
MAIN_LIB_10693	chr17	58524191	58524192	rs8066773	T	C	Schwartzentruber_Finemapping	21.8814	2.90026e-06	0.000120021	1	3	2	-0.233129	true	0	0	0	0	0	1	0	0	0
MAIN_LIB_10695	chr17	63460787	63460788	rs138190086	A	G	Schwartzentruber_Finemapping	0.711449	0.398963	0.633862	1	3	2	0.046408	false	0	0	0	0	0	1	0	0	1
MAIN_LIB_10697	chr17	63466205	63466206	rs189894386	A	G	Schwartzentruber_Finemapping	3.24123	0.0718068	0.222947	1	3	2	-0.151833	false	0	0	0	0	0	1	0	0	0
MAIN_LIB_10699	chr17	63482264	63482265	rs4308	A	G	Schwartzentruber_Finemapping	4.05946	0.0439244	0.160824	1	3	2	0.189179	false	0	0	0	0	0	1	0	0	0
MAIN_LIB_10701	chr17	63458947	63458948	rs9896864	A	G	Schwartzentruber_Finemapping	1.12148	0.289599	0.526765	1	3	2	0.0572181	false	0	0	0	0	0	1	0	0	0
MAIN_LIB_10703	chr17	63482562	63482563	rs4309	T	C	Schwartzentruber_Finemapping	2.302	0.129207	0.32364	1	3	2	0.0796669	false	0	0	0	0	0	1	0	0	0
MAIN_LIB_10705	chr17	63426249	63426250	rs143867193	T	C	Schwartzentruber_Finemapping	0.36429	0.546133	0.75154	1	3	2	0.0775822	false	0	0	0	0	0	1	0	0	0
MAIN_LIB_10707	chr17	63449428	63449429	rs187015302	T	C	Schwartzentruber_Finemapping	10.7467	0.00104465	0.0115119	1	3	2	0.232121	true	0	0	0	0	0	1	0	0	0
MAIN_LIB_10709	chr17	63422371	63422372	rs116112765	T	C	Schwartzentruber_Finemapping	0.85564	0.354962	0.591844	1	3	2	-0.0542292	false	0	0	0	0	0	1	0	0	0
MAIN_LIB_10711	chr17	63442863	63442864	rs116901640	A	G	Schwartzentruber_Finemapping	0.679645	0.409709	0.642915	1	3	2	-0.0476981	false	0	0	0	0	0	1	0	0	0
MAIN_LIB_10713	chr17	63497131	63497132	rs4363	A	G	Schwartzentruber_Finemapping	22.5802	2.01547e-06	9.04025e-05	1	3	2	-0.373924	true	0	0	0	0	0	1	0	0	0
MAIN_LIB_10715	chr17	63433046	63433047	rs146351285	T	C	Schwartzentruber_Finemapping	0.758068	0.383934	0.619979	1	3	2	0.0573998	false	0	0	0	0	0	1	0	0	0
MAIN_LIB_10717	chr17	63439030	63439031	rs9906506	T	C	Schwartzentruber_Finemapping	4.29207	0.0382904	0.146923	1	3	2	-0.11733	false	0	0	0	0	0	1	0	0	0
MAIN_LIB_10719	chr17	63445344	63445345	rs9912783	T	C	Schwartzentruber_Finemapping	0.283399	0.594482	0.787354	1	3	2	0.032335	false	0	0	0	0	0	1	0	0	0
MAIN_LIB_10721	chr17	63423217	63423218	rs17631249	C	G	Schwartzentruber_Finemapping	0.106781	0.743839	0.884324	1	3	2	0.0304896	false	0	0	0	0	0	1	0	0	0
MAIN_LIB_10723	chr17	63486300	63486301	rs4330	A	C	Schwartzentruber_Finemapping	0.155409	0.693419	0.852495	1	3	2	0.0217876	false	0	0	0	0	0	1	0	0	0
MAIN_LIB_10725	chr19	1053525	1053526	rs3752241	C	G	Schwartzentruber_Finemapping	3.52107	0.0605932	0.199937	1	3	2	-0.146506	false	0	0	0	0	0	1	0	0	0
MAIN_LIB_10727	chr19	1039445	1039446	rs3795065	T	C	Schwartzentruber_Finemapping	1.80134	0.179551	0.398796	1	3	2	0.0812136	false	0	0	0	0	0	1	0	0	0
MAIN_LIB_10729	chr19	1043865	1043866	rs4622634	C	G	Schwartzentruber_Finemapping	0.10254	0.748802	0.887412	1	3	2	0.0209107	false	0	0	0	0	0	1	0	0	0
MAIN_LIB_10731	chr19	1040766	1040767	rs4147904	A	G	Schwartzentruber_Finemapping	16.5134	4.83071e-05	0.00114343	1	3	2	-0.181592	true	0	0	0	0	0	1	0	0	0
MAIN_LIB_10733	chr19	1040047	1040048	rs3764642	A	G	Schwartzentruber_Finemapping	11.8148	0.000587607	0.00749248	1	3	2	-0.161435	true	0	0	0	0	0	1	0	0	0
MAIN_LIB_10735	chr19	1043639	1043640	rs3752231	T	C	Schwartzentruber_Finemapping	2.52241	0.112239	0.297513	1	3	2	-0.169233	false	0	0	0	0	0	1	0	0	0
MAIN_LIB_10737	chr19	1064566	1064567	rs4147933	A	G	Schwartzentruber_Finemapping	1.0996	0.294354	0.532735	1	3	2	-0.0993891	false	0	0	0	0	0	1	0	0	0
MAIN_LIB_10739	chr19	1062042	1062043	rs4147919	C	G	Schwartzentruber_Finemapping	3.12637	0.0770353	0.233922	1	3	2	-0.138259	false	0	0	0	0	0	1	0	0	0
MAIN_LIB_10741	chr19	1039324	1039325	rs111278892	C	G	Schwartzentruber_Finemapping	0.565993	0.451856	0.677252	1	3	2	-0.043776	false	0	0	0	0	0	1	0	1	0
MAIN_LIB_10743	chr19	1021638	1021639	rs8100672	T	C	Schwartzentruber_Finemapping	0.205931	0.649976	0.824704	1	3	2	-0.0336818	false	0	0	0	0	0	1	0	0	0
MAIN_LIB_10745	chr19	51224706	51224707	rs3865444	A	C	Schwartzentruber_Finemapping	2.54255	0.110816	0.29562	1	3	2	0.112661	false	0	0	0	0	0	1	0	1	0
MAIN_LIB_10747	chr19	51225221	51225222	rs12459419	T	C	Schwartzentruber_Finemapping	38.9276	4.39817e-10	9.60186e-08	1	3	2	0.316084	true	0	0	0	0	0	1	0	0	0
MAIN_LIB_10749	chr19	51233128	51233129	rs33978622	C	G	Schwartzentruber_Finemapping	0.123986	0.724751	0.872147	1	3	2	-0.0246229	false	0	0	0	0	0	1	0	0	0
MAIN_LIB_10751	chr19	51231768	51231769	rs34912427	T	T	Schwartzentruber_Finemapping								false	0	0	0	0	0	1	0	0	0
MAIN_LIB_10753	chr19	51224066	51224067	rs1697553	A	G	Schwartzentruber_Finemapping	0.0411456	0.839257	0.938482	1	3	2	0.013982	false	0	0	0	0	0	1	0	0	0
MAIN_LIB_10755	chr19	51223655	51223656	rs1710398	A	C	Schwartzentruber_Finemapping	1.55259	0.212754	0.440296	1	3	2	0.145276	false	0	0	0	0	0	1	0	0	0
MAIN_LIB_10757	chr19	51225385	51225386	rs2455069	A	G	Schwartzentruber_Finemapping	0.00796411	0.92889	0.98479	1	3	2	-0.00505156	false	0	0	0	0	0	1	0	0	0
MAIN_LIB_10759	chr19	51224937	51224938	rs2459141	T	C	Schwartzentruber_Finemapping	13.2706	0.000269594	0.00423917	1	3	2	-0.170114	true	0	0	0	0	0	1	0	0	0
MAIN_LIB_10761	chr19	51191883	51191884	rs12461866	T	C	Schwartzentruber_Finemapping	18.2585	1.92862e-05	0.000551315	1	3	2	-0.324805	true	0	0	0	0	0	1	0	0	0
MAIN_LIB_10763	chr20	56423488	56423489	rs6014724	A	G	Schwartzentruber_Finemapping	9.34765	0.00223271	0.0199794	1	3	2	-0.301582	true	1	0	0	0	0	1	1	1	0
MAIN_LIB_10765	chr20	56420643	56420644	rs6069737	T	C	Schwartzentruber_Finemapping	6.5533	0.010469	0.0607929	1	3	2	0.248705	false	1	0	0	0	0	1	0	0	0
MAIN_LIB_10767	chr20	56408019	56408020	rs6069736	T	C	Schwartzentruber_Finemapping	0.0116779	0.913944	0.976561	1	3	2	0.00738836	false	1	0	0	0	0	1	0	0	0
MAIN_LIB_10769	chr20	56422512	56422513	rs6024870	A	G	Schwartzentruber_Finemapping	10.0571	0.00151759	0.0150877	1	3	2	-0.179472	true	1	0	0	0	0	1	0	0	1
MAIN_LIB_10771	chr20	56412160	56412161	rs17462136	C	G	Schwartzentruber_Finemapping	1.60123	0.205729	0.432136	1	3	2	0.0938108	false	1	0	0	0	0	1	0	0	0
MAIN_LIB_10773	chr20	56409712	56409713	rs6064392	T	G	Schwartzentruber_Finemapping	1.59838	0.206132	0.432527	1	3	2	0.125051	false	1	0	0	0	0	1	0	0	0
MAIN_LIB_10775	chr20	56414777	56414778	rs6014722	A	T	Schwartzentruber_Finemapping	0.678612	0.410065	0.64321	1	3	2	0.0562295	false	1	0	0	0	0	1	0	0	0
MAIN_LIB_10777	chr20	56409084	56409085	rs6024861	A	G	Schwartzentruber_Finemapping	0.10809	0.74233	0.883168	1	3	2	0.0198458	false	1	0	0	0	0	1	0	0	0
MAIN_LIB_10779	chr20	56413016	56413017	rs73156368	T	C	Schwartzentruber_Finemapping	1.26836	0.260075	0.495634	1	3	2	-0.0747866	false	1	0	0	0	0	1	0	0	0
MAIN_LIB_10781	chr20	56449045	56449046	rs113221226	A	G	Schwartzentruber_Finemapping	0.0198775	0.88788	0.964534	1	3	2	-0.00875913	false	0	0	0	0	0	1	0	0	0
MAIN_LIB_10783	chr20	56428409	56428410	rs718022	A	G	Schwartzentruber_Finemapping	0.000819559	0.977161	1	1	3	2	0.00124791	false	1	0	0	0	0	1	0	0	0
MAIN_LIB_10785	chr20	56411218	56411219	rs6127744	T	G	Schwartzentruber_Finemapping	6.02301	0.0141205	0.0748675	1	3	2	-0.202528	false	0	0	0	0	0	1	0	0	0
MAIN_LIB_10787	chr20	56430168	56430169	rs56012565	A	G	Schwartzentruber_Finemapping	2.09239	0.148034	0.35361	1	3	2	-0.140953	false	0	0	0	0	0	1	0	0	0
MAIN_LIB_10789	chr20	56440110	56440111	rs927174	A	C	Schwartzentruber_Finemapping	0.656777	0.4177	0.64941	1	3	2	-0.065002	false	0	0	0	0	0	1	0	0	0
MAIN_LIB_10791	chr20	56408730	56408731	rs6024860	A	G	Schwartzentruber_Finemapping	0.57948	0.446516	0.672944	1	3	2	0.034215	false	0	0	0	0	0	1	0	0	0
MAIN_LIB_10793	chr20	56180301	56180302	rs73153363	A	G	Schwartzentruber_Finemapping	2.46138	0.116676	0.304313	1	3	2	-0.122845	false	0	0	0	0	0	1	0	0	0
MAIN_LIB_10795	chr21	26775872	26775873	rs2830489	T	C	Schwartzentruber_Finemapping	9.39635	0.00217418	0.0196517	1	3	2	0.196638	true	1	0	0	0	0	1	1	0	0
MAIN_LIB_10797	chr21	26161943	26161944	rs4817090	T	C	Schwartzentruber_Finemapping	0.601556	0.437985	0.665424	1	3	2	0.0826257	false	1	0	0	0	0	1	0	0	0
MAIN_LIB_10799	chr21	26784537	26784538	rs2830500	A	C	Schwartzentruber_Finemapping	0.189778	0.663102	0.833039	1	3	2	-0.0329328	false	1	0	0	0	0	1	0	0	1
MAIN_LIB_10801	chr21	26226710	26226711	rs775329320	A	A	Schwartzentruber_Finemapping								false	0	0	0	0	0	1	0	0	0
MAIN_LIB_10803	chr21	26229196	26229197	rs59690116	A	G	Schwartzentruber_Finemapping	0.350284	0.553952	0.758294	1	3	2	0.0399179	false	1	0	0	0	0	1	0	0	0
MAIN_LIB_10805	chr21	26229416	26229417	rs2830120	A	C	Schwartzentruber_Finemapping	1.16141	0.281174	0.518418	1	3	2	0.0779571	false	1	0	0	0	0	1	0	0	0
MAIN_LIB_10807	chr21	26221221	26221222	rs1892676	T	C	Schwartzentruber_Finemapping	0.0641747	0.800015	0.916599	1	3	2	0.0193031	false	1	0	0	0	0	1	0	0	0
MAIN_LIB_10809	chr21	26160704	26160705	rs465235	C	G	Schwartzentruber_Finemapping	0.307699	0.579095	0.776379	1	3	2	0.0411709	false	1	0	0	0	0	1	0	0	0
MAIN_LIB_10811	chr21	26190786	26190787	rs457792	A	G	Schwartzentruber_Finemapping	0.635975	0.425172	0.655548	1	3	2	-0.0560329	false	1	0	0	0	0	1	0	0	0
MAIN_LIB_10813	chr21	26225443	26225444	rs62222965	A	G	Schwartzentruber_Finemapping	1.15922	0.281627	0.518934	1	3	2	-0.0674222	false	1	0	0	0	0	1	0	0	0
MAIN_LIB_10815	chr21	26169626	26169627	rs469420	A	G	Schwartzentruber_Finemapping	4.42029	0.0355139	0.13956	1	3	2	0.113822	false	1	0	0	0	0	1	0	0	0
MAIN_LIB_10817	chr21	26180990	26180991	rs465353	T	G	Schwartzentruber_Finemapping	0.0922206	0.761373	0.894083	1	3	2	0.0301979	false	1	0	0	0	0	1	0	0	0
MAIN_LIB_10819	chr21	26185363	26185364	rs456565	T	C	Schwartzentruber_Finemapping	2.71557	0.0993736	0.277225	1	3	2	-0.0930449	false	0	0	0	0	0	1	0	0	0
MAIN_LIB_10821	chr21	26774349	26774350	rs7276338	T	C	Schwartzentruber_Finemapping	0.0510731	0.821206	0.929252	1	3	2	-0.0203602	false	1	0	0	0	0	1	0	0	0
MAIN_LIB_10823	chr21	26181938	26181939	rs462714	A	G	Schwartzentruber_Finemapping	3.67872	0.055111	0.187126	1	3	2	0.107837	false	0	0	0	0	0	1	0	0	0
MAIN_LIB_10825	chr21	26158949	26158950	rs368196	T	C	Schwartzentruber_Finemapping	10.9929	0.000914637	0.010391	1	3	2	0.202022	true	1	0	0	0	0	1	0	0	0
MAIN_LIB_10827	chr21	26101558	26101559	rs2154481	T	C	Schwartzentruber_Finemapping	10.506	0.00118988	0.0126527	1	3	2	0.21243	true	1	0	0	0	0	1	1	0	0
MAIN_LIB_10829	chr21	26217396	26217397	rs73351307	T	C	Schwartzentruber_Finemapping	0.696263	0.404042	0.637953	1	3	2	0.0615993	false	1	0	0	0	0	1	0	0	0
MAIN_LIB_10831	chr21	26775409	26775410	rs3017432	T	C	Schwartzentruber_Finemapping	0.0489275	0.82494	0.930713	1	3	2	-0.0133721	false	0	0	0	0	0	1	0	0	0
MAIN_LIB_10833	chr21	26150618	26150619	rs404164	T	C	Schwartzentruber_Finemapping	0.671055	0.412684	0.645286	1	3	2	-0.0487122	false	0	0	0	0	0	1	0	0	0
MAIN_LIB_10835	chr21	26174251	26174252	rs442901	C	G	Schwartzentruber_Finemapping	0.0726044	0.787582	0.910287	1	3	2	0.0188692	false	0	0	0	0	0	1	0	0	0
MAIN_LIB_10837	chr21	26144759	26144760	rs467021	A	C	Schwartzentruber_Finemapping	0.577718	0.447208	0.673345	1	3	2	-0.0518492	false	1	0	0	0	0	1	0	0	0
MAIN_LIB_10839	chr21	26150590	26150591	rs12483003	T	C	Schwartzentruber_Finemapping	15.3167	9.09103e-05	0.00183147	1	3	2	0.289134	true	1	0	0	0	0	1	0	0	0
MAIN_LIB_10841	chr21	26135742	26135743	rs432766	T	C	Schwartzentruber_Finemapping	0.0776586	0.780496	0.904804	1	3	2	-0.0144933	false	1	0	0	0	0	1	0	0	0
MAIN_LIB_10843	chr21	26171790	26171791	rs466448	A	G	Schwartzentruber_Finemapping	0.556382	0.455722	0.680023	1	3	2	-0.03511	false	0	0	0	0	0	1	0	0	0
MAIN_LIB_10845	chr21	26142777	26142778	rs1788283	A	C	Schwartzentruber_Finemapping	1.74033	0.187096	0.40859	1	3	2	-0.151238	false	0	0	0	0	0	1	0	0	0
MAIN_LIB_10847	chr21	26142055	26142056	rs375369	A	G	Schwartzentruber_Finemapping	11.3417	0.000757874	0.00907786	1	3	2	0.227501	true	1	0	0	0	0	1	0	0	0
MAIN_LIB_10849	chr21	26130406	26130407	rs2830077	A	C	Schwartzentruber_Finemapping	1.88207	0.170099	0.385116	1	3	2	0.119187	false	1	0	0	0	0	1	0	0	0
MAIN_LIB_10851	chr21	26128343	26128344	rs2830072	T	G	Schwartzentruber_Finemapping	4.83164	0.0279421	0.119154	1	3	2	0.212577	false	1	0	0	0	0	1	0	0	0
MAIN_LIB_10853	chr21	26132523	26132524	rs397867281	T	T	Schwartzentruber_Finemapping								false	0	0	0	0	0	1	0	0	0
MAIN_LIB_10855	chr21	26140735	26140736	rs2830087	T	C	Schwartzentruber_Finemapping	0.080747	0.776288	0.902712	1	3	2	-0.0238745	false	0	0	0	0	0	1	0	0	0
MAIN_LIB_10857	chr18	33724457	33724458	rs1941684	C	G	PD_Finemapping	0.915618	0.338628	0.576261	1	3	2	0.0636762	false	0	0	0	0	0	0	0	0	0
MAIN_LIB_10859	chr18	33724354	33724355	rs1941685	T	G	PD_Finemapping	11.5151	0.000690317	0.00849444	1	3	2	-0.454975	true	0	0	0	0	0	0	0	0	0
MAIN_LIB_10861	chr18	33737791	33737792	rs7238029	A	G	PD_Finemapping	0.00874494	0.925495	0.982947	1	3	2	0.00691182	false	0	0	0	0	0	0	0	0	0
MAIN_LIB_10863	chr18	33723593	33723594	rs8091920	C	G	PD_Finemapping	7.11428	0.00764725	0.0490545	1	3	2	-0.229239	true	0	0	0	0	0	0	0	0	0
MAIN_LIB_10865	chr14	54986588	54986589	rs8018800	A	G	PD_Finemapping	1.11276	0.291482	0.529064	1	3	2	0.107022	false	0	0	0	0	0	0	0	0	0
MAIN_LIB_10867	chr14	54995292	54995293	rs10150110	T	G	PD_Finemapping	4.08345	0.0433052	0.159207	1	3	2	0.115525	false	0	0	0	0	0	0	0	0	0
MAIN_LIB_10869	chr14	54974923	54974924	rs7159933	A	C	PD_Finemapping	12.6509	0.000375385	0.00539589	1	3	2	-0.21834	true	0	0	0	0	0	0	0	0	0
MAIN_LIB_10871	chr14	54986751	54986752	rs8019220	T	C	PD_Finemapping	0.462994	0.496228	0.710855	1	3	2	0.0714955	false	0	0	0	0	0	0	0	0	0
MAIN_LIB_10873	chr14	54994595	54994596	rs9805952	T	C	PD_Finemapping	0.238681	0.62516	0.809375	1	3	2	0.0379309	false	0	0	0	0	0	0	0	0	0
MAIN_LIB_10875	chr14	54917622	54917623	rs1107960	A	T	PD_Finemapping	0.0812652	0.77559	0.90268	1	3	2	0.0251225	false	0	0	0	0	0	0	0	0	0
MAIN_LIB_10877	chr14	54979435	54979436	rs66769866	T	C	PD_Finemapping	3.31198	0.0687764	0.216649	1	3	2	-0.0895513	false	0	0	0	0	0	0	0	0	0
MAIN_LIB_10879	chr14	54914944	54914945	rs8023187	T	C	PD_Finemapping	4.29348	0.0382588	0.146921	1	3	2	-0.195271	false	0	0	0	0	0	0	0	0	0
MAIN_LIB_10881	chr14	54882151	54882152	rs11158026	T	C	PD_Finemapping	0.00396403	0.949798	0.995389	1	3	2	0.00570044	false	0	0	0	0	0	0	0	0	0
MAIN_LIB_10883	chr17	42588995	42588996	rs12951632	T	C	PD_Finemapping	7.87193	0.00502081	0.0364398	1	3	2	0.151244	true	0	0	0	0	0	0	0	0	0
MAIN_LIB_10885	chr17	42635746	42635747	rs12938909	C	G	PD_Finemapping	1.1271	0.288395	0.525409	1	3	2	0.0727533	false	0	0	0	0	0	0	0	0	0
MAIN_LIB_10887	chr17	42570011	42570012	rs665268	A	G	PD_Finemapping	0.000328494	0.98554	1	1	3	2	0.0012697	false	0	0	0	0	0	0	0	0	0
MAIN_LIB_10889	chr17	42579579	42579580	rs6963	A	T	PD_Finemapping	2.66536	0.102554	0.282184	1	3	2	0.0966561	false	0	0	0	0	0	0	0	0	0
MAIN_LIB_10891	chr17	42501656	42501657	rs144993221	A	G	PD_Finemapping	0.0866986	0.768417	0.898263	1	3	2	0.0191756	false	0	0	0	0	0	0	0	0	0
MAIN_LIB_10893	chr17	42569024	42569025	rs650558	T	C	PD_Finemapping	5.36705	0.0205207	0.0960902	1	3	2	0.149525	false	0	0	0	0	0	0	0	0	0
MAIN_LIB_10895	chr17	42647615	42647616	rs66918837	A	G	PD_Finemapping	0.0448347	0.832308	0.935419	1	3	2	0.0213218	false	0	0	0	0	0	0	0	0	0
MAIN_LIB_10897	chr17	42457387	42457388	rs9897702	A	G	PD_Finemapping	0.296421	0.586135	0.781529	1	3	2	-0.050681	false	0	0	0	0	0	0	0	0	0
MAIN_LIB_10899	chr8	22676665	22676666	rs10099846	T	C	PD_Finemapping	1.5159	0.218241	0.446749	1	3	2	-0.0651572	false	0	0	0	0	0	0	0	0	0
MAIN_LIB_10901	chr8	22676719	22676720	rs10105545	A	G	PD_Finemapping	4.47971	0.0342996	0.136475	1	3	2	0.0964317	false	0	0	0	0	0	0	0	0	0
MAIN_LIB_10903	chr8	22608975	22608976	rs11136092	T	G	PD_Finemapping	1.3392	0.247175	0.480962	1	3	2	-0.103633	false	0	0	0	0	0	0	0	0	0
MAIN_LIB_10905	chr8	22615645	22615646	rs11781149	T	C	PD_Finemapping	0.136246	0.712042	0.863256	1	3	2	-0.025972	false	0	0	0	0	0	0	0	0	0
MAIN_LIB_10907	chr8	22668467	22668468	rs2280104	T	C	PD_Finemapping	1.75542	0.185197	0.406765	1	3	2	-0.0642326	false	0	0	0	0	0	0	0	0	0
MAIN_LIB_10909	chr8	22614311	22614312	rs3736147	A	G	PD_Finemapping	3.25025	0.0714126	0.222386	1	3	2	-0.104338	false	0	0	0	0	0	0	0	0	0
MAIN_LIB_10911	chr8	22618144	22618145	rs57594397	T	C	PD_Finemapping	4.17541	0.0410146	0.153601	1	3	2	-0.129501	false	0	0	0	0	0	0	0	0	0
MAIN_LIB_10913	chr8	22613886	22613887	rs720746	T	C	PD_Finemapping	12.6759	0.000370396	0.00534069	1	3	2	-0.238641	true	0	0	0	0	0	0	0	0	0
MAIN_LIB_10915	chr8	22606110	22606111	rs7843828	T	C	PD_Finemapping	8.3988	0.00375468	0.0293187	1	3	2	-0.207723	true	0	0	0	0	0	0	0	0	0
MAIN_LIB_10917	chr17	62000491	62000492	rs10512492	A	G	PD_Finemapping	0.502282	0.478499	0.698553	1	3	2	-0.0493624	false	0	0	0	0	0	0	0	0	0
MAIN_LIB_10919	chr17	61901015	61901016	rs12452742	T	C	PD_Finemapping	1.12509	0.288825	0.525799	1	3	2	0.0821241	false	0	0	0	0	0	0	0	0	0
MAIN_LIB_10921	chr17	61822996	61822997	rs12453644	T	C	PD_Finemapping	3.77786	0.051935	0.180395	1	3	2	-0.131161	false	0	0	0	0	0	0	0	0	0
MAIN_LIB_10923	chr17	62088435	62088436	rs1962289	C	G	PD_Finemapping	5.94457	0.0147627	0.0776974	1	3	2	0.166404	false	0	0	0	0	0	0	0	0	0
MAIN_LIB_10925	chr17	62052514	62052515	rs4968467	T	C	PD_Finemapping	0.0605109	0.80569	0.91942	1	3	2	0.0204203	false	0	0	0	0	0	0	0	0	0
MAIN_LIB_10927	chr17	62059286	62059287	rs4968468	T	C	PD_Finemapping	0.0183406	0.892274	0.967474	1	3	2	-0.0103933	false	0	0	0	0	0	0	0	0	0
MAIN_LIB_10929	chr17	61899813	61899814	rs58624595	A	G	PD_Finemapping	1.28299	0.257343	0.492243	1	3	2	-0.100883	false	0	0	0	0	0	0	0	0	0
MAIN_LIB_10931	chr17	61840005	61840006	rs61169879	T	C	PD_Finemapping	0.157296	0.691658	0.851438	1	3	2	-0.0408798	false	0	0	0	0	0	0	0	0	0
MAIN_LIB_10933	chr17	61881274	61881275	rs73332565	T	G	PD_Finemapping	2.05353	0.151853	0.359425	1	3	2	0.0927037	false	0	0	0	0	0	0	0	0	0
MAIN_LIB_10935	chr17	61969279	61969280	rs75594946	A	G	PD_Finemapping	3.01049	0.0827273	0.245595	1	3	2	-0.133217	false	0	0	0	0	0	0	0	0	0
MAIN_LIB_10937	chr17	61880902	61880903	rs76301667	T	C	PD_Finemapping	0.657315	0.41751	0.649393	1	3	2	-0.0621666	false	0	0	0	0	0	0	0	0	0
MAIN_LIB_10939	chr17	61932553	61932554	rs79518898	T	C	PD_Finemapping	1.11522	0.29095	0.528551	1	3	2	0.0800914	false	0	0	0	0	0	0	0	0	0
MAIN_LIB_10941	chr4	15728523	15728524	rs34559912	T	G	PD_Finemapping	0.254645	0.613823	0.800568	1	3	2	-0.0435427	false	0	0	0	0	0	0	0	0	0
MAIN_LIB_10943	chr4	15708707	15708708	rs35519415	A	C	PD_Finemapping	24.512	7.38473e-07	4.19065e-05	1	3	2	-0.443968	true	0	0	0	0	0	0	0	0	0
MAIN_LIB_10945	chr4	15705167	15705168	rs3756246	A	T	PD_Finemapping	2.84956	0.0913992	0.262063	1	3	2	-0.0883035	false	0	0	0	0	0	0	0	0	0
MAIN_LIB_10947	chr4	15728775	15728776	rs4389574	A	G	PD_Finemapping	0.625721	0.428929	0.658737	1	3	2	-0.0440345	false	0	0	0	0	0	0	0	0	0
MAIN_LIB_10949	chr4	15711164	15711165	rs4541502	T	G	PD_Finemapping	11.8911	0.000564017	0.007322	1	3	2	-0.33896	true	0	0	0	0	0	0	0	0	0
MAIN_LIB_10951	chr4	15735725	15735726	rs4698412	A	G	PD_Finemapping	2.91218	0.087913	0.255903	1	3	2	-0.109408	false	0	0	0	0	0	0	0	0	0
MAIN_LIB_10953	chr4	15741363	15741364	rs6852450	T	C	PD_Finemapping	4.78727	0.0286708	0.121007	1	3	2	-0.139016	false	0	0	0	0	0	0	0	0	0
MAIN_LIB_10955	chr5	134680200	134680201	rs115061445	A	T	PD_Finemapping	5.69856	0.0169789	0.084658	1	3	2	0.166953	false	0	0	0	0	0	0	0	0	0
MAIN_LIB_10957	chr5	134857794	134857795	rs116661206	T	C	PD_Finemapping	1.17003	0.279395	0.5174	1	3	2	-0.0849849	false	0	0	0	0	0	0	0	0	0
MAIN_LIB_10959	chr5	134863415	134863416	rs11950533	A	C	PD_Finemapping	4.28406	0.0384714	0.147442	1	3	2	0.186208	false	0	0	0	0	0	0	0	0	0
MAIN_LIB_10961	chr5	134825305	134825306	rs12658868	A	G	PD_Finemapping	2.20141	0.137884	0.338017	1	3	2	0.098145	false	0	0	0	0	0	0	0	0	0
MAIN_LIB_10963	chr5	134577224	134577225	rs140711410	T	C	PD_Finemapping	1.1721	0.27897	0.517113	1	3	2	0.0622144	false	0	0	0	0	0	0	0	0	0
MAIN_LIB_10965	chr5	134749309	134749310	rs145506998	T	C	PD_Finemapping	0.340108	0.559767	0.76254	1	3	2	0.0420922	false	0	0	0	0	0	0	0	0	0
MAIN_LIB_10967	chr5	134845255	134845256	rs3748044	C	G	PD_Finemapping	6.16864	0.0130035	0.071082	1	3	2	-0.144276	false	0	0	0	0	0	0	0	0	0
MAIN_LIB_10969	chr5	134716318	134716319	rs79082746	A	C	PD_Finemapping	2.1856	0.139307	0.34034	1	3	2	0.0951383	false	0	0	0	0	0	0	0	0	0
MAIN_LIB_10971	chr13	49721979	49721980	rs1127021	T	C	PD_Finemapping	1.56739	0.210586	0.437151	1	3	2	0.0940525	false	0	0	0	0	0	0	0	0	0
MAIN_LIB_10973	chr13	49407960	49407961	rs17072869	T	C	PD_Finemapping	0.000234832	0.987774	1	1	3	2	-0.00183622	false	0	0	0	0	0	0	0	0	0
MAIN_LIB_10975	chr13	49341255	49341256	rs6561520	T	C	PD_Finemapping	2.18808	0.139082	0.340082	1	3	2	-0.079104	false	0	0	0	0	0	0	0	0	0
MAIN_LIB_10977	chr13	49362741	49362742	rs7326978	A	G	PD_Finemapping	0.0840895	0.77183	0.900324	1	3	2	-0.0301367	false	0	0	0	0	0	0	0	0	0
MAIN_LIB_10979	chr13	49755664	49755665	rs7330392	A	G	PD_Finemapping	1.46659	0.225885	0.455503	1	3	2	0.0759184	false	0	0	0	0	0	0	0	0	0
MAIN_LIB_10981	chr13	49763204	49763205	rs7984061	A	G	PD_Finemapping	3.77357	0.0520685	0.180539	1	3	2	0.291337	false	0	0	0	0	0	0	0	0	0
MAIN_LIB_10983	chr13	49405525	49405526	rs7993917	A	G	PD_Finemapping	0.376621	0.539417	0.746329	1	3	2	-0.0580295	false	0	0	0	0	0	0	0	0	0
MAIN_LIB_10985	chr13	49365767	49365768	rs9535211	T	C	PD_Finemapping	2.13626	0.143852	0.347372	1	3	2	-0.127049	false	0	0	0	0	0	0	0	0	0
MAIN_LIB_10987	chr13	49717706	49717707	rs9535307	A	C	PD_Finemapping	3.42344	0.0642771	0.207802	1	3	2	-0.143695	false	0	0	0	0	0	0	0	0	0
MAIN_LIB_10989	chr13	49721890	49721891	rs9535310	T	C	PD_Finemapping	0.107258	0.743288	0.884137	1	3	2	-0.02392	false	0	0	0	0	0	0	0	0	0
MAIN_LIB_10991	chr13	49353596	49353597	rs9568188	T	C	PD_Finemapping	1.03288	0.309482	0.548491	1	3	2	-0.0459723	false	0	0	0	0	0	0	0	0	0
MAIN_LIB_10993	chr4	113447909	113447910	rs13117519	T	C	PD_Finemapping	0.147369	0.701062	0.856746	1	3	2	-0.0307634	false	0	0	0	0	0	0	0	0	0
MAIN_LIB_10995	chr4	113453657	113453658	rs17046072	T	C	PD_Finemapping	0.271811	0.602119	0.792347	1	3	2	-0.0556906	false	0	0	0	0	0	0	0	0	0
MAIN_LIB_10997	chr4	113500556	113500557	rs17446453	T	C	PD_Finemapping	0.325247	0.568471	0.768805	1	3	2	-0.11058	false	0	0	0	0	0	0	0	0	0
MAIN_LIB_10999	chr4	113456014	113456015	rs2293323	A	C	PD_Finemapping	10.0516	0.00152215	0.0151199	1	3	2	-0.154338	true	0	0	0	0	0	0	0	0	0
MAIN_LIB_11001	chr4	113460688	113460689	rs57903150	A	T	PD_Finemapping	0.216864	0.64144	0.818618	1	3	2	0.0668421	false	0	0	0	0	0	0	0	0	0
MAIN_LIB_11003	chr4	113451324	113451325	rs9812	A	T	PD_Finemapping	0.260348	0.609881	0.79758	1	3	2	0.0366565	false	0	0	0	0	0	0	0	0	0
MAIN_LIB_11005	chr16	52600088	52600089	rs3104781	T	C	PD_Finemapping	0.942547	0.331624	0.570781	1	3	2	-0.0692501	false	0	0	0	0	0	0	0	0	0
MAIN_LIB_11007	chr16	52602330	52602331	rs3104783	A	C	PD_Finemapping	0.0125161	0.910922	0.976004	1	3	2	-0.00717921	false	0	0	0	0	0	0	0	0	0
MAIN_LIB_11009	chr16	52602453	52602454	rs3104784	A	C	PD_Finemapping	11.1012	0.000862735	0.00998942	1	3	2	-0.181452	true	0	0	0	0	0	0	0	0	0
MAIN_LIB_11011	chr16	52598985	52598986	rs45500599	A	G	PD_Finemapping	5.17304	0.02294	0.104102	1	3	2	0.153058	false	0	0	0	0	0	0	0	0	0
MAIN_LIB_11013	chr16	28961947	28961948	rs11643297	A	G	PD_Finemapping	0.19457	0.65914	0.830662	1	3	2	0.0657688	false	0	0	0	0	0	0	0	0	0
MAIN_LIB_11015	chr16	28972615	28972616	rs11645306	C	G	PD_Finemapping	7.84775	0.0050884	0.0367578	1	3	2	-0.15746	true	0	0	0	0	0	0	0	0	0
MAIN_LIB_11017	chr16	28933075	28933076	rs2904880	C	G	PD_Finemapping	7.26063	0.00704826	0.046221	1	3	2	-0.185918	true	0	0	0	0	0	0	0	0	0
MAIN_LIB_11019	chr16	28981728	28981729	rs6565300	A	C	PD_Finemapping	4.03622	0.0445334	0.162059	1	3	2	0.127514	false	0	0	0	0	0	0	0	0	0
MAIN_LIB_11021	chr16	28984436	28984437	rs7140	A	C	PD_Finemapping	23.7986	1.06961e-06	5.57316e-05	1	3	2	0.273352	true	0	0	0	0	0	0	0	0	0
MAIN_LIB_11023	chr16	28970190	28970191	rs7192056	C	G	PD_Finemapping	0.885426	0.34672	0.583666	1	3	2	-0.0426975	false	0	0	0	0	0	0	0	0	0
MAIN_LIB_11025	chr16	28903896	28903897	rs8046545	A	G	PD_Finemapping	0.0238347	0.877306	0.95978	1	3	2	-0.0005395	false	0	0	0	0	0	0	0	0	0
MAIN_LIB_11027	chr16	28883809	28883810	rs8061590	A	G	PD_Finemapping	7.37784	0.00660325	0.0441653	1	3	2	0.107956	true	0	0	0	0	0	0	0	0	0
MAIN_LIB_11029	chr16	52935514	52935515	rs10221156	A	G	PD_Finemapping	0.208006	0.648335	0.823475	1	3	2	-0.0277848	false	0	0	0	0	0	0	0	0	0
MAIN_LIB_11031	chr17	7502815	7502816	rs11658168	A	G	PD_Finemapping	0.000786589	0.977625	1	1	3	2	-0.00105365	false	0	0	0	0	0	0	0	0	0
MAIN_LIB_11033	chr17	7452302	7452303	rs12600861	A	C	PD_Finemapping	2.02335	0.154897	0.364448	1	3	2	-0.135876	false	0	0	0	0	0	0	0	0	0
MAIN_LIB_11035	chr17	7468613	7468614	rs55749333	T	C	PD_Finemapping	22.4297	2.17981e-06	9.57361e-05	1	3	2	0.242342	true	0	0	1	0	0	0	0	0	0
MAIN_LIB_11037	chr17	7494904	7494905	rs56226499	T	C	PD_Finemapping	0.879876	0.348236	0.58514	1	3	2	0.0441862	false	0	0	0	0	0	0	0	0	0
MAIN_LIB_11039	chr17	7449657	7449658	rs67328311	T	G	PD_Finemapping	1.09203	0.296022	0.534438	1	3	2	0.0547024	false	0	0	0	0	0	0	0	0	0
MAIN_LIB_11041	chr17	7531723	7531724	rs8073937	A	G	PD_Finemapping	0.154433	0.694335	0.853154	1	3	2	-0.0251869	false	0	0	0	0	0	0	0	0	0
MAIN_LIB_11043	chr17	7531502	7531503	rs8075280	A	T	PD_Finemapping	0.0943625	0.758703	0.892642	1	3	2	-0.0172374	false	0	0	0	0	0	0	0	0	0
MAIN_LIB_11045	chr17	7459769	7459770	rs9217	T	C	PD_Finemapping	0.0221487	0.881692	0.96133	1	3	2	0.00919188	false	0	0	0	0	0	0	0	0	0
MAIN_LIB_11047	chr4	169647638	169647639	rs10866341	A	G	PD_Finemapping	1.47734	0.224191	0.453725	1	3	2	0.164379	false	0	0	0	0	0	0	0	0	0
MAIN_LIB_11049	chr4	169662006	169662007	rs62333164	A	G	PD_Finemapping	0.556772	0.455564	0.679965	1	3	2	0.0466205	false	0	0	0	0	0	0	0	0	0
MAIN_LIB_11051	chr4	169641633	169641634	rs6828248	A	T	PD_Finemapping	2.84395	0.0917188	0.262449	1	3	2	-0.142023	false	0	0	0	0	0	0	0	0	0
MAIN_LIB_11053	chr4	169642795	169642796	rs7434295	T	C	PD_Finemapping	2.52286	0.112207	0.297513	1	3	2	-0.102312	false	0	0	0	0	0	0	0	0	0
MAIN_LIB_11055	chr17	46084864	46084865	rs11654640	A	G	PD_Finemapping	5.052	0.0245975	0.109275	1	3	2	0.171472	false	0	0	0	0	0	0	0	0	0
MAIN_LIB_11057	chr17	45720942	45720943	rs117615688	A	G	PD_Finemapping	5.63445	0.0176109	0.0865583	1	3	2	-0.222896	false	0	0	0	0	0	0	0	0	0
MAIN_LIB_11059	chr17	46086443	46086444	rs2158258	A	C	PD_Finemapping	8.4804	0.00358992	0.0284981	1	3	2	0.207193	true	0	0	0	0	0	0	0	0	0
MAIN_LIB_11061	chr17	45666837	45666838	rs62053943	T	C	PD_Finemapping	0.109966	0.740183	0.881804	1	3	2	-0.0143631	false	0	0	0	0	0	0	0	0	0
MAIN_LIB_11063	chr17	46040903	46040904	rs6503454	A	G	PD_Finemapping	0.693319	0.405038	0.638953	1	3	2	0.0786941	false	0	0	0	0	0	0	0	0	0
MAIN_LIB_11065	chr20	6027580	6027581	rs111593423	A	C	PD_Finemapping	5.88488	0.0152714	0.0794537	1	3	2	0.134978	false	0	0	0	0	0	0	0	0	0
MAIN_LIB_11067	chr20	6034001	6034002	rs6038333	A	G	PD_Finemapping	0.913085	0.339297	0.576995	1	3	2	0.0481326	false	0	0	0	0	0	0	0	0	0
MAIN_LIB_11069	chr20	6030476	6030477	rs6053835	A	G	PD_Finemapping	0.201672	0.653375	0.827167	1	3	2	0.0363086	false	0	0	0	0	0	0	0	0	0
MAIN_LIB_11071	chr20	6007088	6007089	rs6076908	A	G	PD_Finemapping	5.47085	0.0193363	0.0923069	1	3	2	-0.223349	false	0	0	0	0	0	0	0	0	0
MAIN_LIB_11073	chr20	6009979	6009980	rs6085346	T	C	PD_Finemapping	0.161812	0.687494	0.849019	1	3	2	0.0292516	false	0	0	0	0	0	0	0	0	0
MAIN_LIB_11075	chr20	6012548	6012549	rs73603034	T	C	PD_Finemapping	0.431494	0.511257	0.722631	1	3	2	0.0580804	false	0	0	0	0	0	0	0	0	0
MAIN_LIB_11077	chr20	6025397	6025398	rs74841729	A	T	PD_Finemapping								false	0	0	0	0	0	0	0	0	0
MAIN_LIB_11079	chr20	6025395	6025396	rs77351827	T	C	PD_Finemapping								false	0	0	0	0	0	0	0	0	0
MAIN_LIB_11081	chr8	11854934	11854935	rs1293298	A	C	PD_Finemapping	5.33198	0.0209375	0.0974054	1	3	2	0.162786	false	0	0	0	0	0	0	0	0	0
MAIN_LIB_11083	chr8	11841238	11841239	rs1296028	A	G	PD_Finemapping	0.78991	0.374127	0.610654	1	3	2	0.0768384	false	0	0	0	0	0	0	0	0	0
MAIN_LIB_11085	chr8	11845988	11845989	rs1736083	T	G	PD_Finemapping	0.0078045	0.929604	0.984907	1	3	2	0.00919547	false	0	0	0	0	0	0	0	0	0
MAIN_LIB_11087	chr8	11848361	11848362	rs1736089	A	G	PD_Finemapping	6.7833	0.00920147	0.0556017	1	3	2	0.127556	false	0	0	0	0	0	0	0	0	0
MAIN_LIB_11089	chr8	11843769	11843770	rs2645425	A	G	PD_Finemapping	5.44099	0.0196695	0.0934463	1	3	2	0.158717	false	0	0	0	0	0	0	0	0	0
MAIN_LIB_11091	chr8	11843744	11843745	rs2740592	A	G	PD_Finemapping	1.80067	0.179632	0.398899	1	3	2	-0.0808261	false	0	0	0	0	0	0	0	0	0
MAIN_LIB_11093	chr8	11816476	11816477	rs78709955	C	G	PD_Finemapping	1.12443	0.288966	0.525864	1	3	2	-0.0564635	false	0	0	0	0	0	0	0	0	0
MAIN_LIB_11095	chr11	83785936	83785937	rs12278928	A	G	PD_Finemapping	0.23447	0.628229	0.810896	1	3	2	-0.0329291	false	0	0	0	0	0	0	0	0	0
MAIN_LIB_11097	chr11	83776234	83776235	rs12283611	A	C	PD_Finemapping	5.35498	0.0206631	0.0965206	1	3	2	-0.121004	false	0	0	0	0	0	0	0	0	0
MAIN_LIB_11099	chr11	83789062	83789063	rs12284617	A	G	PD_Finemapping	0.00912303	0.923906	0.981988	1	3	2	-0.00957002	false	0	0	0	0	0	0	0	0	0
MAIN_LIB_11101	chr11	83823580	83823581	rs1400313	A	G	PD_Finemapping	2.6182	0.105644	0.28745	1	3	2	0.0965621	false	0	0	0	0	0	0	0	0	0
MAIN_LIB_11103	chr11	83780354	83780355	rs4143313	T	G	PD_Finemapping	0.042084	0.83746	0.937938	1	3	2	0.0144962	false	0	0	0	0	0	0	0	0	0
MAIN_LIB_11105	chr11	83780452	83780453	rs4143314	T	C	PD_Finemapping	0.200841	0.654043	0.827555	1	3	2	-0.0439135	false	0	0	0	0	0	0	0	0	0
MAIN_LIB_11107	chr11	83819095	83819096	rs7924552	A	G	PD_Finemapping	1.52185	0.217339	0.445841	1	3	2	-0.11119	false	0	0	0	0	0	0	0	0	0
MAIN_LIB_11109	chr17	78432412	78432413	rs11077365	A	C	PD_Finemapping	2.52397	0.112128	0.297513	1	3	2	-0.0898333	false	0	0	0	0	0	0	0	0	0
MAIN_LIB_11111	chr17	78424312	78424313	rs55973973	A	G	PD_Finemapping	1.51827	0.217882	0.446555	1	3	2	-0.0532042	false	0	0	0	0	0	0	0	0	0
MAIN_LIB_11113	chr17	78424356	78424357	rs56246296	A	T	PD_Finemapping	7.26567	0.00702852	0.0461972	1	3	2	-0.165498	true	0	0	0	0	0	0	0	0	0
MAIN_LIB_11115	chr17	78424727	78424728	rs56716368	T	C	PD_Finemapping	22.5461	2.0516e-06	9.15076e-05	1	3	2	0.261945	true	0	0	0	0	0	0	0	0	0
MAIN_LIB_11117	chr17	78428225	78428226	rs650889	A	G	PD_Finemapping	2.26865	0.132015	0.328546	1	3	2	0.0714198	false	0	0	0	0	0	0	0	0	0
MAIN_LIB_11119	chr17	78429399	78429400	rs666463	A	T	PD_Finemapping	8.0378	0.00458111	0.0339698	1	3	2	0.125246	true	0	0	0	0	0	0	0	0	0
MAIN_LIB_11121	chr17	78442639	78442640	rs692010	C	G	PD_Finemapping	1.91873	0.165997	0.379653	1	3	2	0.0944303	false	0	0	0	0	0	0	0	0	0
MAIN_LIB_11123	chr17	78423556	78423557	rs72903322	T	C	PD_Finemapping	0.361021	0.54794	0.753031	1	3	2	-0.0383052	false	0	0	0	0	0	0	0	0	0
MAIN_LIB_11125	chr17	78427593	78427594	rs72914899	C	G	PD_Finemapping	1.03943	0.307953	0.547213	1	3	2	0.0951588	false	0	0	0	0	0	0	0	0	0
MAIN_LIB_11127	chr21	37451269	37451270	rs11088397	A	G	PD_Finemapping	0.704316	0.401337	0.636391	1	3	2	-0.0788079	false	0	0	0	0	0	0	0	0	0
MAIN_LIB_11129	chr21	37452657	37452658	rs11088398	T	G	PD_Finemapping	0.116399	0.732973	0.877592	1	3	2	-0.0214401	false	0	0	0	0	0	0	0	0	0
MAIN_LIB_11131	chr21	37519947	37519948	rs11701836	A	G	PD_Finemapping	8.07572	0.00448623	0.0336115	1	3	2	-0.175023	true	0	0	0	0	0	0	0	0	0
MAIN_LIB_11133	chr21	37480059	37480060	rs2248244	A	G	PD_Finemapping	0.359465	0.548804	0.753586	1	3	2	-0.0615719	false	0	0	0	0	0	0	0	0	0
MAIN_LIB_11135	chr21	37461276	37461277	rs2835757	T	C	PD_Finemapping	1.88354	0.169932	0.384967	1	3	2	-0.110346	false	0	0	0	0	0	0	0	0	0
MAIN_LIB_11137	chr21	37531230	37531231	rs2835785	T	G	PD_Finemapping	0.00542146	0.941304	0.990742	1	3	2	-0.00484876	false	0	0	0	0	0	0	0	0	0
MAIN_LIB_11139	chr21	37376527	37376528	rs78964883	T	C	PD_Finemapping	1.46333	0.226401	0.455865	1	3	2	0.0740424	false	0	0	0	0	0	0	0	0	0
MAIN_LIB_11141	chr21	37508986	37508987	rs9974126	A	G	PD_Finemapping	13.8344	0.00019965	0.00332161	1	3	2	0.312507	true	0	0	0	0	0	0	0	0	0
MAIN_LIB_11143	chr5	60812844	60812845	rs10062465	C	G	PD_Finemapping	15.7486	7.23414e-05	0.00155	1	3	2	0.190965	true	0	0	0	0	0	0	0	0	0
MAIN_LIB_11145	chr5	60838811	60838812	rs139392063	A	G	PD_Finemapping	0.0841655	0.77173	0.900299	1	3	2	0.0181376	false	0	0	0	0	0	0	0	0	0
MAIN_LIB_11147	chr5	60842132	60842133	rs1867598	A	G	PD_Finemapping	15.6178	7.75212e-05	0.0016305	1	3	2	0.311057	true	0	0	0	0	0	0	0	0	0
MAIN_LIB_11149	chr5	60978096	60978097	rs2694528	A	C	PD_Finemapping	9.76501	0.00177864	0.0169856	1	3	2	-0.172104	true	0	0	0	0	0	0	0	0	0
MAIN_LIB_11151	chr5	60982897	60982898	rs76281741	A	T	PD_Finemapping	4.24126	0.0394528	0.149788	1	3	2	-0.123675	false	0	0	0	0	0	0	0	0	0
MAIN_LIB_11153	chr5	60791509	60791510	rs78620886	A	G	PD_Finemapping	1.26384	0.260926	0.496383	1	3	2	-0.0784687	false	0	0	0	0	0	0	0	0	0
MAIN_LIB_11155	chr17	45143918	45143919	rs1053578	T	C	PD_Finemapping	0.00256482	0.959609	0.999273	1	3	2	-0.00207142	false	0	0	0	0	0	0	0	0	0
MAIN_LIB_11157	chr17	45339907	45339908	rs17686238	T	G	PD_Finemapping	12.0733	0.000511499	0.00680198	1	3	2	-0.282481	true	0	0	0	0	0	0	0	0	0
MAIN_LIB_11159	chr17	45299081	45299082	rs2867316	T	C	PD_Finemapping	0.125916	0.722705	0.871122	1	3	2	-0.0279005	false	0	0	0	0	0	0	0	0	0
MAIN_LIB_11161	chr17	45317812	45317813	rs4792849	A	G	PD_Finemapping	0.300755	0.58341	0.779534	1	3	2	0.0347351	false	0	0	0	0	0	0	0	0	0
MAIN_LIB_11163	chr17	45293115	45293116	rs721579	T	C	PD_Finemapping	0.0265108	0.870659	0.955976	1	3	2	0.0127778	false	0	0	0	0	0	0	0	0	0
MAIN_LIB_11165	chr17	44357262	44357263	rs850738	A	G	PD_Finemapping	1.19507	0.274308	0.511836	1	3	2	0.0793913	false	0	0	0	0	0	0	0	0	0
MAIN_LIB_11167	chr4	76276244	76276245	rs28636815	A	G	PD_Finemapping								false	0	0	0	0	0	0	0	0	0
MAIN_LIB_11169	chr4	76276243	76276244	rs28689064	T	C	PD_Finemapping								false	0	0	0	0	0	0	0	0	0
MAIN_LIB_11171	chr4	76276901	76276902	rs6854006	T	C	PD_Finemapping	3.18202	0.0744526	0.228671	1	3	2	-0.10498	false	0	0	0	0	0	0	0	0	0
MAIN_LIB_11173	chr8	129901508	129901509	rs10956503	T	C	PD_Finemapping	0.588828	0.442873	0.669237	1	3	2	-0.0476526	false	0	0	0	0	0	0	0	0	0
MAIN_LIB_11175	chr8	129890907	129890908	rs12548781	A	T	PD_Finemapping	0.409569	0.522188	0.732751	1	3	2	0.094619	false	0	0	0	0	0	0	0	0	0
MAIN_LIB_11177	chr8	129889663	129889664	rs2086641	T	C	PD_Finemapping	3.10728	0.077943	0.23568	1	3	2	-0.140838	false	0	0	0	0	0	0	0	0	0
MAIN_LIB_11179	chr8	129920181	129920182	rs298601	T	C	PD_Finemapping	12.2926	0.000454764	0.0062356	1	3	2	0.256523	true	0	0	0	0	0	0	0	0	0
MAIN_LIB_11181	chr8	129919928	129919929	rs298602	T	C	PD_Finemapping	2.66304	0.102704	0.28234	1	3	2	0.157357	false	0	0	0	0	0	0	0	0	0
MAIN_LIB_11183	chr8	129916920	129916921	rs401526	T	C	PD_Finemapping	2.39853	0.121449	0.3111	1	3	2	0.108388	false	0	0	0	0	0	0	0	0	0
MAIN_LIB_11185	chr8	129859672	129859673	rs56193586	T	C	PD_Finemapping	0.247528	0.618821	0.804469	1	3	2	0.0273605	false	0	0	0	0	0	0	0	0	0
MAIN_LIB_11187	chr8	129910809	129910810	rs837081	A	G	PD_Finemapping	1.02444	0.311468	0.550812	1	3	2	0.0562707	false	0	0	0	0	0	0	0	0	0
MAIN_LIB_11189	chr12	132480954	132480955	rs10781665	T	C	PD_Finemapping	22.987	1.63099e-06	7.65054e-05	1	3	2	-0.234067	true	0	0	0	0	0	0	0	0	0
MAIN_LIB_11191	chr12	132478606	132478607	rs11147167	T	G	PD_Finemapping	4.01686	0.0450476	0.163308	1	3	2	-0.129313	false	0	0	0	0	0	0	0	0	0
MAIN_LIB_11193	chr12	132487182	132487183	rs11610045	A	G	PD_Finemapping	7.0059	0.00812416	0.0510007	1	3	2	-0.147407	false	0	0	0	0	0	0	0	0	0
MAIN_LIB_11195	chr12	132491898	132491899	rs35318451	A	G	PD_Finemapping	26.812	2.2424e-07	1.62688e-05	1	3	2	-0.278592	true	0	0	0	0	0	0	0	0	0
MAIN_LIB_11197	chr12	132503863	132503864	rs36098511	A	T	PD_Finemapping	0.0334401	0.854903	0.947477	1	3	2	-0.0103913	false	0	0	0	0	0	0	0	0	0
MAIN_LIB_11199	chr12	132511121	132511122	rs3764049	C	G	PD_Finemapping	20.3948	6.29995e-06	0.000228533	1	3	2	-0.198102	true	0	0	0	0	0	0	0	0	0
MAIN_LIB_11201	chr12	132481702	132481703	rs4396355	T	G	PD_Finemapping	4.37519	0.0364658	0.141842	1	3	2	-0.0982881	false	0	0	0	0	0	0	0	0	0
MAIN_LIB_11203	chr12	132479205	132479206	rs4883585	A	G	PD_Finemapping	10.4698	0.00121342	0.012821	1	3	2	0.19065	true	0	0	0	0	0	0	0	0	0
MAIN_LIB_11205	chr12	132495777	132495778	rs7315900	C	G	PD_Finemapping	2.64349	0.103975	0.284591	1	3	2	0.0744858	false	0	0	0	0	0	0	0	0	0
MAIN_LIB_11207	chr1	161503335	161503336	rs4233371	C	G	PD_Finemapping	1.67921	0.195029	0.418557	1	3	2	0.147185	false	0	0	0	0	0	0	0	0	0
MAIN_LIB_11209	chr1	161492938	161492939	rs4657039	A	G	PD_Finemapping	0.61881	0.43149	0.660811	1	3	2	-0.0646399	false	0	0	0	0	0	0	0	0	0
MAIN_LIB_11211	chr1	161509069	161509070	rs4657041	T	C	PD_Finemapping	0.000128787	0.990945	1	1	3	2	-0.000767017	false	0	0	0	0	0	0	0	0	0
MAIN_LIB_11213	chr1	161499264	161499265	rs6658353	C	G	PD_Finemapping	5.79739	0.01605	0.0818056	1	3	2	-0.205703	false	0	0	0	0	0	0	0	0	0
MAIN_LIB_11215	chr1	161493811	161493812	rs7512140	A	G	PD_Finemapping	0.311759	0.576602	0.774675	1	3	2	0.0407369	false	0	0	0	0	0	0	0	0	0
MAIN_LIB_11217	chr1	161500252	161500253	rs7551957	T	C	PD_Finemapping	3.29334	0.0695613	0.218332	1	3	2	-0.122863	false	0	0	0	0	0	0	0	0	0
MAIN_LIB_11219	chr8	16877383	16877384	rs12680254	A	G	PD_Finemapping	1.09188	0.296055	0.534438	1	3	2	0.0503134	false	0	0	0	0	0	0	0	0	0
MAIN_LIB_11221	chr8	16866923	16866924	rs55672297	A	G	PD_Finemapping	3.35072	0.0671756	0.213542	1	3	2	0.143615	false	0	0	0	0	0	0	0	0	0
MAIN_LIB_11223	chr8	16840084	16840085	rs620513	T	G	PD_Finemapping	25.5476	4.31611e-07	2.79523e-05	1	3	2	0.464967	true	0	0	0	0	0	0	0	0	0
MAIN_LIB_11225	chr8	16840471	16840472	rs622311	A	T	PD_Finemapping	2.43454	0.118689	0.307325	1	3	2	-0.122489	false	0	0	0	0	0	0	0	0	0
MAIN_LIB_11227	chr8	16859417	16859418	rs7001099	T	G	PD_Finemapping	1.56097	0.211523	0.438509	1	3	2	0.0830577	false	0	0	0	0	0	0	0	0	0
MAIN_LIB_11229	chr8	16859817	16859818	rs76762880	A	G	PD_Finemapping	0.334834	0.562826	0.764598	1	3	2	0.0727539	false	0	0	0	0	0	0	0	0	0
MAIN_LIB_11231	chr6	111843238	111843239	rs59856565	A	G	PD_Finemapping	0.10114	0.750466	0.88802	1	3	2	-0.0203679	false	0	0	0	0	0	0	0	0	0
MAIN_LIB_11233	chr6	111936824	111936825	rs626007	A	G	PD_Finemapping	0.196458	0.657595	0.829629	1	3	2	-0.0231436	false	0	0	0	0	0	0	0	0	0
MAIN_LIB_11235	chr6	111951602	111951603	rs633640	C	G	PD_Finemapping	0.90236	0.34215	0.579672	1	3	2	-0.054161	false	0	0	0	0	0	0	0	0	0
MAIN_LIB_11237	chr6	111940182	111940183	rs671271	A	G	PD_Finemapping	1.50605	0.219742	0.448683	1	3	2	0.0729834	false	0	0	0	0	0	0	0	0	0
MAIN_LIB_11239	chr6	111843110	111843111	rs7749147	A	G	PD_Finemapping	3.65666	0.0558456	0.18906	1	3	2	-0.128504	false	0	0	0	0	0	0	0	0	0
MAIN_LIB_11241	chr6	111910029	111910030	rs9400513	A	C	PD_Finemapping	3.09952	0.0783155	0.236307	1	3	2	0.170002	false	0	0	0	0	0	0	0	0	0
MAIN_LIB_11243	chr6	111911715	111911716	rs9487748	T	C	PD_Finemapping	0.304031	0.581366	0.778255	1	3	2	0.0378595	false	0	0	0	0	0	0	0	0	0
MAIN_LIB_11245	chr6	111922088	111922089	rs997368	A	G	PD_Finemapping	0.000554183	0.981219	1	1	3	2	0.00323414	false	0	0	0	0	0	0	0	0	0
MAIN_LIB_11247	chr14	88012710	88012711	rs12878534	A	T	PD_Finemapping	8.47157	0.00360741	0.0284988	1	3	2	-0.214349	true	0	0	0	0	0	0	0	0	0
MAIN_LIB_11249	chr14	88021226	88021227	rs1561758	C	G	PD_Finemapping	0.29589	0.58647	0.781529	1	3	2	0.0392329	false	0	0	0	0	0	0	0	0	0
MAIN_LIB_11251	chr14	88019433	88019434	rs2008686	C	G	PD_Finemapping	-0.000651371	1	1	1	3	2	-0.00172181	false	0	0	0	0	0	0	0	0	0
MAIN_LIB_11253	chr14	87999813	87999814	rs7158828	T	C	PD_Finemapping	0.891798	0.344991	0.581734	1	3	2	-0.0582779	false	0	0	0	0	0	0	0	0	0
MAIN_LIB_11255	chr14	87999809	87999810	rs7160199	T	G	PD_Finemapping	11.454	0.000713418	0.00864774	1	3	2	-0.222105	true	0	0	0	0	0	0	0	0	0
MAIN_LIB_11257	chr14	88003870	88003871	rs9671903	A	T	PD_Finemapping	5.90144	0.0151285	0.0790421	1	3	2	-0.326657	false	0	0	0	0	0	0	0	0	0
MAIN_LIB_11259	chr14	87997920	87997921	rs979812	T	G	PD_Finemapping	0.180203	0.671199	0.83841	1	3	2	-0.0444261	false	0	0	0	0	0	0	0	0	0
MAIN_LIB_11261	chr10	102255522	102255523	rs10748818	A	G	PD_Finemapping	4.23345	0.0396347	0.150239	1	3	2	0.14635	false	0	0	0	0	0	0	0	0	0
MAIN_LIB_11263	chr10	102218141	102218142	rs10883719	T	C	PD_Finemapping	0.59761	0.439491	0.66674	1	3	2	-0.0978734	false	0	0	0	0	0	0	0	0	0
MAIN_LIB_11265	chr10	102251214	102251215	rs10883720	C	G	PD_Finemapping	0.328907	0.566304	0.766767	1	3	2	0.0402507	false	0	0	0	0	0	0	0	0	0
MAIN_LIB_11267	chr10	102300303	102300304	rs11191252	C	G	PD_Finemapping	0.529992	0.46661	0.688679	1	3	2	-0.0421296	false	0	0	0	0	0	0	0	0	0
MAIN_LIB_11269	chr10	102404453	102404454	rs11191284	C	G	PD_Finemapping	0.135887	0.712405	0.863519	1	3	2	0.0218471	false	0	0	0	0	0	0	0	0	0
MAIN_LIB_11271	chr10	102387741	102387742	rs12360253	C	G	PD_Finemapping	4.94254	0.0262034	0.114383	1	3	2	0.202235	false	0	0	0	0	0	0	0	0	0
MAIN_LIB_11273	chr10	102372778	102372779	rs12572826	A	G	PD_Finemapping	0.407334	0.523326	0.73336	1	3	2	0.0610082	false	0	0	0	0	0	0	0	0	0
MAIN_LIB_11275	chr10	102245653	102245654	rs2296887	T	C	PD_Finemapping	13.2545	0.000271922	0.00426993	1	3	2	-0.18802	true	0	0	0	0	0	0	0	0	0
MAIN_LIB_11277	chr10	102403613	102403614	rs41287458	A	T	PD_Finemapping	4.37197	0.0365347	0.141875	1	3	2	-0.119325	false	0	0	0	0	0	0	0	0	0
MAIN_LIB_11279	chr10	102321632	102321633	rs4919627	T	C	PD_Finemapping	1.69502	0.192941	0.416194	1	3	2	-0.0803539	false	0	0	0	0	0	0	0	0	0
MAIN_LIB_11281	chr10	102397954	102397955	rs7897947	T	G	PD_Finemapping	0.141349	0.706944	0.860082	1	3	2	-0.0337201	false	0	0	0	0	0	0	0	0	0
MAIN_LIB_11283	chr14	54903567	54903568	rs10136972	A	G	PD_Finemapping	0.00921361	0.92353	0.98177	1	3	2	0.00839594	false	0	0	0	0	0	0	0	0	0
MAIN_LIB_11285	chr14	54870033	54870034	rs2183081	A	G	PD_Finemapping	0.00551989	0.940775	0.990607	1	3	2	-0.00547977	false	0	0	0	0	0	0	0	0	0
MAIN_LIB_11287	chr14	54869720	54869721	rs2183082	T	C	PD_Finemapping	2.99945	0.0832927	0.246669	1	3	2	0.111139	false	0	0	0	0	0	0	0	0	0
MAIN_LIB_11289	chr14	54926036	54926037	rs7152033	T	C	PD_Finemapping	1.42369	0.232797	0.463723	1	3	2	0.106375	false	0	0	0	0	0	0	0	0	0
MAIN_LIB_11291	chr14	54938107	54938108	rs77771335	A	T	PD_Finemapping	15.8248	6.94874e-05	0.00150644	1	3	2	-0.376385	true	0	0	0	0	0	0	0	0	0
MAIN_LIB_11293	chr7	23258796	23258797	rs10085838	A	C	PD_Finemapping	0.38825	0.533221	0.742077	1	3	2	-0.0360864	false	0	0	0	0	0	0	0	0	0
MAIN_LIB_11295	chr7	23243780	23243781	rs146031914	T	G	PD_Finemapping	0.20146	0.653545	0.827167	1	3	2	-0.0328904	false	0	0	0	0	0	0	0	0	0
MAIN_LIB_11297	chr7	23222816	23222817	rs1624451	A	T	PD_Finemapping	1.41471	0.234277	0.465826	1	3	2	0.109187	false	0	0	0	0	0	0	0	0	0
MAIN_LIB_11299	chr7	23231412	23231413	rs1728313	A	C	PD_Finemapping	0.573313	0.448945	0.674654	1	3	2	-0.0418067	false	0	0	0	0	0	0	0	0	0
MAIN_LIB_11301	chr7	23254127	23254128	rs199347	A	G	PD_Finemapping	0.210099	0.64669	0.822365	1	3	2	-0.053075	false	0	0	0	0	0	0	0	0	0
MAIN_LIB_11303	chr7	23260430	23260431	rs199351	A	C	PD_Finemapping	0.0219433	0.882238	0.961504	1	3	2	-0.0165052	false	0	0	0	0	0	0	0	0	0
MAIN_LIB_11305	chr7	23246696	23246697	rs858239	A	G	PD_Finemapping	0.0939866	0.759169	0.892915	1	3	2	0.0253505	false	0	0	0	0	0	0	0	0	0
MAIN_LIB_11307	chr7	23255281	23255282	rs858273	T	C	PD_Finemapping	2.44009	0.11827	0.306582	1	3	2	-0.0852567	false	0	0	0	0	0	0	0	0	0
MAIN_LIB_11309	chr7	23255049	23255050	rs858274	T	C	PD_Finemapping	4.20064	0.0404086	0.15217	1	3	2	-0.1328	false	0	0	0	0	0	0	0	0	0
MAIN_LIB_11311	chr7	66279240	66279241	rs118104788	A	C	PD_Finemapping	0.0021125	0.963341	1	1	3	2	0.00298581	false	0	0	0	0	0	0	0	0	0
MAIN_LIB_11313	chr7	66059127	66059128	rs150510485	A	G	PD_Finemapping	2.19353	0.138591	0.33917	1	3	2	0.109035	false	0	0	0	0	0	0	0	0	0
MAIN_LIB_11315	chr7	66536369	66536370	rs62465432	A	C	PD_Finemapping	1.65722	0.19798	0.421212	1	3	2	0.0648003	false	0	0	0	0	0	0	0	0	0
MAIN_LIB_11317	chr7	66993916	66993917	rs62466588	T	C	PD_Finemapping	0.682351	0.408779	0.641982	1	3	2	-0.0803631	false	0	0	0	0	0	0	0	0	0
MAIN_LIB_11319	chr7	67010344	67010345	rs62466596	T	C	PD_Finemapping	0.402516	0.525793	0.735638	1	3	2	-0.0522866	false	0	0	0	0	0	0	0	0	0
MAIN_LIB_11321	chr7	66573695	66573696	rs62467767	A	T	PD_Finemapping	8.00858	0.00465562	0.0344306	1	3	2	-0.268006	true	0	0	0	0	0	0	0	0	0
MAIN_LIB_11323	chr7	66544864	66544865	rs76949143	A	T	PD_Finemapping	2.76615	0.0962774	0.271552	1	3	2	0.179951	false	0	0	0	0	0	0	0	0	0
MAIN_LIB_11325	chr12	122838013	122838014	rs10847839	T	C	PD_Finemapping	6.38999	0.0114765	0.0649657	1	3	2	-0.227255	false	0	0	0	0	0	0	0	0	0
MAIN_LIB_11327	chr12	122842051	122842052	rs10847864	T	G	PD_Finemapping	15.5126	8.1957e-05	0.00169887	1	3	2	-0.208455	true	0	0	0	0	0	0	0	0	0
MAIN_LIB_11329	chr12	122819039	122819040	rs11060180	A	G	PD_Finemapping	4.06133	0.0438759	0.160789	1	3	2	0.182658	false	0	0	0	0	0	0	0	0	0
MAIN_LIB_11331	chr12	122847485	122847486	rs3817094	T	C	PD_Finemapping	0.0135848	0.907214	0.974646	1	3	2	0.00715049	false	0	0	0	0	0	0	0	0	0
MAIN_LIB_11333	chr12	122841779	122841780	rs897392	A	G	PD_Finemapping	14.0667	0.00017644	0.00300973	1	3	2	-0.185765	true	0	0	0	0	0	0	0	0	0
MAIN_LIB_11335	chr6	32610995	32610996	rs112485576	A	C	PD_Finemapping	0.0712343	0.789548	0.910866	1	3	2	-0.0174666	false	0	0	0	0	0	0	0	0	0
MAIN_LIB_11337	chr6	32610196	32610197	rs532965	T	G	PD_Finemapping	6.32276	0.0119198	0.0668151	1	3	2	0.228143	false	0	0	0	0	0	0	0	0	0
MAIN_LIB_11339	chr6	32602534	32602535	rs34039593	T	G	PD_Finemapping	6.51651	0.0106878	0.0617509	1	3	2	-0.16482	false	0	0	0	0	0	0	0	0	0
MAIN_LIB_11341	chr6	32606826	32606827	rs617578	A	G	PD_Finemapping	7.72491	0.00544642	0.0385622	1	3	2	0.332343	true	0	0	0	0	0	0	0	0	0
MAIN_LIB_11343	chr11	133926781	133926782	rs11223625	A	C	PD_Finemapping	0.71544	0.397644	0.632555	1	3	2	-0.0492789	false	0	0	0	0	0	0	0	0	0
MAIN_LIB_11345	chr11	133844665	133844666	rs116930496	A	C	PD_Finemapping	0.58945	0.442632	0.669114	1	3	2	0.0614705	false	0	0	0	0	0	0	0	0	0
MAIN_LIB_11347	chr11	133986148	133986149	rs12273396	T	C	PD_Finemapping	0.157531	0.69144	0.851438	1	3	2	0.0301487	false	0	0	0	0	0	0	0	0	0
MAIN_LIB_11349	chr11	133879200	133879201	rs188710963	C	G	PD_Finemapping	0.0211994	0.884237	0.962675	1	3	2	-0.0114139	false	0	0	0	0	0	0	0	0	0
MAIN_LIB_11351	chr11	133917106	133917107	rs3802920	T	G	PD_Finemapping	0.207622	0.648638	0.823768	1	3	2	-0.0158897	false	0	0	0	0	0	0	0	0	0
MAIN_LIB_11353	chr11	133917098	133917099	rs3802921	T	C	PD_Finemapping	21.7756	3.06466e-06	0.000125915	1	3	2	0.26233	true	0	0	0	0	0	0	0	0	0
MAIN_LIB_11355	chr11	133903796	133903797	rs73032046	A	C	PD_Finemapping	0.79524	0.37252	0.608898	1	3	2	0.0462535	false	0	0	0	0	0	0	0	0	0
MAIN_LIB_11357	chr10	119776815	119776816	rs117896735	A	G	PD_Finemapping	0.187206	0.665252	0.834148	1	3	2	-0.0331693	false	0	0	0	0	0	0	0	0	0
MAIN_LIB_11359	chr10	119536372	119536373	rs118119094	T	C	PD_Finemapping	10.1465	0.00144573	0.0144946	1	3	2	0.261912	true	0	0	0	0	0	0	0	0	0
MAIN_LIB_11361	chr10	119712245	119712246	rs138565632	A	G	PD_Finemapping	17.6075	2.71509e-05	0.000713134	1	3	2	0.2629	true	0	0	0	0	0	0	0	0	0
MAIN_LIB_11363	chr10	119501274	119501275	rs148906682	A	G	PD_Finemapping	27.1439	1.88864e-07	1.43374e-05	1	3	2	-0.296556	true	0	0	0	0	0	0	0	0	0
MAIN_LIB_11365	chr10	119672928	119672929	rs2072361	A	C	PD_Finemapping	8.77617	0.00305191	0.0251509	1	3	2	0.254072	true	0	0	0	0	0	0	0	0	0
MAIN_LIB_11367	chr10	119676556	119676557	rs3858339	T	G	PD_Finemapping	0.629957	0.427371	0.657489	1	3	2	-0.0531687	false	0	0	0	0	0	0	0	0	0
MAIN_LIB_11369	chr3	48692683	48692684	rs12493578	T	C	PD_Finemapping	3.55608	0.0593276	0.19718	1	3	2	-0.129393	false	0	0	0	0	0	0	0	0	0
MAIN_LIB_11371	chr3	48711556	48711557	rs12497850	T	G	PD_Finemapping	6.16162	0.0130551	0.0712614	1	3	2	0.212121	false	0	0	0	0	0	0	0	0	0
MAIN_LIB_11373	chr3	48689679	48689680	rs4858798	A	G	PD_Finemapping	0.105358	0.745492	0.885185	1	3	2	-0.0249803	false	0	0	0	0	0	0	0	0	0
MAIN_LIB_11375	chr3	48687378	48687379	rs4858828	T	C	PD_Finemapping	0.278586	0.597629	0.789064	1	3	2	0.034682	false	0	0	0	0	0	0	0	0	0
MAIN_LIB_11377	chr3	48712110	48712111	rs6788650	T	C	PD_Finemapping	1.76705	0.183747	0.405143	1	3	2	-0.0807585	false	0	0	0	0	0	0	0	0	0
MAIN_LIB_11379	chr3	48742648	48742649	rs7630742	A	G	PD_Finemapping	0.106856	0.743752	0.884324	1	3	2	0.0275166	false	0	0	0	0	0	0	0	0	0
MAIN_LIB_11381	chr3	48682205	48682206	rs7633840	T	C	PD_Finemapping	2.34867e-05	0.996133	1	1	3	2	-0.00046269	false	0	0	0	0	0	0	0	0	0
MAIN_LIB_11383	chr10	15507549	15507550	rs10796307	A	C	PD_Finemapping	3.58172	0.0584185	0.19515	1	3	2	0.1015	false	0	0	0	0	0	0	0	0	0
MAIN_LIB_11385	chr10	15553631	15553632	rs12098787	A	C	PD_Finemapping	0.165789	0.683881	0.846763	1	3	2	-0.0286845	false	0	0	0	0	0	0	0	0	0
MAIN_LIB_11387	chr10	15510324	15510325	rs4748177	T	G	PD_Finemapping	0.0524675	0.818824	0.928076	1	3	2	0.0130199	false	0	0	0	0	0	0	0	0	0
MAIN_LIB_11389	chr10	15510778	15510779	rs7071725	A	G	PD_Finemapping	1.46439e-05	0.996947	1	1	3	2	-0.000234516	false	0	0	0	0	0	0	0	0	0
MAIN_LIB_11391	chr10	15511306	15511307	rs7076896	T	C	PD_Finemapping	9.77683	0.00176725	0.0169381	1	3	2	0.247331	true	0	0	0	0	0	0	0	0	0
MAIN_LIB_11393	chr10	15515733	15515734	rs7916029	T	C	PD_Finemapping	2.25271	0.133381	0.330869	1	3	2	0.149825	false	0	0	0	0	0	0	0	0	0
MAIN_LIB_11395	chr10	15511497	15511498	rs7918038	A	G	PD_Finemapping	4.42321	0.0354533	0.139377	1	3	2	-0.127322	false	0	0	0	0	0	0	0	0	0
MAIN_LIB_11397	chr10	15515407	15515408	rs896435	T	C	PD_Finemapping	43.65	3.92674e-11	1.17963e-08	1	3	2	0.435993	true	0	0	0	0	0	0	0	0	0
MAIN_LIB_11399	chr1	226731418	226731419	rs10495249	A	G	PD_Finemapping	0.631614	0.426764	0.656908	1	3	2	0.0610707	false	0	0	0	0	0	0	0	0	0
MAIN_LIB_11401	chr1	226743216	226743217	rs112404182	A	G	PD_Finemapping	0.287937	0.591546	0.785461	1	3	2	0.0466361	false	0	0	0	0	0	0	0	0	0
MAIN_LIB_11403	chr1	226728377	226728378	rs4653767	T	C	PD_Finemapping	1.44349	0.229575	0.459296	1	3	2	-0.0927758	false	0	0	0	0	0	0	0	0	0
MAIN_LIB_11405	chr1	226724434	226724435	rs708770	A	G	PD_Finemapping	0.335092	0.562676	0.764575	1	3	2	0.0351926	false	0	0	0	0	0	0	0	0	0
MAIN_LIB_11407	chr1	226733029	226733030	rs708773	T	C	PD_Finemapping	0.60968	0.434908	0.662682	1	3	2	-0.0497579	false	0	0	0	0	0	0	0	0	0
MAIN_LIB_11409	chr1	226733829	226733830	rs708774	C	G	PD_Finemapping	2.91251	0.087895	0.255903	1	3	2	-0.15581	false	0	0	0	0	0	0	0	0	0
MAIN_LIB_11411	chr1	226735563	226735564	rs708775	A	G	PD_Finemapping	0.768277	0.38075	0.617507	1	3	2	-0.0535265	false	0	0	0	0	0	0	0	0	0
MAIN_LIB_11413	chr2	95260406	95260407	rs1966272	A	C	PD_Finemapping	0.99102	0.319493	0.558711	1	3	2	0.0514375	false	0	0	0	0	0	0	0	0	0
MAIN_LIB_11415	chr2	95335195	95335196	rs2042477	A	T	PD_Finemapping	1.83131	0.175973	0.393904	1	3	2	-0.120919	false	0	0	0	0	0	0	0	0	0
MAIN_LIB_11417	chr2	95334108	95334109	rs2113417	A	G	PD_Finemapping	4.38098	0.0363422	0.141649	1	3	2	0.137378	false	0	0	0	0	0	0	0	0	0
MAIN_LIB_11419	chr2	94871144	94871145	rs62146942	T	C	PD_Finemapping	2.02251	0.154982	0.364465	1	3	2	0.107148	false	0	0	0	0	0	0	0	0	0
MAIN_LIB_11421	chr2	94981304	94981305	rs7589578	A	C	PD_Finemapping	4.1827	0.0408386	0.153285	1	3	2	0.0986949	false	0	0	0	0	0	0	0	0	0
MAIN_LIB_11423	chr2	95343570	95343571	rs9678800	A	C	PD_Finemapping	0.0358235	0.84988	0.944559	1	3	2	-0.0144815	false	0	0	0	0	0	0	0	0	0
MAIN_LIB_11425	chr2	17926929	17926930	rs113765978	C	G	PD_Finemapping	20.9999	4.59298e-06	0.000176085	1	3	2	-0.323261	true	0	0	0	0	0	0	0	0	0
MAIN_LIB_11427	chr2	17933391	17933392	rs74744621	A	C	PD_Finemapping	0.0100043	0.920327	0.980092	1	3	2	0.0101925	false	0	0	0	0	0	0	0	0	0
MAIN_LIB_11429	chr2	17966582	17966583	rs76116224	A	T	PD_Finemapping	8.14742	0.00431224	0.0325792	1	3	2	0.225792	true	0	0	0	0	0	0	0	0	0
MAIN_LIB_11431	chr2	17945528	17945529	rs76911069	T	C	PD_Finemapping	27.5018	1.56951e-07	1.2192e-05	1	3	2	0.232382	true	0	0	0	0	0	0	0	0	0
MAIN_LIB_11433	chr2	17930198	17930199	rs79149614	A	G	PD_Finemapping	0.135391	0.712907	0.863873	1	3	2	0.0238473	false	0	0	0	0	0	0	0	0	0
MAIN_LIB_11435	chr3	122284564	122284565	rs143738711	A	G	PD_Finemapping	0.693235	0.405066	0.638953	1	3	2	-0.0667691	false	0	0	0	0	0	0	0	0	0
MAIN_LIB_11437	chr3	122418174	122418175	rs151196731	A	G	PD_Finemapping	0.932957	0.334096	0.572886	1	3	2	0.0713667	false	0	0	0	0	0	0	0	0	0
MAIN_LIB_11439	chr3	122382060	122382061	rs16833080	T	C	PD_Finemapping	0.693957	0.404822	0.638832	1	3	2	0.0816227	false	0	0	0	0	0	0	0	0	0
MAIN_LIB_11441	chr3	122507313	122507314	rs4585137	C	G	PD_Finemapping	1.11222	0.291599	0.529075	1	3	2	-0.0817993	false	0	0	0	0	0	0	0	0	0
MAIN_LIB_11443	chr3	122390705	122390706	rs55857899	A	G	PD_Finemapping	1.63091	0.201578	0.426011	1	3	2	-0.0635621	false	0	0	0	0	0	0	0	0	0
MAIN_LIB_11445	chr3	122478045	122478046	rs55961674	T	C	PD_Finemapping	3.01017	0.0827434	0.245595	1	3	2	0.125793	false	0	0	0	0	0	0	0	0	0
MAIN_LIB_11447	chr3	122482763	122482764	rs73190142	C	G	PD_Finemapping	0.518259	0.471585	0.692549	1	3	2	0.0762591	false	0	0	0	0	0	0	0	0	0
MAIN_LIB_11449	chr1	155135691	155135692	rs12726330	A	G	PD_Finemapping	42.4203	7.36205e-11	2.00931e-08	1	3	2	-0.450842	true	0	0	0	0	0	0	0	0	0
MAIN_LIB_11451	chr1	155401328	155401329	rs145330152	A	C	PD_Finemapping	11.3028	0.000773903	0.00924089	1	3	2	0.28208	true	0	0	0	0	0	0	0	0	0
MAIN_LIB_11453	chr1	154941247	154941248	rs34195153	C	G	PD_Finemapping	0.338421	0.560742	0.763216	1	3	2	-0.0451662	false	0	0	0	0	0	0	0	0	0
MAIN_LIB_11455	chr1	155148667	155148668	rs35682329	A	G	PD_Finemapping	0.245862	0.620004	0.805338	1	3	2	-0.0456989	false	0	0	0	0	0	0	0	0	0
MAIN_LIB_11457	chr1	155162560	155162561	rs35749011	A	G	PD_Finemapping	0.48742	0.48508	0.703211	1	3	2	0.0564237	false	0	0	0	0	0	0	0	0	0
MAIN_LIB_11459	chr1	155015779	155015780	rs71628639	A	C	PD_Finemapping	10.9055	0.000958785	0.0107962	1	3	2	0.281459	true	0	0	0	0	0	0	0	0	0
MAIN_LIB_11461	chr4	17975223	17975224	rs13152352	A	C	PD_Finemapping	5.23009	0.0221994	0.101667	1	3	2	0.185703	false	0	0	0	0	0	0	0	0	0
MAIN_LIB_11463	chr4	17967188	17967189	rs34025766	A	T	PD_Finemapping	1.28869	0.25629	0.491198	1	3	2	-0.10809	false	0	0	0	0	0	0	0	0	0
MAIN_LIB_11465	chr4	17983751	17983752	rs35210497	T	C	PD_Finemapping	0.00565071	0.940079	0.990607	1	3	2	-0.00567176	false	0	0	0	0	0	0	0	0	0
MAIN_LIB_11467	chr4	17982839	17982840	rs6810665	A	C	PD_Finemapping	10.3689	0.00128154	0.0133548	1	3	2	-0.194214	true	0	0	0	0	0	0	0	0	0
MAIN_LIB_11469	chr4	17982693	17982694	rs6835186	A	C	PD_Finemapping	13.0494	0.000303384	0.00461844	1	3	2	-0.275592	true	0	0	0	0	0	0	0	0	0
MAIN_LIB_11471	chr4	17930932	17930933	rs6854757	A	G	PD_Finemapping	2.48848	0.114683	0.30117	1	3	2	-0.106704	false	0	0	0	0	0	0	0	0	0
MAIN_LIB_11473	chr4	17968703	17968704	rs74963873	A	T	PD_Finemapping	1.43063	0.231661	0.462395	1	3	2	-0.140169	false	0	0	0	0	0	0	0	0	0
MAIN_LIB_11475	chr4	17965123	17965124	rs7697634	T	C	PD_Finemapping	4.06498	0.0437813	0.160744	1	3	2	-0.19539	false	0	0	0	0	0	0	0	0	0
MAIN_LIB_11477	chr3	28666849	28666850	rs2371337	T	C	PD_Finemapping	0.182156	0.669527	0.837311	1	3	2	0.0209384	false	0	0	0	0	0	0	0	0	0
MAIN_LIB_11479	chr3	28650189	28650190	rs6765744	T	G	PD_Finemapping	0.261262	0.609254	0.797065	1	3	2	-0.0423335	false	0	0	0	0	0	0	0	0	0
MAIN_LIB_11481	chr3	28664199	28664200	rs6808178	T	C	PD_Finemapping	0.111978	0.737903	0.880122	1	3	2	-0.0238839	false	0	0	0	0	0	0	0	0	0
MAIN_LIB_11483	chr3	28664273	28664274	rs7617877	A	G	PD_Finemapping	3.57632	0.058609	0.195528	1	3	2	0.176167	false	0	0	0	0	0	0	0	0	0
MAIN_LIB_11485	chr3	28651734	28651735	rs7630267	T	C	PD_Finemapping	0.231699	0.630267	0.812043	1	3	2	-0.0472992	false	0	0	0	0	0	0	0	0	0
MAIN_LIB_11487	chr5	126801866	126801867	rs147567364	A	T	PD_Finemapping	4.91871	0.0265673	0.115413	1	3	2	-0.182459	false	0	0	0	0	0	0	0	0	0
MAIN_LIB_11489	chr6	27778811	27778812	rs10484401	A	T	PD_Finemapping	2.1186	0.14552	0.350146	1	3	2	0.115915	false	0	0	0	0	0	0	0	0	0
MAIN_LIB_11491	chr6	27771022	27771023	rs4140646	A	G	PD_Finemapping	1.28389	0.257177	0.492143	1	3	2	0.0764388	false	0	0	0	0	0	0	0	0	0
MAIN_LIB_11493	chr6	27759734	27759735	rs4711163	A	G	PD_Finemapping	0.761791	0.382769	0.619266	1	3	2	0.0578898	false	0	0	0	0	0	0	0	0	0
MAIN_LIB_11495	chr6	27762285	27762286	rs9295746	T	C	PD_Finemapping	7.28875	0.00693877	0.0457121	1	3	2	0.156376	true	0	0	0	0	0	0	0	0	0
MAIN_LIB_11497	chr6	27716852	27716853	rs9368529	A	G	PD_Finemapping	3.34269	0.0675041	0.21423	1	3	2	-0.216289	false	0	0	0	0	0	0	0	0	0
MAIN_LIB_11499	chr6	27715793	27715794	rs9380010	A	G	PD_Finemapping	0.87063	0.350781	0.58821	1	3	2	-0.0820566	false	0	0	0	0	0	0	0	0	0
MAIN_LIB_11501	chr6	27716145	27716146	rs9380011	A	G	PD_Finemapping	0.54807	0.459107	0.682764	1	3	2	-0.0684512	false	0	0	0	0	0	0	0	0	0
MAIN_LIB_11503	chr6	27716875	27716876	rs9380012	A	G	PD_Finemapping	2.47019	0.116024	0.303287	1	3	2	-0.142222	false	0	0	0	0	0	0	0	0	0
MAIN_LIB_11505	chr6	27720888	27720889	rs9468203	A	G	PD_Finemapping	0.109322	0.740917	0.882079	1	3	2	-0.0211965	false	0	0	0	0	0	0	0	0	0
MAIN_LIB_11507	chr12	40217062	40217063	rs11175620	C	G	PD_Finemapping	9.66775	0.0018753	0.0175626	1	3	2	-0.212043	true	0	0	0	0	0	0	0	0	0
MAIN_LIB_11509	chr12	40257073	40257074	rs11564209	A	T	PD_Finemapping	1.91214	0.166726	0.380524	1	3	2	0.0872764	false	0	0	0	0	0	0	0	0	0
MAIN_LIB_11511	chr12	40397605	40397606	rs117929583	A	G	PD_Finemapping	0.104406	0.746605	0.885956	1	3	2	-0.0300371	false	0	0	0	0	0	0	0	0	0
MAIN_LIB_11513	chr12	40223400	40223401	rs7294619	T	C	PD_Finemapping	2.07244	0.149982	0.356763	1	3	2	-0.116547	false	0	0	0	0	0	0	0	0	0
MAIN_LIB_11515	chr12	40231279	40231280	rs74324737	A	G	PD_Finemapping	9.67982	0.00186303	0.0174923	1	3	2	0.290493	true	0	0	0	0	0	0	0	0	0
MAIN_LIB_11517	chr12	40229522	40229523	rs75143074	A	C	PD_Finemapping	0.0491516	0.824546	0.930567	1	3	2	-0.0210559	false	0	0	0	0	0	0	0	0	0
MAIN_LIB_11519	chr12	40220632	40220633	rs76904798	T	C	PD_Finemapping	0.0123056	0.911671	0.976134	1	3	2	0.00968417	false	0	0	0	0	0	0	0	0	0
MAIN_LIB_11521	chr2	101780501	101780502	rs11683001	A	T	PD_Finemapping	1.50507	0.219892	0.4487	1	3	2	0.123452	false	0	0	0	0	0	0	0	0	0
MAIN_LIB_11523	chr2	101762073	101762074	rs13019379	A	C	PD_Finemapping	5.65023	0.0174531	0.0861492	1	3	2	0.121138	false	0	0	0	0	0	0	0	0	0
MAIN_LIB_11525	chr2	101703268	101703269	rs34451091	T	G	PD_Finemapping	4.76911	0.0289747	0.121975	1	3	2	-0.128008	false	0	0	0	0	0	0	0	0	0
MAIN_LIB_11527	chr2	101698859	101698860	rs35510684	T	C	PD_Finemapping	0.00774371	0.929878	0.984907	1	3	2	0.00464824	false	0	0	0	0	0	0	0	0	0
MAIN_LIB_11529	chr2	101699471	101699472	rs6543087	A	T	PD_Finemapping	9.37911	0.00219473	0.0197334	1	3	2	0.213727	true	0	0	0	0	0	0	0	0	0
MAIN_LIB_11531	chr2	101805259	101805260	rs6543097	T	C	PD_Finemapping	12.9002	0.00032854	0.00491011	1	3	2	-0.261563	true	0	0	0	0	0	0	0	0	0
MAIN_LIB_11533	chr2	101805516	101805517	rs6732726	T	C	PD_Finemapping	0.0558827	0.813126	0.924322	1	3	2	-0.0176963	false	0	0	0	0	0	0	0	0	0
MAIN_LIB_11535	chr2	101721915	101721916	rs6733355	A	G	PD_Finemapping	0.00486835	0.944374	0.992606	1	3	2	-0.00362334	false	0	0	0	0	0	0	0	0	0
MAIN_LIB_11537	chr2	101814309	101814310	rs7576867	C	G	PD_Finemapping	0.534187	0.464852	0.687295	1	3	2	-0.0443337	false	0	0	0	0	0	0	0	0	0
MAIN_LIB_11539	chr13	97136040	97136041	rs2282423	A	G	PD_Finemapping	1.49653	0.221206	0.450308	1	3	2	0.108395	false	0	0	0	0	0	0	0	0	0
MAIN_LIB_11541	chr13	97184851	97184852	rs3902523	T	C	PD_Finemapping	0.402554	0.525773	0.735638	1	3	2	-0.0551297	false	0	0	0	0	0	0	0	0	0
MAIN_LIB_11543	chr13	97259150	97259151	rs4238207	T	C	PD_Finemapping	23.181	1.4745e-06	7.10178e-05	1	3	2	0.243729	true	0	0	0	0	0	0	0	0	0
MAIN_LIB_11545	chr13	97189014	97189015	rs4771267	A	G	PD_Finemapping	2.3018	0.129224	0.32364	1	3	2	0.103925	false	0	0	0	0	0	0	0	0	0
MAIN_LIB_11547	chr13	97212767	97212768	rs4771268	T	C	PD_Finemapping	1.46607	0.225966	0.455549	1	3	2	0.0932876	false	0	0	0	0	0	0	0	0	0
MAIN_LIB_11549	chr13	97259309	97259310	rs4771988	A	G	PD_Finemapping	5.06487	0.0244156	0.10869	1	3	2	0.151566	false	0	0	0	0	0	0	0	0	0
MAIN_LIB_11551	chr13	97134014	97134015	rs7329296	A	G	PD_Finemapping	0.696445	0.403981	0.637943	1	3	2	-0.0532685	false	0	0	0	0	0	0	0	0	0
MAIN_LIB_11553	chr13	97188975	97188976	rs79184692	A	G	PD_Finemapping	5.27149	0.0216774	0.099915	1	3	2	-0.104777	false	0	0	0	0	0	0	0	0	0
MAIN_LIB_11555	chr13	97240061	97240062	rs9300398	T	C	PD_Finemapping	1.13797	0.286082	0.522749	1	3	2	0.068854	false	0	0	0	0	0	0	0	0	0
MAIN_LIB_11557	chr3	183042285	183042286	rs10513789	T	G	PD_Finemapping	3.03304	0.0815852	0.243425	1	3	2	-0.243905	false	0	0	0	0	0	0	0	0	0
MAIN_LIB_11559	chr3	183030707	183030708	rs10937108	A	T	PD_Finemapping	0.0620627	0.803265	0.918405	1	3	2	-0.012832	false	0	0	0	0	0	0	0	0	0
MAIN_LIB_11561	chr3	183044649	183044650	rs12637471	A	G	PD_Finemapping	14.0739	0.000175766	0.00300269	1	3	2	-0.181698	true	0	0	0	0	0	0	0	0	0
MAIN_LIB_11563	chr3	183028420	183028421	rs34822404	T	C	PD_Finemapping	0.9221	0.336924	0.57459	1	3	2	0.0916375	false	0	0	0	0	0	0	0	0	0
MAIN_LIB_11565	chr3	183014102	183014103	rs9290750	A	G	PD_Finemapping	14.673	0.000127864	0.00236641	1	3	2	-0.198695	true	0	0	0	0	0	0	0	0	0
MAIN_LIB_11567	chr3	183001719	183001720	rs9827649	A	C	PD_Finemapping	1.68008	0.194914	0.418408	1	3	2	0.0893166	false	0	0	0	0	0	0	0	0	0
MAIN_LIB_11569	chr3	182994652	182994653	rs9838309	T	C	PD_Finemapping	0.070786	0.790196	0.910918	1	3	2	-0.0141297	false	0	0	0	0	0	0	0	0	0
MAIN_LIB_11571	chr3	151391177	151391178	rs11707416	A	T	PD_Finemapping	0.0634597	0.801109	0.917394	1	3	2	0.0180206	false	0	0	0	0	0	0	0	0	0
MAIN_LIB_11573	chr3	151405709	151405710	rs11717169	T	C	PD_Finemapping	0.419063	0.517405	0.728536	1	3	2	-0.0513224	false	0	0	0	0	0	0	0	0	0
MAIN_LIB_11575	chr3	151388944	151388945	rs12493628	T	C	PD_Finemapping	0.576522	0.447679	0.673546	1	3	2	0.0739633	false	0	0	0	0	0	0	0	0	0
MAIN_LIB_11577	chr3	151378324	151378325	rs12497065	T	C	PD_Finemapping	1.62299	0.202676	0.427465	1	3	2	0.100422	false	0	0	1	0	0	0	0	0	0
MAIN_LIB_11579	chr3	151384664	151384665	rs1491974	A	G	PD_Finemapping	0.255848	0.612987	0.800031	1	3	2	0.0487071	false	0	0	0	0	0	0	0	0	0
MAIN_LIB_11581	chr3	151382086	151382087	rs16863350	A	G	PD_Finemapping	10.6073	0.00112643	0.0121699	1	3	2	-0.226632	true	0	0	0	0	0	0	0	0	0
MAIN_LIB_11583	chr3	151414756	151414757	rs17204536	T	C	PD_Finemapping	1.66466	0.196975	0.420375	1	3	2	-0.104715	false	0	0	0	0	0	0	0	0	0
MAIN_LIB_11585	chr3	151390764	151390765	rs4679817	C	G	PD_Finemapping	2.73145	0.09839	0.27531	1	3	2	-0.127288	false	0	0	0	0	0	0	0	0	0
MAIN_LIB_11587	chr3	151398558	151398559	rs62285909	A	G	PD_Finemapping	0.0014399	0.969731	1	1	3	2	0.00323491	false	0	0	0	0	0	0	0	0	0
MAIN_LIB_11589	chr3	151388583	151388584	rs6798637	C	G	PD_Finemapping	0.0019644	0.964648	1	1	3	2	-0.00404592	false	0	0	0	0	0	0	0	0	0
MAIN_LIB_11591	chr3	151391636	151391637	rs73159907	A	C	PD_Finemapping	0.0800596	0.777217	0.903035	1	3	2	0.0216716	false	0	0	0	0	0	0	0	0	0
MAIN_LIB_11593	chr18	51256972	51256973	rs10853605	T	C	PD_Finemapping	0.00161863	0.967908	1	1	3	2	0.00209652	false	0	0	0	0	0	0	0	0	0
MAIN_LIB_11595	chr18	51192166	51192167	rs1893379	A	G	PD_Finemapping	0.632664	0.42638	0.656493	1	3	2	-0.071744	false	0	0	0	0	0	0	0	0	0
MAIN_LIB_11597	chr18	51157219	51157220	rs8087969	T	G	PD_Finemapping	4.06451	0.0437933	0.160744	1	3	2	0.193439	false	0	0	0	0	0	0	0	0	0
MAIN_LIB_11599	chr18	51190993	51190994	rs8099086	T	C	PD_Finemapping	3.41529	0.0645949	0.208284	1	3	2	-0.124589	false	0	0	0	0	0	0	0	0	0
MAIN_LIB_11601	chr18	51247718	51247719	rs9956987	T	G	PD_Finemapping	9.00407	0.0026938	0.0230097	1	3	2	0.189329	true	0	0	0	0	0	0	0	0	0
MAIN_LIB_11603	chr14	37536636	37536637	rs10133391	T	C	PD_Finemapping	0.113671	0.736002	0.879474	1	3	2	0.0257037	false	0	0	0	0	0	0	0	0	0
MAIN_LIB_11605	chr14	37563308	37563309	rs11156961	A	T	PD_Finemapping	7.74781	0.00537777	0.0382178	1	3	2	0.170098	true	0	0	0	0	0	0	0	0	0
MAIN_LIB_11607	chr14	37520065	37520066	rs12147950	T	C	PD_Finemapping	0.966143	0.325644	0.565242	1	3	2	-0.111216	false	0	0	0	0	0	0	0	0	0
MAIN_LIB_11609	chr14	37510037	37510038	rs1547008	A	G	PD_Finemapping	0.900946	0.342528	0.57997	1	3	2	0.176852	false	0	0	0	0	0	0	0	0	0
MAIN_LIB_11611	chr14	37551514	37551515	rs2038438	A	G	PD_Finemapping								false	0	0	0	0	0	0	0	0	0
MAIN_LIB_11613	chr14	37554011	37554012	rs4900967	A	C	PD_Finemapping	0.000770338	0.977858	1	1	3	2	0.00204855	false	0	0	0	0	0	0	0	0	0
MAIN_LIB_11615	chr14	37553398	37553399	rs7143956	A	G	PD_Finemapping	2.70211	0.100216	0.278381	1	3	2	0.139836	false	0	0	0	0	0	0	0	0	0
MAIN_LIB_11617	chr14	37511417	37511418	rs7146299	A	G	PD_Finemapping	8.87107	0.00289725	0.024224	1	3	2	0.212127	true	0	0	0	0	0	0	0	0	0
MAIN_LIB_11619	chr16	50706853	50706854	rs11642482	C	G	PD_Finemapping	1.0938	0.295632	0.533968	1	3	2	-0.0534757	false	0	0	0	0	0	0	0	0	0
MAIN_LIB_11621	chr16	50707275	50707276	rs11642646	A	C	PD_Finemapping	2.21099	0.137031	0.336356	1	3	2	-0.106773	false	0	0	0	0	0	0	0	0	0
MAIN_LIB_11623	chr16	50707551	50707552	rs17312836	A	C	PD_Finemapping	2.98124	0.0842348	0.248669	1	3	2	0.130554	false	0	0	0	0	0	0	0	0	0
MAIN_LIB_11625	chr16	50702745	50702746	rs6500328	A	G	PD_Finemapping	0.16515	0.684459	0.847386	1	3	2	0.0242111	false	0	0	0	0	0	0	0	0	0
MAIN_LIB_11627	chr16	50717487	50717488	rs748855	A	G	PD_Finemapping	8.9714	0.00274238	0.0232548	1	3	2	-0.1371	true	0	0	0	0	0	0	0	0	0
MAIN_LIB_11629	chr16	50741834	50741835	rs751919	T	G	PD_Finemapping	0.244419	0.621032	0.806308	1	3	2	0.0216024	false	0	0	0	0	0	0	0	0	0
MAIN_LIB_11631	chr16	50727523	50727524	rs8061960	T	C	PD_Finemapping	0.548135	0.459081	0.682764	1	3	2	0.0591627	false	0	0	0	0	0	0	0	0	0
MAIN_LIB_11633	chr1	205702516	205702517	rs11240554	T	C	PD_Finemapping	8.55073	0.00345383	0.0276283	1	3	2	0.204222	true	0	0	0	0	0	0	0	0	0
MAIN_LIB_11635	chr1	205708020	205708021	rs3747973	A	G	PD_Finemapping	0.0300566	0.862362	0.951649	1	3	2	-0.0133505	false	0	0	0	0	0	0	0	0	0
MAIN_LIB_11637	chr1	205748695	205748696	rs4951261	A	C	PD_Finemapping	4.15436	0.0415275	0.154717	1	3	2	0.140545	false	0	0	0	0	0	0	0	0	0
MAIN_LIB_11639	chr1	205750404	205750405	rs823114	A	G	PD_Finemapping	0.0283065	0.86639	0.954	1	3	2	-0.0128856	false	0	0	0	0	0	0	0	0	0
MAIN_LIB_11641	chr1	205754444	205754445	rs823118	T	C	PD_Finemapping	0.584939	0.444383	0.670876	1	3	2	0.07267	false	0	0	1	0	0	0	0	0	0
MAIN_LIB_11643	chr5	103075685	103075686	rs158395	T	C	PD_Finemapping	1.69356	0.193132	0.416376	1	3	2	-0.0915699	false	0	0	0	0	0	0	0	0	0
MAIN_LIB_11645	chr5	103030090	103030091	rs26431	C	G	PD_Finemapping	5.80569	0.0159744	0.0816588	1	3	2	-0.21398	false	0	0	0	0	0	0	0	0	0
MAIN_LIB_11647	chr5	103033530	103033531	rs4386712	T	C	PD_Finemapping	0.551669	0.457636	0.681643	1	3	2	0.110204	false	0	0	0	0	0	0	0	0	0
MAIN_LIB_11649	chr5	103042508	103042509	rs58344084	T	C	PD_Finemapping	0.260038	0.610094	0.797709	1	3	2	0.0410025	false	0	0	0	0	0	0	0	0	0
MAIN_LIB_11651	chr6	71778059	71778060	rs12528068	T	C	PD_Finemapping	3.57018	0.0588259	0.195967	1	3	2	-0.152914	false	0	0	0	0	0	0	0	0	0
MAIN_LIB_11653	chr6	71784555	71784556	rs140912432	A	C	PD_Finemapping	0.014466	0.904266	0.973296	1	3	2	-0.0127076	false	0	0	0	0	0	0	0	0	0
MAIN_LIB_11655	chr6	71817344	71817345	rs4492162	A	G	PD_Finemapping	0.00314055	0.955309	0.998158	1	3	2	-0.00341697	false	0	0	0	0	0	0	0	0	0
MAIN_LIB_11657	chr6	71780252	71780253	rs66472504	T	C	PD_Finemapping	0.647924	0.420856	0.652017	1	3	2	0.0867877	false	0	0	0	0	0	0	0	0	0
MAIN_LIB_11659	chr6	71773725	71773726	rs6930079	A	T	PD_Finemapping	0.495465	0.481499	0.70088	1	3	2	0.0530243	false	0	0	0	0	0	0	0	0	0
MAIN_LIB_11661	chr6	71778446	71778447	rs72924843	A	G	PD_Finemapping	7.99972	0.00467847	0.034555	1	3	2	0.33111	true	0	0	0	0	0	0	0	0	0
MAIN_LIB_11663	chr18	42981678	42981679	rs10438957	A	T	PD_Finemapping	1.0997	0.294332	0.532735	1	3	2	-0.213683	false	0	0	0	0	0	0	0	0	0
MAIN_LIB_11665	chr18	43093415	43093416	rs12456492	A	G	PD_Finemapping	0.203437	0.651961	0.82653	1	3	2	0.0251391	false	0	0	0	0	0	0	0	0	0
MAIN_LIB_11667	chr18	43186559	43186560	rs12605134	T	G	PD_Finemapping	0.00373854	0.951245	0.996265	1	3	2	0.00604727	false	0	0	0	0	0	0	0	0	0
MAIN_LIB_11669	chr18	43092999	43093000	rs4588066	A	G	PD_Finemapping	0.909682	0.340199	0.577702	1	3	2	-0.0847763	false	0	0	0	0	0	0	0	0	0
MAIN_LIB_11671	chr18	42966742	42966743	rs672032	A	G	PD_Finemapping	1.84369	0.174519	0.39178	1	3	2	-0.126075	false	0	0	0	0	0	0	0	0	0
MAIN_LIB_11673	chr18	42970546	42970547	rs9957165	A	C	PD_Finemapping	0.122722	0.726101	0.872987	1	3	2	-0.0300193	false	0	0	0	0	0	0	0	0	0
MAIN_LIB_11675	chr11	10531777	10531778	rs10500727	T	C	PD_Finemapping	0.317571	0.573071	0.772308	1	3	2	-0.0397164	false	0	0	0	0	0	0	0	0	0
MAIN_LIB_11677	chr11	10573528	10573529	rs117479720	T	G	PD_Finemapping	6.32851	0.0118812	0.0666966	1	3	2	0.128053	false	0	0	0	0	0	0	0	0	0
MAIN_LIB_11679	chr11	10531155	10531156	rs12275930	T	C	PD_Finemapping	6.36134	0.0116633	0.0656986	1	3	2	-0.207657	false	0	0	0	0	0	0	0	0	0
MAIN_LIB_11681	chr11	10501677	10501678	rs12421214	A	G	PD_Finemapping	0.299425	0.584243	0.779951	1	3	2	-0.0412734	false	0	0	0	0	0	0	0	0	0
MAIN_LIB_11683	chr11	10528704	10528705	rs2054390	T	C	PD_Finemapping	1.21621	0.270105	0.507582	1	3	2	-0.0910772	false	0	0	1	0	0	0	0	0	0
MAIN_LIB_11685	chr11	10537801	10537802	rs7131507	A	T	PD_Finemapping	5.86918	0.0154082	0.07974	1	3	2	-0.189447	false	0	0	0	0	0	0	0	0	0
MAIN_LIB_11687	chr11	10533337	10533338	rs7936626	T	C	PD_Finemapping	6.39095	0.0114704	0.0649629	1	3	2	-0.306337	false	0	0	0	0	0	0	0	0	0
MAIN_LIB_11689	chr11	10537230	10537231	rs7938782	A	G	PD_Finemapping	0.0466298	0.829035	0.933619	1	3	2	-0.0158924	false	0	0	0	0	0	0	0	0	0
MAIN_LIB_11691	chr6	133018366	133018367	rs117492816	A	G	PD_Finemapping	0.00649225	0.93578	0.988012	1	3	2	0.0074082	false	0	0	0	0	0	0	0	0	0
MAIN_LIB_11693	chr6	133083183	133083184	rs117749081	C	G	PD_Finemapping	0.913575	0.339168	0.576922	1	3	2	-0.0577472	false	0	0	0	0	0	0	0	0	0
MAIN_LIB_11695	chr6	132891307	132891308	rs118130928	A	T	PD_Finemapping	7.64083	0.00570615	0.0397757	1	3	2	-0.217789	true	0	0	0	0	0	0	0	0	0
MAIN_LIB_11697	chr6	132889222	132889223	rs75859381	T	C	PD_Finemapping	0.0187037	0.891219	0.966697	1	3	2	0.0078328	false	0	0	0	0	0	0	0	0	0
MAIN_LIB_11699	chr6	132773629	132773630	rs78907017	C	G	PD_Finemapping	1.3182	0.250915	0.484786	1	3	2	-0.090723	false	0	0	0	0	0	0	0	0	0
MAIN_LIB_11701	chr6	133015699	133015700	rs79810368	A	T	PD_Finemapping	1.11895	0.290144	0.527505	1	3	2	0.0891311	false	0	0	0	0	0	0	0	0	0
MAIN_LIB_11703	chr14	74906772	74906773	rs10134885	T	C	PD_Finemapping	0.533713	0.46505	0.687397	1	3	2	0.0454847	false	0	0	0	0	0	0	0	0	0
MAIN_LIB_11705	chr14	74935311	74935312	rs10148864	T	C	PD_Finemapping	0.391988	0.531256	0.74084	1	3	2	0.0388325	false	0	0	0	0	0	0	0	0	0
MAIN_LIB_11707	chr14	74741953	74741954	rs12891243	A	G	PD_Finemapping	2.67177	0.102142	0.281388	1	3	2	-0.157645	false	0	0	0	0	0	0	0	0	0
MAIN_LIB_11709	chr14	74903420	74903421	rs13391	T	C	PD_Finemapping	0.0387934	0.843859	0.941518	1	3	2	-0.0104812	false	0	0	0	0	0	0	0	0	0
MAIN_LIB_11711	chr14	74906331	74906332	rs3742785	A	C	PD_Finemapping	3.17205	0.0749083	0.22944	1	3	2	-0.586085	false	0	0	0	0	0	0	0	0	0
MAIN_LIB_11713	chr14	74884403	74884404	rs59159639	A	G	PD_Finemapping	5.93343	0.0148563	0.0780257	1	3	2	0.164688	false	0	0	0	0	0	0	0	0	0
MAIN_LIB_11715	chr14	74883202	74883203	rs7144000	C	G	PD_Finemapping	1.01615	0.313434	0.552158	1	3	2	0.0652251	false	0	0	0	0	0	0	0	0	0
MAIN_LIB_11717	chr14	74942086	74942087	rs8185	T	C	PD_Finemapping	0.45263	0.501089	0.714781	1	3	2	-0.0361433	false	0	0	0	0	0	0	0	0	0
MAIN_LIB_11719	chr3	18208414	18208415	rs73032587	T	C	PD_Finemapping	7.52467	0.00608596	0.0417744	1	3	2	0.199173	true	0	0	0	0	0	0	0	0	0
MAIN_LIB_11721	chr3	18232744	18232745	rs73034334	T	C	PD_Finemapping	23.4177	1.30372e-06	6.44162e-05	1	3	2	0.284219	true	0	0	0	0	0	0	0	0	0
MAIN_LIB_11723	chr3	18320267	18320268	rs73038319	A	C	PD_Finemapping	16.643	4.51157e-05	0.00108436	1	3	2	0.267352	true	0	0	0	0	0	0	0	0	0
MAIN_LIB_11725	chr12	46028956	46028957	rs11183292	T	C	PD_Finemapping	5.68266	0.0171333	0.0853169	1	3	2	-0.126198	false	0	0	0	0	0	0	0	0	0
MAIN_LIB_11727	chr12	46029476	46029477	rs11183293	A	C	PD_Finemapping	0.0123083	0.911662	0.976134	1	3	2	0.00805061	false	0	0	0	0	0	0	0	0	0
MAIN_LIB_11729	chr12	46022785	46022786	rs6582585	T	C	PD_Finemapping	17.0164	3.70575e-05	0.000917473	1	3	2	-0.276589	true	0	0	0	0	0	0	0	0	0
MAIN_LIB_11731	chr12	46036698	46036699	rs6582588	A	T	PD_Finemapping	0.471158	0.492455	0.70846	1	3	2	-0.0286685	false	0	0	0	0	0	0	0	0	0
MAIN_LIB_11733	chr12	46025303	46025304	rs7134559	T	C	PD_Finemapping	6.42889	0.0112279	0.0640005	1	3	2	0.166751	false	0	0	0	0	0	0	0	0	0
MAIN_LIB_11735	chr16	30966478	30966479	rs11150601	A	G	PD_Finemapping	0.151438	0.697165	0.854613	1	3	2	-0.0210817	false	0	0	0	0	0	0	0	0	0
MAIN_LIB_11737	chr16	30970223	30970224	rs12716978	C	G	PD_Finemapping	7.28511	0.00695285	0.0457786	1	3	2	0.200488	true	0	0	0	0	0	0	0	0	0
MAIN_LIB_11739	chr16	30826275	30826276	rs12926237	T	C	PD_Finemapping	8.64595	0.00327789	0.0265169	1	3	2	0.161649	true	0	0	0	0	0	0	0	0	0
MAIN_LIB_11741	chr16	30989488	30989489	rs13708	A	G	PD_Finemapping	0.227292	0.633539	0.813492	1	3	2	-0.0292197	false	0	0	0	0	0	0	0	0	0
MAIN_LIB_11743	chr16	30995651	30995652	rs2199036	T	C	PD_Finemapping	9.22817	0.0023832	0.0209812	1	3	2	-0.163177	true	0	0	0	0	0	0	0	0	0
MAIN_LIB_11745	chr16	30863896	30863897	rs4889627	T	C	PD_Finemapping	0.627579	0.428245	0.658174	1	3	2	-0.0286257	false	0	0	0	0	0	0	0	0	0
MAIN_LIB_11747	chr16	30958236	30958237	rs62055866	C	G	PD_Finemapping	0.437874	0.50815	0.720461	1	3	2	-0.0726258	false	0	0	0	0	0	0	0	0	0
MAIN_LIB_11749	chr16	30892358	30892359	rs9933843	T	C	PD_Finemapping	0.0141824	0.905204	0.97394	1	3	2	0.0289836	false	0	0	0	0	0	0	0	0	0
MAIN_LIB_11751	chr9	17581170	17581171	rs10435770	C	G	PD_Finemapping	6.05932	0.0138331	0.0738216	1	3	2	0.250837	false	0	0	0	0	0	0	0	0	0
MAIN_LIB_11753	chr9	17584276	17584277	rs10756891	A	G	PD_Finemapping	0.0385269	0.844389	0.941926	1	3	2	0.0114183	false	0	0	0	0	0	0	0	0	0
MAIN_LIB_11755	chr9	17579692	17579693	rs13294100	T	G	PD_Finemapping	4.20233	0.0403685	0.152118	1	3	2	0.0891534	false	0	0	0	0	0	0	0	0	0
MAIN_LIB_11757	chr9	17556294	17556295	rs2038511	T	C	PD_Finemapping	1.87283	0.171151	0.386353	1	3	2	0.139637	false	0	0	0	0	0	0	0	0	0
MAIN_LIB_11759	chr9	17569343	17569344	rs2254582	T	C	PD_Finemapping	4.01524	0.0450907	0.163376	1	3	2	0.110995	false	0	0	0	0	0	0	0	0	0
MAIN_LIB_11761	chr9	17578709	17578710	rs3758216	C	G	PD_Finemapping	39.7855	2.83439e-10	6.49813e-08	1	3	2	0.366764	true	0	0	0	0	0	0	0	0	0
MAIN_LIB_11763	chr9	17581663	17581664	rs7030014	A	G	PD_Finemapping	0.0506895	0.821868	0.929418	1	3	2	-0.0154281	false	0	0	0	0	0	0	0	0	0
MAIN_LIB_11765	chr9	17582168	17582169	rs73418611	T	G	PD_Finemapping	0.240036	0.62418	0.808474	1	3	2	0.0451629	false	0	0	0	0	0	0	0	0	0
MAIN_LIB_11767	chr9	17580618	17580619	rs8181077	A	T	PD_Finemapping	0.251188	0.61624	0.802358	1	3	2	-0.0461995	false	0	0	0	0	0	0	0	0	0
MAIN_LIB_11769	chr1	232528865	232528866	rs10797576	T	C	PD_Finemapping	11.896	0.000562546	0.00731119	1	3	2	-0.165477	true	0	0	0	0	0	0	0	0	0
MAIN_LIB_11771	chr1	232522690	232522691	rs10910548	A	G	PD_Finemapping	2.62094	0.105462	0.287298	1	3	2	0.181212	false	0	0	0	0	0	0	0	0	0
MAIN_LIB_11773	chr1	232521987	232521988	rs34331262	A	G	PD_Finemapping	9.21793	0.00239657	0.0210351	1	3	2	0.154464	true	0	0	0	0	0	0	0	0	0
MAIN_LIB_11775	chr1	232536144	232536145	rs35424499	A	G	PD_Finemapping	9.95273	0.00160611	0.0157627	1	3	2	0.228648	true	0	0	0	0	0	0	0	0	0
MAIN_LIB_11777	chr1	232522958	232522959	rs3902818	A	G	PD_Finemapping	0.105576	0.745238	0.884975	1	3	2	0.0223167	false	0	0	0	0	0	0	0	0	0
MAIN_LIB_11779	chr1	232460383	232460384	rs7523171	T	C	PD_Finemapping	25.1088	5.41843e-07	3.32147e-05	1	3	2	0.399019	true	0	0	0	0	0	0	0	0	0
MAIN_LIB_11781	chr1	232524081	232524082	rs7535469	T	C	PD_Finemapping	17.0617	3.6184e-05	0.000903654	1	3	2	-0.240336	true	0	0	0	0	0	0	0	0	0
MAIN_LIB_11783	chr12	40035894	40035895	rs11564199	T	C	PD_Finemapping	7.8279	0.00514459	0.0370663	1	3	2	-0.206093	true	0	0	0	0	0	0	0	0	0
MAIN_LIB_11785	chr12	40031222	40031223	rs117295538	A	T	PD_Finemapping	3.16088	0.0754224	0.230428	1	3	2	0.152716	false	0	0	0	0	0	0	0	0	0
MAIN_LIB_11787	chr12	39943361	39943362	rs117871635	T	C	PD_Finemapping	8.24717	0.00408155	0.0312323	1	3	2	-0.160394	true	0	0	0	0	0	0	0	0	0
MAIN_LIB_11789	chr12	39994307	39994308	rs140722239	T	C	PD_Finemapping	1.02105	0.312269	0.5515	1	3	2	-0.129626	false	0	0	0	0	0	0	0	0	0
MAIN_LIB_11791	chr12	39827406	39827407	rs141616743	T	C	PD_Finemapping	0.00151777	0.968923	1	1	3	2	-0.0023297	false	0	0	0	0	0	0	0	0	0
MAIN_LIB_11793	chr12	40005347	40005348	rs28370649	A	G	PD_Finemapping	8.82399	0.00297295	0.0246235	1	3	2	0.232519	true	0	0	0	0	0	0	0	0	0
MAIN_LIB_11795	chr12	40030194	40030195	rs28370682	A	T	PD_Finemapping	0.219255	0.639608	0.817422	1	3	2	0.0453638	false	0	0	0	0	0	0	0	0	0
MAIN_LIB_11797	chr12	40031802	40031803	rs28370830	T	C	PD_Finemapping	16.2882	5.44013e-05	0.00125473	1	3	2	0.404754	true	0	0	0	0	0	0	0	0	0
MAIN_LIB_11799	chr12	39990196	39990197	rs4768206	T	C	PD_Finemapping	3.30526	0.0690582	0.217238	1	3	2	-0.135162	false	0	0	0	0	0	0	0	0	0
MAIN_LIB_11801	chr4	89744512	89744513	rs35267877	T	C	PD_Finemapping	0.949365	0.329881	0.569334	1	3	2	0.0678037	false	0	0	0	0	0	0	0	0	0
MAIN_LIB_11803	chr4	89704960	89704961	rs356182	A	G	PD_Finemapping	0.717395	0.397	0.631948	1	3	2	-0.0983024	false	0	0	0	0	0	0	0	0	0
MAIN_LIB_11805	chr4	89744890	89744891	rs356203	T	C	PD_Finemapping	2.27168	0.131757	0.328118	1	3	2	-0.162313	false	0	0	0	0	0	0	0	0	0
MAIN_LIB_11807	chr4	89715410	89715411	rs356215	A	G	PD_Finemapping	7.09541	0.00772814	0.0492976	1	3	2	-0.316288	true	0	0	0	0	0	0	0	0	0
MAIN_LIB_11809	chr4	89716450	89716451	rs356219	A	G	PD_Finemapping	0.00241505	0.960805	0.999847	1	3	2	0.00880112	false	0	0	0	0	0	0	0	0	0
MAIN_LIB_11811	chr4	89720189	89720190	rs356220	T	C	PD_Finemapping	1.06486	0.302109	0.540599	1	3	2	-0.143367	false	0	0	0	0	0	0	0	0	0
MAIN_LIB_11813	chr12	53661535	53661536	rs10444557	A	G	PD_Finemapping	2.30035	0.129345	0.323871	1	3	2	0.0777956	false	0	0	0	0	0	0	0	0	0
MAIN_LIB_11815	chr12	53649356	53649357	rs10876474	A	G	PD_Finemapping	0.503331	0.47804	0.698238	1	3	2	0.0637381	false	0	0	0	0	0	0	0	0	0
MAIN_LIB_11817	chr12	53657895	53657896	rs34016647	T	G	PD_Finemapping	0.198497	0.655937	0.82882	1	3	2	0.0345431	false	0	0	0	0	0	0	0	0	0
MAIN_LIB_11819	chr12	53630760	53630761	rs10876471	A	G	PD_Finemapping	0.401564	0.526282	0.736068	1	3	2	0.0422764	false	0	0	0	0	0	0	0	0	0
MAIN_LIB_11821	chr12	53601293	53601294	rs1485395	T	C	PD_Finemapping	0.0290374	0.864693	0.953258	1	3	2	-0.018409	false	0	0	0	0	0	0	0	0	0
MAIN_LIB_11823	chr12	53543094	53543095	rs8938	T	G	PD_Finemapping	6.34347	0.0117814	0.066266	1	3	2	0.307971	false	0	0	0	0	0	0	0	0	0
MAIN_LIB_11825	chr19	2346356	2346357	rs10853959	T	C	PD_Finemapping	5.48061	0.0192285	0.0919551	1	3	2	-0.109069	false	0	0	0	0	0	0	0	0	0
MAIN_LIB_11827	chr19	2346666	2346667	rs11084937	T	C	PD_Finemapping	1.72086	0.189583	0.411823	1	3	2	0.161415	false	0	0	0	0	0	0	0	0	0
MAIN_LIB_11829	chr19	2352641	2352642	rs2074546	A	G	PD_Finemapping	2.02099	0.155138	0.364564	1	3	2	0.067147	false	0	0	0	0	0	0	0	0	0
MAIN_LIB_11831	chr19	2339950	2339951	rs3746285	T	C	PD_Finemapping	1.27377	0.259061	0.494505	1	3	2	0.0494587	false	0	0	0	0	0	0	0	0	0
MAIN_LIB_11833	chr19	2343144	2343145	rs3746289	A	G	PD_Finemapping	0.335993	0.562152	0.764134	1	3	2	-0.0320789	false	0	0	0	0	0	0	0	0	0
MAIN_LIB_11835	chr19	2341049	2341050	rs55818311	T	C	PD_Finemapping	8.71749	0.00315171	0.0257532	1	3	2	-0.162045	true	0	0	0	0	0	0	0	0	0
MAIN_LIB_11837	chr19	2346732	2346733	rs7249727	A	G	PD_Finemapping	3.70209	0.0543442	0.185512	1	3	2	-0.115378	false	0	0	0	0	0	0	0	0	0
MAIN_LIB_11839	chr3	161368232	161368233	rs13084731	A	G	PD_Finemapping	1.8597	0.17266	0.388917	1	3	2	-0.128144	false	0	0	0	0	0	0	0	0	0
MAIN_LIB_11841	chr3	161359842	161359843	rs1450522	A	G	PD_Finemapping	6.96447	0.00831439	0.0518557	1	3	2	0.185995	false	0	0	0	0	0	0	0	0	0
MAIN_LIB_11843	chr3	161372828	161372829	rs2054710	T	C	PD_Finemapping	0.436835	0.508654	0.720908	1	3	2	0.0376289	false	0	0	0	0	0	0	0	0	0
MAIN_LIB_11845	chr3	161326318	161326319	rs4856701	T	G	PD_Finemapping	1.07879	0.298968	0.537664	1	3	2	0.0845133	false	0	0	0	0	0	0	0	0	0
MAIN_LIB_11847	chr2	168264031	168264032	rs12987123	A	T	PD_Finemapping	0.0952198	0.757643	0.892642	1	3	2	-0.0234727	false	0	0	0	0	0	0	0	0	0
MAIN_LIB_11849	chr2	168300115	168300116	rs13023483	T	G	PD_Finemapping	0.465296	0.495159	0.710522	1	3	2	0.0313613	false	0	0	0	0	0	0	0	0	0
MAIN_LIB_11851	chr2	168253884	168253885	rs1474055	T	C	PD_Finemapping	2.01765	0.15548	0.364919	1	3	2	-0.105681	false	0	0	0	0	0	0	0	0	0
MAIN_LIB_11853	chr2	168272635	168272636	rs1955337	T	G	PD_Finemapping	0.947511	0.330354	0.569633	1	3	2	0.063641	false	0	0	0	0	0	0	0	0	0
MAIN_LIB_11855	chr2	168260515	168260516	rs2102808	T	G	PD_Finemapping	5.82688	0.0157831	0.0810159	1	3	2	-0.169772	false	0	0	0	0	0	0	0	0	0
MAIN_LIB_11857	chr2	168293984	168293985	rs34316957	A	G	PD_Finemapping	4.12207	0.0423273	0.157073	1	3	2	-0.172564	false	0	0	0	0	0	0	0	0	0
MAIN_LIB_11859	chr2	168263099	168263100	rs4613239	C	G	PD_Finemapping	1.44725	0.22897	0.458861	1	3	2	0.0862662	false	0	0	0	0	0	0	0	0	0
MAIN_LIB_11861	chr2	168309772	168309773	rs4668059	T	C	PD_Finemapping	0.718287	0.396706	0.631853	1	3	2	0.0568448	false	0	0	0	0	0	0	0	0	0
MAIN_LIB_11863	chr16	19264137	19264138	rs12325307	T	C	PD_Finemapping	1.43604	0.230781	0.46112	1	3	2	0.0921834	false	0	0	0	0	0	0	0	0	0
MAIN_LIB_11865	chr16	19255135	19255136	rs2239981	T	C	PD_Finemapping	10.119	0.00146746	0.0146529	1	3	2	-0.143327	true	0	0	0	0	0	0	0	0	0
MAIN_LIB_11867	chr16	19258368	19258369	rs2239982	T	C	PD_Finemapping	0.193336	0.660154	0.831014	1	3	2	0.0223795	false	0	0	0	0	0	0	0	0	0
MAIN_LIB_11869	chr16	19264023	19264024	rs2352796	A	G	PD_Finemapping	0.184665	0.667395	0.835873	1	3	2	-0.0246795	false	0	0	0	0	0	0	0	0	0
MAIN_LIB_11871	chr16	19262724	19262725	rs6497338	A	G	PD_Finemapping	10.1541	0.00143977	0.0144778	1	3	2	-0.186706	true	0	0	0	0	0	0	0	0	0
MAIN_LIB_11873	chr16	19266171	19266172	rs6497339	A	T	PD_Finemapping	13.6561	0.000219522	0.00358782	1	3	2	0.307914	true	0	0	0	0	0	0	0	0	0
MAIN_LIB_11875	chr16	19267303	19267304	rs7197580	A	G	PD_Finemapping	1.7414	0.186961	0.408585	1	3	2	-0.077734	false	0	0	0	0	0	0	0	0	0
MAIN_LIB_11877	chr2	134699138	134699139	rs12471329	A	G	PD_Finemapping	0.111086	0.738911	0.880837	1	3	2	0.0329138	false	0	0	0	0	0	0	0	0	0
MAIN_LIB_11879	chr2	134699302	134699303	rs13418974	A	G	PD_Finemapping	35.6088	2.41193e-09	3.6864e-07	1	3	2	0.433785	true	0	0	0	0	0	0	0	0	0
MAIN_LIB_11881	chr2	134708950	134708951	rs16830921	A	G	PD_Finemapping	1.57663	0.209246	0.435791	1	3	2	-0.107059	false	0	0	0	0	0	0	0	0	0
MAIN_LIB_11883	chr2	134701685	134701686	rs4553872	A	G	PD_Finemapping	1.16881	0.279647	0.517598	1	3	2	0.0893931	false	0	0	0	0	0	0	0	0	0
MAIN_LIB_11885	chr2	134613862	134613863	rs77444935	A	C	PD_Finemapping	1.76593	0.183887	0.405172	1	3	2	-0.132037	false	0	0	0	0	0	0	0	0	0
MAIN_LIB_11887	chr4	970571	970572	rs11248060	T	C	PD_Finemapping	1.25263	0.263051	0.498571	1	3	2	-0.0611147	false	0	0	0	0	0	0	0	0	0
MAIN_LIB_11889	chr4	958159	958160	rs34311866	T	C	PD_Finemapping	5.92079	0.0149632	0.0784287	1	3	2	0.119639	false	0	0	0	0	0	0	0	0	0
MAIN_LIB_11891	chr4	960523	960524	rs3733349	T	C	PD_Finemapping	0.420454	0.51671	0.728053	1	3	2	-0.0307035	false	0	0	0	0	0	0	0	0	0
MAIN_LIB_11893	chr4	969254	969255	rs3755958	A	C	PD_Finemapping	2.86985	0.090253	0.259551	1	3	2	-0.0897134	false	0	0	0	0	0	0	0	0	0
MAIN_LIB_11895	chr4	959910	959911	rs4690326	A	C	PD_Finemapping	2.68113	0.101544	0.280387	1	3	2	-0.0920923	false	0	0	0	0	0	0	0	0	0
MAIN_LIB_11897	chr4	945325	945326	rs6599389	A	G	PD_Finemapping	2.35627	0.12478	0.316631	1	3	2	0.0532504	false	0	0	0	0	0	0	0	0	0
MAIN_LIB_11899	chr4	961097	961098	rs77382558	T	G	PD_Finemapping	29.4587	5.7121e-08	5.0758e-06	1	3	2	-0.297869	true	0	0	0	0	0	0	0	0	0
MAIN_LIB_11901	chr6	31137689	31137690	rs3132558	C	G	PD_Finemapping	12.6351	0.000378565	0.00540911	1	3	2	-0.202279	true	0	0	0	0	0	0	0	0	0
MAIN_LIB_11903	chr6	31013004	31013005	rs116302426	A	G	PD_Finemapping	2.13939	0.143559	0.346867	1	3	2	0.0843836	false	0	0	0	0	0	0	0	0	0
MAIN_LIB_11905	chr6	31015888	31015889	rs116559107	T	C	PD_Finemapping	2.20197	0.137835	0.337968	1	3	2	-0.118396	false	0	0	0	0	0	0	0	0	0
MAIN_LIB_11907	chr6	31139410	31139411	rs1265093	A	G	PD_Finemapping	0.301242	0.583105	0.779284	1	3	2	-0.0362023	false	0	0	0	0	0	0	0	0	0
MAIN_LIB_11909	chr6	31138712	31138713	rs1265096	A	G	PD_Finemapping	5.76469	0.0163513	0.0827895	1	3	2	-0.141814	false	0	0	0	0	0	0	0	0	0
MAIN_LIB_11911	chr6	30762669	30762670	rs139847598	T	G	PD_Finemapping								false	0	0	0	0	0	0	0	0	0
MAIN_LIB_11913	chr6	30762670	30762671	rs149854937	T	C	PD_Finemapping								false	0	0	0	0	0	0	0	0	0
MAIN_LIB_11915	chr6	31138114	31138115	rs2233952	A	G	PD_Finemapping	2.41129	0.120463	0.309672	1	3	2	-0.084911	false	0	0	0	0	0	0	0	0	0
MAIN_LIB_11917	chr6	29931850	29931851	rs2471863	T	C	PD_Finemapping	0.1537	0.695024	0.853373	1	3	2	-0.0205203	false	0	0	0	0	0	0	0	0	0
MAIN_LIB_11919	chr6	29720724	29720725	rs2517910	A	C	PD_Finemapping	0.866741	0.351859	0.589176	1	3	2	-0.0854836	false	0	0	0	0	0	0	0	0	0
MAIN_LIB_11921	chr9	33743490	33743491	rs11523735	A	G	PD_Finemapping	0.951417	0.329359	0.568933	1	3	2	0.0558027	false	0	0	0	0	0	0	0	0	0
MAIN_LIB_11923	chr9	34040776	34040777	rs1543605	C	G	PD_Finemapping	5.5734	0.0182353	0.0885727	1	3	2	0.168629	false	0	0	0	0	0	0	0	0	0
MAIN_LIB_11925	chr9	33792647	33792648	rs2077006	C	G	PD_Finemapping	0.392742	0.530862	0.740481	1	3	2	0.0470608	false	0	0	0	0	0	0	0	0	0
MAIN_LIB_11927	chr9	33778631	33778632	rs2790732	T	C	PD_Finemapping	0.0488043	0.825157	0.930713	1	3	2	0.0291932	false	0	0	0	0	0	0	0	0	0
MAIN_LIB_11929	chr9	34046393	34046394	rs6476434	T	C	PD_Finemapping	0.626962	0.428472	0.658211	1	3	2	-0.0573177	false	0	0	0	0	0	0	0	0	0
MAIN_LIB_11931	chr1	171748394	171748395	rs10489251	A	C	PD_Finemapping	0.309275	0.578126	0.775548	1	3	2	0.0472686	false	0	0	0	0	0	0	0	0	0
MAIN_LIB_11933	chr1	171704096	171704097	rs10903	A	G	PD_Finemapping	1.9919	0.158143	0.368753	1	3	2	0.0863976	false	0	0	0	0	0	0	0	0	0
MAIN_LIB_11935	chr1	171748277	171748278	rs10913587	T	C	PD_Finemapping	0.0462333	0.829752	0.933777	1	3	2	0.0168195	false	0	0	0	0	0	0	0	0	0
MAIN_LIB_11937	chr1	171744862	171744863	rs112293138	T	G	PD_Finemapping	0.891186	0.345156	0.581927	1	3	2	-0.0755384	false	0	0	0	0	0	0	0	0	0
MAIN_LIB_11939	chr1	171750629	171750630	rs11578699	T	C	PD_Finemapping	0.313786	0.575366	0.773929	1	3	2	0.0632343	false	0	0	0	0	0	0	0	0	0
MAIN_LIB_11941	chr1	171705467	171705468	rs12128536	T	C	PD_Finemapping	2.76958	0.0960716	0.271248	1	3	2	0.0898585	false	0	0	0	0	0	0	0	0	0
MAIN_LIB_11943	chr1	171744668	171744669	rs17649050	C	G	PD_Finemapping	2.51699	0.112626	0.297944	1	3	2	0.201264	false	0	0	0	0	0	0	0	0	0
MAIN_LIB_11945	chr15	61698694	61698695	rs2013725	T	C	PD_Finemapping	0.342738	0.558253	0.761907	1	3	2	-0.0393647	false	0	0	0	0	0	0	0	0	0
MAIN_LIB_11947	chr15	61703038	61703039	rs2248032	C	G	PD_Finemapping	9.67149	0.0018715	0.0175556	1	3	2	0.181739	true	0	0	0	0	0	0	0	0	0
MAIN_LIB_11949	chr15	61703086	61703087	rs2248041	T	C	PD_Finemapping	0.190869	0.662194	0.832774	1	3	2	0.0276154	false	0	0	0	0	0	0	0	0	0
MAIN_LIB_11951	chr15	61705186	61705187	rs2251086	T	C	PD_Finemapping	1.01946	0.312646	0.551915	1	3	2	0.0548478	false	0	0	0	0	0	0	0	0	0
MAIN_LIB_11953	chr15	61707675	61707676	rs28815312	T	C	PD_Finemapping	7.3348	0.00676322	0.0448391	1	3	2	-0.245834	true	0	0	0	0	0	0	0	0	0
MAIN_LIB_11955	chr15	61703595	61703596	rs719729	A	G	PD_Finemapping	0.269876	0.603415	0.793319	1	3	2	0.0599763	false	0	0	0	0	0	0	0	0	0
MAIN_LIB_11957	chr17	46789439	46789440	rs11658976	A	G	PD_Finemapping	1.41324	0.23452	0.46591	1	3	2	-0.0897359	false	0	0	0	0	0	0	0	0	0
MAIN_LIB_11959	chr17	46717868	46717869	rs142167	A	G	PD_Finemapping	0.254922	0.61363	0.800568	1	3	2	-0.0477047	false	0	0	0	0	0	0	0	0	0
MAIN_LIB_11961	chr17	46731536	46731537	rs199449	A	G	PD_Finemapping	3.31382	0.0686996	0.216585	1	3	2	-0.136465	false	0	0	0	0	0	0	0	0	0
MAIN_LIB_11963	chr17	46723580	46723581	rs199453	T	C	PD_Finemapping	2.41633	0.120076	0.309365	1	3	2	0.119654	false	0	0	0	0	0	0	0	0	0
MAIN_LIB_11965	chr17	46687409	46687410	rs199460	A	C	PD_Finemapping	0.815039	0.366635	0.603234	1	3	2	0.0961992	false	0	0	0	0	0	0	0	0	0
MAIN_LIB_11967	chr17	46675774	46675775	rs199469	A	G	PD_Finemapping	0.674806	0.411381	0.644337	1	3	2	0.0554937	false	0	0	0	0	0	0	0	0	0
MAIN_LIB_11969	chr17	46770341	46770342	rs199526	C	G	PD_Finemapping	1.89941	0.168145	0.382601	1	3	2	-0.0594759	false	0	0	0	0	0	0	0	0	0
MAIN_LIB_11971	chr17	46753048	46753049	rs199531	T	C	PD_Finemapping	0.000815024	0.977225	1	1	3	2	0.00147888	false	0	0	0	0	0	0	0	0	0
MAIN_LIB_11973	chr1	40352826	40352827	rs34402125	T	C	miga_lead_sig_snps	6.88818	0.00867676	0.0533903	1	3	2	-0.173242	false	0	0	1	0	0	0	0	0	0
MAIN_LIB_11975	chr1	23032851	23032852	rs140225331	A	G	miga_lead_sig_snps	0.100963	0.750677	0.888122	1	3	2	0.0235377	false	0	0	1	0	0	0	0	0	0
MAIN_LIB_11977	chr1	78337369	78337370	rs200977148	A	C	miga_lead_sig_snps								false	0	0	1	0	0	0	0	0	0
MAIN_LIB_11979	chr1	26156890	26156891	rs12565228	T	C	miga_lead_sig_snps	0.42133	0.516274	0.727928	1	3	2	0.027653	false	0	0	1	0	0	0	0	0	0
MAIN_LIB_11981	chr1	110430171	110430172	rs6694388	C	T	miga_lead_sig_snps	24.8531	6.1869e-07	3.58184e-05	1	3	2	-0.265612	true	0	0	1	0	0	0	0	0	0
MAIN_LIB_11983	chr1	88678370	88678371	rs10922478	G	A	miga_lead_sig_snps	0.167606	0.682249	0.84588	1	3	2	0.0283331	false	0	0	1	0	0	0	0	0	0
MAIN_LIB_11985	chr1	40995203	40995204	rs28401673	G	A	miga_lead_sig_snps	2.60766	0.106348	0.288538	1	3	2	0.174155	false	0	0	1	0	0	0	0	0	0
MAIN_LIB_11987	chr1	45762719	45762720	rs12025621	A	G	miga_lead_sig_snps	1.80518	0.179088	0.398056	1	3	2	0.111035	false	0	0	1	0	0	0	0	0	0
MAIN_LIB_11989	chr1	161011158	161011159	rs12758348	A	C	miga_lead_sig_snps	0.0160436	0.899207	0.97095	1	3	2	-0.0069832	false	0	0	1	0	0	0	0	0	0
MAIN_LIB_11991	chr1	46824241	46824242	rs13373822	C	A	miga_lead_sig_snps	0.814409	0.36682	0.603453	1	3	2	-0.0697327	false	0	0	1	0	0	0	0	0	0
MAIN_LIB_11993	chr1	53996030	53996031	rs637590	G	A	miga_lead_sig_snps	1.24395	0.264711	0.500394	1	3	2	-0.111873	false	0	0	1	0	0	0	0	0	0
MAIN_LIB_11995	chr1	5874320	5874321	rs112284157	T	C	miga_lead_sig_snps	3.10249	0.0781726	0.236249	1	3	2	-0.112206	false	0	0	1	0	0	0	0	0	0
MAIN_LIB_11997	chr1	108152272	108152273	rs591141	T	C	miga_lead_sig_snps	44.4797	2.57007e-11	8.18354e-09	1	3	2	-0.338019	true	0	0	1	0	0	0	0	0	0
MAIN_LIB_11999	chr1	112300762	112300763	rs3124031	T	A	miga_lead_sig_snps	12.2064	0.00047626	0.00643794	1	3	2	-0.23908	true	0	0	1	0	0	0	0	0	0
MAIN_LIB_12001	chr1	184167348	184167349	rs4651174	C	A	miga_lead_sig_snps	0.648141	0.420778	0.652017	1	3	2	0.056602	false	0	0	1	0	0	0	0	0	0
MAIN_LIB_12003	chr1	35706428	35706429	rs6664663	G	C	miga_lead_sig_snps	1.49089	0.222078	0.451122	1	3	2	0.122569	false	0	0	1	0	0	0	0	0	0
MAIN_LIB_12005	chr1	16038434	16038435	rs34554547	T	C	miga_lead_sig_snps	1.24453	0.264601	0.500349	1	3	2	-0.068535	false	0	0	1	0	0	0	0	0	0
MAIN_LIB_12007	chr1	162849967	162849968	rs12045770	T	C	miga_lead_sig_snps	0.706924	0.400467	0.635458	1	3	2	0.0544856	false	0	0	1	0	0	0	0	0	0
MAIN_LIB_12009	chr1	88575096	88575097	rs640549	C	G	miga_lead_sig_snps	0.0360418	0.849429	0.944494	1	3	2	-0.0132111	false	0	0	1	0	0	0	0	0	0
MAIN_LIB_12011	chr1	44565052	44565053	rs11591203	T	C	miga_lead_sig_snps	0.619442	0.431255	0.660716	1	3	2	-0.0452067	false	0	0	1	0	0	0	0	0	0
MAIN_LIB_12013	chr1	177402474	177402475	rs536665848	C	T	miga_lead_sig_snps	5.82169	0.0158297	0.0811884	1	3	2	0.12785	false	0	0	1	0	0	0	0	0	0
MAIN_LIB_12015	chr1	169635547	169635548	rs12401978	T	A	miga_lead_sig_snps	0.130937	0.717463	0.867265	1	3	2	0.0282574	false	0	0	1	0	0	0	0	0	0
MAIN_LIB_12017	chr1	30471179	30471180	rs10158360	T	G	miga_lead_sig_snps	1.62488	0.202413	0.427068	1	3	2	0.074637	false	0	0	1	0	0	0	0	0	0
MAIN_LIB_12019	chr1	91938734	91938735	rs4581316	A	C	miga_lead_sig_snps	0.43385	0.510106	0.721871	1	3	2	-0.0421208	false	0	0	1	0	0	0	0	0	0
MAIN_LIB_12021	chr1	18353836	18353837	rs539132	A	G	miga_lead_sig_snps	10.7453	0.00104544	0.0115119	1	3	2	0.289556	true	0	0	1	0	0	0	0	0	0
MAIN_LIB_12023	chr1	51583297	51583298	rs72663117	G	A	miga_lead_sig_snps	2.72418	0.0988386	0.276171	1	3	2	-0.0985063	false	0	0	1	0	0	0	0	0	0
MAIN_LIB_12025	chr1	53113218	53113219	rs17108014	A	G	miga_lead_sig_snps	0.484833	0.486241	0.703761	1	3	2	-0.0258633	false	0	0	1	0	0	0	0	0	0
MAIN_LIB_12027	chr1	230672259	230672260	rs10864766	G	T	miga_lead_sig_snps	7.74442	0.00538788	0.0382659	1	3	2	-0.142298	true	0	0	1	0	0	0	0	0	0
MAIN_LIB_12029	chr1	212905188	212905189	rs10864028	C	T	miga_lead_sig_snps	0.1152	0.7343	0.878342	1	3	2	0.0443249	false	0	0	1	0	0	0	0	0	0
MAIN_LIB_12031	chr1	110118215	110118216	rs683609	C	T	miga_lead_sig_snps	0.135375	0.712923	0.863873	1	3	2	-0.0341627	false	0	0	1	0	0	0	0	0	0
MAIN_LIB_12033	chr1	165240124	165240125	rs56341050	G	T	miga_lead_sig_snps	0.65291	0.419074	0.650466	1	3	2	-0.090757	false	0	0	1	0	0	0	0	0	0
MAIN_LIB_12035	chr1	161715685	161715686	rs150990926	A	C	miga_lead_sig_snps	7.90552	0.00492843	0.0358924	1	3	2	-0.285437	true	0	0	1	0	0	0	0	0	0
MAIN_LIB_12037	chr1	156235663	156235664	rs147154088	A	G	miga_lead_sig_snps	0.320332	0.571408	0.77112	1	3	2	0.0427953	false	0	0	1	0	0	0	0	0	0
MAIN_LIB_12039	chr1	151030034	151030035	rs4589116	T	C	miga_lead_sig_snps	3.48677	0.0618611	0.202897	1	3	2	0.145444	false	0	0	1	0	0	0	0	0	0
MAIN_LIB_12041	chr1	149896781	149896782	rs12062387	T	C	miga_lead_sig_snps	12.646	0.00037637	0.00539589	1	3	2	0.231797	true	0	0	1	0	0	0	0	0	0
MAIN_LIB_12043	chr1	214008891	214008892	rs12748973	T	C	miga_lead_sig_snps	3.56362	0.059059	0.196515	1	3	2	0.112555	false	0	0	1	0	0	0	0	0	0
MAIN_LIB_12045	chr1	227800351	227800352	rs12067386	A	C	miga_lead_sig_snps	0.168056	0.681845	0.845748	1	3	2	0.16465	false	0	0	1	0	0	0	0	0	0
MAIN_LIB_12047	chr1	201146694	201146695	rs3752978	G	A	miga_lead_sig_snps	0.0119	0.913133	0.976385	1	3	2	0.00689503	false	0	0	1	0	0	0	0	0	0
MAIN_LIB_12049	chr1	66512522	66512523	rs141167995	G	A	miga_lead_sig_snps	0.143405	0.704919	0.858986	1	3	2	-0.0390091	false	0	0	1	0	0	0	0	0	0
MAIN_LIB_12051	chr1	19730676	19730677	rs4912149	C	T	miga_lead_sig_snps	0.009227	0.923475	0.98177	1	3	2	0.00635311	false	0	0	1	0	0	0	0	0	0
MAIN_LIB_12053	chr1	160642167	160642168	rs3766363	G	A	miga_lead_sig_snps	0.0152718	0.901648	0.972149	1	3	2	0.00743177	false	0	0	1	0	0	0	0	0	0
MAIN_LIB_12055	chr1	202946958	202946959	rs2364569	T	C	miga_lead_sig_snps	0.150468	0.698088	0.854953	1	3	2	-0.0215979	false	0	0	1	0	0	0	0	0	0
MAIN_LIB_12057	chr1	151709159	151709160	rs2280475	C	T	miga_lead_sig_snps	9.33774	0.00224482	0.0200721	1	3	2	-0.215774	true	0	0	1	0	0	0	0	0	0
MAIN_LIB_12059	chr1	157043357	157043358	rs12137049	A	T	miga_lead_sig_snps	6.41085	0.0113425	0.064334	1	3	2	0.175799	false	0	0	1	0	0	0	0	0	0
MAIN_LIB_12061	chr1	19516056	19516057	rs75138072	A	T	miga_lead_sig_snps								false	0	0	1	0	0	0	0	0	0
MAIN_LIB_12063	chr1	100161852	100161853	rs12034019	T	G	miga_lead_sig_snps	23.9368	9.95512e-07	5.3077e-05	1	3	2	0.300466	true	0	0	1	0	0	0	0	0	0
MAIN_LIB_12065	chr1	246659320	246659321	rs12726739	C	T	miga_lead_sig_snps	5.70688	0.0168986	0.0843882	1	3	2	0.162343	false	0	0	1	0	0	0	0	0	0
MAIN_LIB_12067	chr1	161086425	161086426	rs114871329	A	G	miga_lead_sig_snps	6.80292	0.00910091	0.0551685	1	3	2	-0.147033	false	0	0	1	0	0	0	0	0	0
MAIN_LIB_12069	chr1	161249765	161249766	rs6671288	G	C	miga_lead_sig_snps	0.026269	0.871245	0.955976	1	3	2	-0.00844048	false	0	0	1	0	0	0	0	0	0
MAIN_LIB_12071	chr1	161706604	161706605	rs1538971	C	T	miga_lead_sig_snps	31.8616	1.65558e-08	1.86058e-06	1	3	2	-0.421314	true	0	0	1	0	0	0	0	0	0
MAIN_LIB_12073	chr1	230793659	230793660	rs3790986	C	T	miga_lead_sig_snps	3.57731	0.0585738	0.195468	1	3	2	-0.140305	false	0	0	1	0	0	0	0	0	0
MAIN_LIB_12075	chr1	153898997	153898998	rs74608475	C	T	miga_lead_sig_snps	0.0358623	0.8498	0.944559	1	3	2	0.0206878	false	0	0	1	0	0	0	0	0	0
MAIN_LIB_12077	chr1	154709606	154709607	rs10908427	G	A	miga_lead_sig_snps	0.0600003	0.806496	0.919975	1	3	2	0.0172206	false	0	0	1	0	0	0	0	0	0
MAIN_LIB_12079	chr1	157497224	157497225	rs28641505	T	A	miga_lead_sig_snps	0.0135855	0.907211	0.974646	1	3	2	0.00651783	false	0	0	1	0	0	0	0	0	0
MAIN_LIB_12081	chr1	36633346	36633347	rs6691278	T	G	miga_lead_sig_snps	6.83187	0.00895457	0.05457	1	3	2	0.194198	false	0	0	1	0	0	0	0	0	0
MAIN_LIB_12083	chr1	230130712	230130713	rs61825397	T	A	miga_lead_sig_snps	18.4315	1.76118e-05	0.000511098	1	3	2	-0.242823	true	0	0	1	0	0	0	0	0	0
MAIN_LIB_12085	chr1	227492337	227492338	rs2814077	C	G	miga_lead_sig_snps	4.8917	0.0269861	0.116645	1	3	2	-0.141014	false	0	0	1	0	0	0	0	0	0
MAIN_LIB_12087	chr1	88895417	88895418	rs56235756	A	G	miga_lead_sig_snps	0.0620002	0.803362	0.918405	1	3	2	0.0157194	false	0	0	1	0	0	0	0	0	0
MAIN_LIB_12089	chr1	91673541	91673542	rs143123734	T	C	miga_lead_sig_snps	1.71448	0.190405	0.41274	1	3	2	-0.0745826	false	0	0	1	0	0	0	0	0	0
MAIN_LIB_12091	chr1	9326325	9326326	rs9725969	A	G	miga_lead_sig_snps	4.77122	0.0289394	0.121908	1	3	2	0.131652	false	0	0	1	0	0	0	0	0	0
MAIN_LIB_12093	chr1	154146503	154146504	rs7535778	A	C	miga_lead_sig_snps	1.76681	0.183777	0.405143	1	3	2	-0.0931115	false	0	0	1	0	0	0	0	0	0
MAIN_LIB_12095	chr1	234765194	234765195	rs10910500	A	G	miga_lead_sig_snps	1.1252	0.288802	0.525799	1	3	2	-0.0250085	false	0	0	1	0	0	0	0	0	0
MAIN_LIB_12097	chr1	153734223	153734224	rs6427183	G	T	miga_lead_sig_snps	0.0934571	0.759827	0.893343	1	3	2	0.0188224	false	0	0	1	0	0	0	0	0	0
MAIN_LIB_12099	chr1	90140366	90140367	rs113598983	T	C	miga_lead_sig_snps	7.36359	0.00665579	0.0443528	1	3	2	-0.129381	true	0	0	1	0	0	0	0	0	0
MAIN_LIB_12101	chr1	113509226	113509227	rs28409906	A	C	miga_lead_sig_snps	0.310955	0.577095	0.775005	1	3	2	0.0469984	false	0	0	1	0	0	0	0	0	0
MAIN_LIB_12103	chr1	69418571	69418572	rs141020074	T	C	miga_lead_sig_snps	0.235709	0.627322	0.810449	1	3	2	0.0754623	false	0	0	1	0	0	0	0	0	0
MAIN_LIB_12105	chr1	168448811	168448812	rs858101	T	A	miga_lead_sig_snps	4.99047	0.0254873	0.112025	1	3	2	0.15516	false	0	0	1	0	0	0	0	0	0
MAIN_LIB_12107	chr1	66802833	66802834	rs9659043	G	C	miga_lead_sig_snps	2.31134	0.128433	0.322504	1	3	2	0.122124	false	0	0	1	0	0	0	0	0	0
MAIN_LIB_12109	chr1	11400312	11400313	rs12748809	A	G	miga_lead_sig_snps	1.48754	0.222598	0.451698	1	3	2	0.0910339	false	0	0	1	0	0	0	0	0	0
MAIN_LIB_12111	chr1	205006852	205006853	rs10159366	G	A	miga_lead_sig_snps	1.20184	0.272955	0.51078	1	3	2	0.0760613	false	0	0	1	0	0	0	0	0	0
MAIN_LIB_12113	chr1	43999686	43999687	rs76906608	T	C	miga_lead_sig_snps	7.60247	0.00582884	0.0403966	1	3	2	-0.165031	true	0	0	1	0	0	0	0	0	0
MAIN_LIB_12115	chr1	120955866	120955867	rs879088667	T	C	miga_lead_sig_snps	13.7862	0.000204837	0.00338334	1	3	2	0.263273	true	0	0	1	0	0	0	0	0	0
MAIN_LIB_12117	chr1	151026938	151026939	rs6661135	T	C	miga_lead_sig_snps	0.0328428	0.85619	0.948458	1	3	2	0.0123219	false	0	0	1	0	0	0	0	0	0
MAIN_LIB_12119	chr1	161065990	161065991	rs147678401	A	G	miga_lead_sig_snps	0.50737	0.476279	0.696376	1	3	2	-0.0567769	false	0	0	1	0	0	0	0	0	0
MAIN_LIB_12121	chr1	1146573	1146574	rs75680022	G	A	miga_lead_sig_snps	0.790115	0.374065	0.610654	1	3	2	0.0465686	false	0	0	1	0	0	0	0	0	0
MAIN_LIB_12123	chr1	222548988	222548989	rs34630232	T	C	miga_lead_sig_snps	1.43625	0.230747	0.46112	1	3	2	-0.0639759	false	0	0	1	0	0	0	0	0	0
MAIN_LIB_12125	chr1	34928664	34928665	rs72657955	A	G	miga_lead_sig_snps	5.29065	0.0214402	0.0991404	1	3	2	-0.114973	false	0	0	1	0	0	0	0	0	0
MAIN_LIB_12127	chr1	165401238	165401239	rs10918169	C	G	miga_lead_sig_snps	24.0297	9.48603e-07	5.10509e-05	1	3	2	0.241403	true	0	0	1	0	0	0	0	0	0
MAIN_LIB_12129	chr1	53690531	53690532	rs113849410	T	C	miga_lead_sig_snps	0.285346	0.593219	0.786316	1	3	2	-0.0299899	false	0	0	1	0	0	0	0	0	0
MAIN_LIB_12131	chr1	210773093	210773094	rs35589363	C	A	miga_lead_sig_snps	0.00126465	0.971632	1	1	3	2	-0.00276398	false	0	0	1	0	0	0	0	0	0
MAIN_LIB_12133	chr1	204251104	204251105	rs10900568	C	T	miga_lead_sig_snps	1.16507	0.280417	0.518316	1	3	2	-0.0694968	false	0	0	1	0	0	0	0	0	0
MAIN_LIB_12135	chr1	220878450	220878451	rs3806325	T	C	miga_lead_sig_snps	2.36875	0.123786	0.314975	1	3	2	0.131945	false	0	0	1	0	0	0	0	0	0
MAIN_LIB_12137	chr1	94697685	94697686	rs7546581	T	G	miga_lead_sig_snps	0.0994498	0.752491	0.889625	1	3	2	0.0172435	false	0	0	1	0	0	0	0	0	0
MAIN_LIB_12139	chr1	222742124	222742125	rs61824335	G	T	miga_lead_sig_snps	7.40352	0.00650963	0.0437397	1	3	2	0.169547	true	0	0	1	0	0	0	0	0	0
MAIN_LIB_12141	chr1	61522877	61522878	rs12743189	C	T	miga_lead_sig_snps	3.13457	0.0766488	0.233057	1	3	2	-0.166819	false	0	0	1	0	0	0	0	0	0
MAIN_LIB_12143	chr1	53730770	53730771	rs78770536	T	C	miga_lead_sig_snps	1.88005	0.170328	0.385483	1	3	2	-0.0829996	false	0	0	1	0	0	0	0	0	0
MAIN_LIB_12145	chr1	234048034	234048035	rs7414838	G	A	miga_lead_sig_snps	1.41747	0.23382	0.465165	1	3	2	0.0897939	false	0	0	1	0	0	0	0	0	0
MAIN_LIB_12147	chr1	159218693	159218694	rs3027067	A	G	miga_lead_sig_snps	6.80839	0.00907307	0.0550551	1	3	2	-0.162356	false	0	0	1	0	0	0	0	0	0
MAIN_LIB_12149	chr1	93045830	93045831	rs808833	C	T	miga_lead_sig_snps	0.00621584	0.937159	0.989013	1	3	2	-0.00572894	false	0	0	1	0	0	0	0	0	0
MAIN_LIB_12151	chr1	182436058	182436059	rs646279	A	C	miga_lead_sig_snps	16.2269	5.61892e-05	0.00128562	1	3	2	-0.297455	true	0	0	1	0	0	0	0	0	0
MAIN_LIB_12153	chr1	242347306	242347307	rs6685967	T	C	miga_lead_sig_snps	0.152332	0.696317	0.854225	1	3	2	-0.0303081	false	0	0	1	0	0	0	0	0	0
MAIN_LIB_12155	chr1	151829475	151829476	rs4845606	A	G	miga_lead_sig_snps	0.0909508	0.762972	0.8948	1	3	2	-0.0147142	false	0	0	1	0	0	0	0	0	0
MAIN_LIB_12157	chr1	108964042	108964043	rs12569030	T	G	miga_lead_sig_snps	0.214167	0.643521	0.819995	1	3	2	0.0417435	false	0	0	1	0	0	0	0	0	0
MAIN_LIB_12159	chr1	230550343	230550344	rs141830714	G	A	miga_lead_sig_snps	0.76115	0.382969	0.619266	1	3	2	-0.0746522	false	0	0	1	0	0	0	0	0	0
MAIN_LIB_12161	chr1	153525901	153525902	rs80076001	C	A	miga_lead_sig_snps	1.99222	0.158108	0.368748	1	3	2	0.129536	false	0	0	1	0	0	0	0	0	0
MAIN_LIB_12163	chr1	244036210	244036211	rs59417641	T	C	miga_lead_sig_snps	0.0046354	0.945719	0.993222	1	3	2	-0.0039378	false	0	0	1	0	0	0	0	0	0
MAIN_LIB_12165	chr1	161679445	161679446	rs28615230	C	G	miga_lead_sig_snps	0.145591	0.702785	0.857677	1	3	2	0.0313999	false	0	0	1	0	0	0	0	0	0
MAIN_LIB_12167	chr1	31997210	31997211	rs72666723	A	C	miga_lead_sig_snps	3.55271	0.0594482	0.197352	1	3	2	0.16901	false	0	0	1	0	0	0	0	0	0
MAIN_LIB_12169	chr1	147503468	147503469	rs4950453	C	A	miga_lead_sig_snps	0.0576971	0.810174	0.922565	1	3	2	-0.016254	false	0	0	1	0	0	0	0	0	0
MAIN_LIB_12171	chr1	43484139	43484140	rs2992037	G	A	miga_lead_sig_snps	0.0425623	0.836552	0.937292	1	3	2	0.01264	false	0	0	1	0	0	0	0	0	0
MAIN_LIB_12173	chr1	210179889	210179890	rs115081814	T	C	miga_lead_sig_snps	0.196996	0.657156	0.829489	1	3	2	0.0292674	false	0	0	1	0	0	0	0	0	0
MAIN_LIB_12175	chr1	10649210	10649211	rs12143134	T	C	miga_lead_sig_snps	4.26467	0.0389129	0.148683	1	3	2	-0.0805063	false	0	0	1	0	0	0	0	0	0
MAIN_LIB_12177	chr1	110850814	110850815	rs6676798	C	T	miga_lead_sig_snps	0.0190592	0.890197	0.966136	1	3	2	0.00976124	false	0	0	1	0	0	0	0	0	0
MAIN_LIB_12179	chr1	57697851	57697852	rs55656025	T	C	miga_lead_sig_snps	1.39696	0.237233	0.468459	1	3	2	-0.0513027	false	0	0	1	0	0	0	0	0	0
MAIN_LIB_12181	chr1	185550860	185550861	rs12737579	G	A	miga_lead_sig_snps	0.519188	0.471188	0.6922	1	3	2	-0.0977932	false	0	0	1	0	0	0	0	0	0
MAIN_LIB_12183	chr2	19730406	19730407	rs6723357	C	T	miga_lead_sig_snps	6.76337	0.00930479	0.0558659	1	3	2	-0.195734	false	0	0	1	0	0	0	0	0	0
MAIN_LIB_12185	chr2	41547272	41547273	rs13029355	G	C	miga_lead_sig_snps	0.264603	0.606975	0.795536	1	3	2	-0.0576713	false	0	0	1	0	0	0	0	0	0
MAIN_LIB_12187	chr2	168788836	168788837	rs116248616	G	A	miga_lead_sig_snps	2.66093	0.102841	0.282565	1	3	2	0.236508	false	0	0	1	0	0	0	0	0	0
MAIN_LIB_12189	chr2	234472120	234472121	rs2175028	C	T	miga_lead_sig_snps	5.73582	0.0166223	0.083534	1	3	2	-0.159081	false	0	0	1	0	0	0	0	0	0
MAIN_LIB_12191	chr2	28100123	28100124	rs71441102	C	G	miga_lead_sig_snps	0.00730957	0.931867	0.985581	1	3	2	0.00489342	false	0	0	1	0	0	0	0	0	0
MAIN_LIB_12193	chr2	210679764	210679765	rs4580325	T	C	miga_lead_sig_snps	0.250119	0.616991	0.802971	1	3	2	-0.025863	false	0	0	1	0	0	0	0	0	0
MAIN_LIB_12195	chr2	60105559	60105560	rs6734929	A	G	miga_lead_sig_snps	1.13764	0.286152	0.522749	1	3	2	0.0772868	false	0	0	1	0	0	0	0	0	0
MAIN_LIB_12197	chr2	85291360	85291361	rs7572226	C	T	miga_lead_sig_snps	0.0894572	0.764868	0.895576	1	3	2	-0.0162841	false	0	0	1	0	0	0	0	0	0
MAIN_LIB_12199	chr2	100433236	100433237	rs75824702	G	A	miga_lead_sig_snps	0.835798	0.360601	0.597429	1	3	2	0.0771253	false	0	0	1	0	0	0	0	0	0
MAIN_LIB_12201	chr2	31371147	31371148	rs72790632	A	G	miga_lead_sig_snps	0.490377	0.483759	0.702118	1	3	2	0.0425766	false	0	0	1	0	0	0	0	0	0
MAIN_LIB_12203	chr2	36675445	36675446	rs76367977	T	C	miga_lead_sig_snps	0.229882	0.631612	0.812518	1	3	2	-0.0458834	false	0	0	1	0	0	0	0	0	0
MAIN_LIB_12205	chr2	142486701	142486702	rs75517416	A	G	miga_lead_sig_snps	0.00312732	0.955404	0.998158	1	3	2	0.0028255	false	0	0	1	0	0	0	0	0	0
MAIN_LIB_12207	chr2	147684956	147684957	rs141687622	G	A	miga_lead_sig_snps	1.74603	0.186377	0.407989	1	3	2	-0.0857535	false	0	0	1	0	0	0	0	0	0
MAIN_LIB_12209	chr2	165288876	165288877	rs10803796	A	G	miga_lead_sig_snps	5.58384	0.0181269	0.0883145	1	3	2	0.269305	false	0	0	1	0	0	0	0	0	0
MAIN_LIB_12211	chr2	70736005	70736006	rs79188300	C	T	miga_lead_sig_snps	3.9947	0.0456437	0.164948	1	3	2	-0.107622	false	0	0	1	0	0	0	0	0	0
MAIN_LIB_12213	chr2	176824769	176824770	rs111929659	A	G	miga_lead_sig_snps	0.240377	0.623934	0.808474	1	3	2	0.0396825	false	0	0	1	0	0	0	0	0	0
MAIN_LIB_12215	chr2	189406682	189406683	rs71434657	A	C	miga_lead_sig_snps	0.282903	0.594805	0.787508	1	3	2	-0.0498402	false	0	0	1	0	0	0	0	0	0
MAIN_LIB_12217	chr2	72347746	72347747	rs62149283	T	C	miga_lead_sig_snps	0.924113	0.336397	0.574169	1	3	2	-0.100979	false	0	0	1	0	0	0	0	0	0
MAIN_LIB_12219	chr2	73007303	73007304	rs11695051	C	T	miga_lead_sig_snps	13.8744	0.000195442	0.00326183	1	3	2	0.231227	true	0	0	1	0	0	0	0	0	0
MAIN_LIB_12221	chr2	28157109	28157110	rs11685351	C	A	miga_lead_sig_snps	0.217186	0.641192	0.818618	1	3	2	-0.0397486	false	0	0	1	0	0	0	0	0	0
MAIN_LIB_12223	chr2	10286525	10286526	rs73173224	A	G	miga_lead_sig_snps	2.41948	0.119835	0.309013	1	3	2	-0.0661077	false	0	0	1	0	0	0	0	0	0
MAIN_LIB_12225	chr2	69642688	69642689	rs76074660	T	C	miga_lead_sig_snps	0.365903	0.545246	0.750953	1	3	2	0.034975	false	0	0	1	0	0	0	0	0	0
MAIN_LIB_12227	chr2	70629206	70629207	rs13416314	T	C	miga_lead_sig_snps	1.45415	0.227864	0.457524	1	3	2	0.0913743	false	0	0	1	0	0	0	0	0	0
MAIN_LIB_12229	chr2	119388152	119388153	rs6705485	G	T	miga_lead_sig_snps	2.37607	0.123207	0.314091	1	3	2	0.155926	false	0	0	1	0	0	0	0	0	0
MAIN_LIB_12231	chr2	98742541	98742542	rs184879859	T	C	miga_lead_sig_snps	0.193447	0.660063	0.831006	1	3	2	0.184122	false	0	0	1	0	0	0	0	0	0
MAIN_LIB_12233	chr2	128776788	128776789	rs17048766	T	C	miga_lead_sig_snps	1.28492	0.256986	0.492038	1	3	2	0.0616526	false	0	0	1	0	0	0	0	0	0
MAIN_LIB_12235	chr2	196198526	196198527	rs16846841	C	T	miga_lead_sig_snps	5.8531	0.0155496	0.0801822	1	3	2	-0.191814	false	0	0	1	0	0	0	0	0	0
MAIN_LIB_12237	chr2	172064809	172064810	rs17500199	A	G	miga_lead_sig_snps	5.65889	0.0173672	0.0859213	1	3	2	0.423429	false	0	0	1	0	0	0	0	0	0
MAIN_LIB_12239	chr2	111361857	111361858	rs4849651	A	T	miga_lead_sig_snps	1.18777	0.275779	0.513436	1	3	2	-0.0640005	false	0	0	1	0	0	0	0	0	0
MAIN_LIB_12241	chr2	108177902	108177903	rs866478	T	C	miga_lead_sig_snps	5.14157	0.0233595	0.105508	1	3	2	-0.227347	false	0	0	1	0	0	0	0	0	0
MAIN_LIB_12243	chr2	175178091	175178092	rs2288960	T	C	miga_lead_sig_snps	0.0848506	0.770829	0.899706	1	3	2	0.0352676	false	0	0	1	0	0	0	0	0	0
MAIN_LIB_12245	chr2	26481585	26481586	rs80277185	C	T	miga_lead_sig_snps	6.77219	0.00925891	0.0557139	1	3	2	-0.242598	false	0	0	1	0	0	0	0	0	0
MAIN_LIB_12247	chr2	31496406	31496407	rs61316601	T	C	miga_lead_sig_snps	0.673791	0.411733	0.644547	1	3	2	0.0867076	false	0	0	1	0	0	0	0	0	0
MAIN_LIB_12249	chr2	10282917	10282918	rs7583263	C	T	miga_lead_sig_snps	5.59938	0.0179668	0.0877893	1	3	2	0.14992	false	0	0	1	0	0	0	0	0	0
MAIN_LIB_12251	chr2	206885131	206885132	rs6728532	T	C	miga_lead_sig_snps	1.4	0.236723	0.468016	1	3	2	0.0627311	false	0	0	1	0	0	0	0	0	0
MAIN_LIB_12253	chr2	219732520	219732521	rs62183520	C	T	miga_lead_sig_snps	1.26918	0.259921	0.495423	1	3	2	-0.083641	false	0	0	1	0	0	0	0	0	0
MAIN_LIB_12255	chr2	128318813	128318814	rs4274545	A	C	miga_lead_sig_snps	0.124082	0.724648	0.872147	1	3	2	-0.0113664	false	0	0	1	0	0	0	0	0	0
MAIN_LIB_12257	chr2	53194553	53194554	rs71413221	T	G	miga_lead_sig_snps	0.00883019	0.925134	0.98279	1	3	2	0.0052753	false	0	0	1	0	0	0	0	0	0
MAIN_LIB_12259	chr2	2615544	2615545	rs896228	T	C	miga_lead_sig_snps	1.13876	0.285914	0.522724	1	3	2	0.0899372	false	0	0	1	0	0	0	0	0	0
MAIN_LIB_12261	chr2	130898893	130898894	rs6710580	T	G	miga_lead_sig_snps	3.85675	0.0495461	0.175184	1	3	2	0.102115	false	0	0	1	0	0	0	0	0	0
MAIN_LIB_12263	chr2	86531390	86531391	rs56324811	A	G	miga_lead_sig_snps	7.29902	0.00689923	0.0455302	1	3	2	-0.177308	true	0	0	1	0	0	0	0	0	0
MAIN_LIB_12265	chr2	237011601	237011602	rs2117837	C	G	miga_lead_sig_snps	4.41856	0.0355499	0.139654	1	3	2	0.182642	false	0	0	1	0	0	0	0	0	0
MAIN_LIB_12267	chr2	229599775	229599776	rs10490185	T	C	miga_lead_sig_snps	0.293103	0.588239	0.782518	1	3	2	0.0640068	false	0	0	1	0	0	0	0	0	0
MAIN_LIB_12269	chr2	98127866	98127867	rs114177828	A	G	miga_lead_sig_snps	0.0503002	0.822542	0.929953	1	3	2	-0.0135957	false	0	0	1	0	0	0	0	0	0
MAIN_LIB_12271	chr2	68807117	68807118	rs17035954	C	T	miga_lead_sig_snps	0.873305	0.350042	0.5874	1	3	2	-0.103162	false	0	0	1	0	0	0	0	0	0
MAIN_LIB_12273	chr2	688744	688745	rs7593667	G	A	miga_lead_sig_snps	3.01054	0.0827249	0.245595	1	3	2	-0.164357	false	0	0	1	0	0	0	0	0	0
MAIN_LIB_12275	chr2	100009926	100009927	rs62149314	A	G	miga_lead_sig_snps	0.00562913	0.940193	0.990607	1	3	2	-0.00309646	false	0	0	1	0	0	0	0	0	0
MAIN_LIB_12277	chr2	22946833	22946834	rs6718432	C	T	miga_lead_sig_snps	0.00859244	0.926146	0.983274	1	3	2	-0.00899043	false	0	0	1	0	0	0	0	0	0
MAIN_LIB_12279	chr2	47180034	47180035	rs140799004	A	G	miga_lead_sig_snps	1.33315	0.248245	0.481983	1	3	2	-0.0813996	false	0	0	1	0	0	0	0	0	0
MAIN_LIB_12281	chr2	138129123	138129124	rs62161076	A	G	miga_lead_sig_snps	1.66217	0.197311	0.420561	1	3	2	0.0868669	false	0	0	1	0	0	0	0	0	0
MAIN_LIB_12283	chr2	659544	659545	rs6548248	T	C	miga_lead_sig_snps	5.03697	0.0248119	0.109944	1	3	2	-0.178478	false	0	0	1	0	0	0	0	0	0
MAIN_LIB_12285	chr2	19471270	19471271	rs824499	T	A	miga_lead_sig_snps	0.729075	0.393183	0.629159	1	3	2	-0.0818285	false	0	0	1	0	0	0	0	0	0
MAIN_LIB_12287	chr2	70612674	70612675	rs13009170	G	C	miga_lead_sig_snps								false	0	0	1	0	0	0	0	0	0
MAIN_LIB_12289	chr2	240965364	240965365	rs12467536	T	C	miga_lead_sig_snps	0.213744	0.643849	0.820062	1	3	2	-0.0289526	false	0	0	1	0	0	0	0	0	0
MAIN_LIB_12291	chr2	19591515	19591516	rs13384081	C	A	miga_lead_sig_snps	2.91761	0.0876174	0.255331	1	3	2	0.198397	false	0	0	1	0	0	0	0	0	0
MAIN_LIB_12293	chr2	112735770	112735771	rs78952722	G	A	miga_lead_sig_snps	1.66445	0.197004	0.420375	1	3	2	0.0711636	false	0	0	1	0	0	0	0	0	0
MAIN_LIB_12295	chr2	168971286	168971287	rs10184673	A	G	miga_lead_sig_snps	0.223604	0.636307	0.815153	1	3	2	-0.0454845	false	0	0	1	0	0	0	0	0	0
MAIN_LIB_12297	chr2	198232790	198232791	rs72914207	G	T	miga_lead_sig_snps	0.0146941	0.903517	0.97279	1	3	2	0.00729815	false	0	0	1	0	0	0	0	0	0
MAIN_LIB_12299	chr2	65136445	65136446	rs1894875	A	G	miga_lead_sig_snps	0.0512101	0.820971	0.929094	1	3	2	-0.0171587	false	0	0	1	0	0	0	0	0	0
MAIN_LIB_12301	chr2	200336095	200336096	rs6435049	G	A	miga_lead_sig_snps	1.8512	0.173644	0.390444	1	3	2	-0.125083	false	0	0	1	0	0	0	0	0	0
MAIN_LIB_12303	chr2	114118494	114118495	rs17757509	C	G	miga_lead_sig_snps	3.44565	0.0634187	0.206134	1	3	2	0.0811674	false	0	0	1	0	0	0	0	0	0
MAIN_LIB_12305	chr2	70975378	70975379	rs17721027	T	C	miga_lead_sig_snps	4.57564	0.0324296	0.131921	1	3	2	-0.111802	false	0	0	1	0	0	0	0	0	0
MAIN_LIB_12307	chr2	239601559	239601560	rs7600600	T	C	miga_lead_sig_snps	3.46062	0.0628469	0.204896	1	3	2	-0.0728685	false	0	0	1	0	0	0	0	0	0
MAIN_LIB_12309	chr2	105596621	105596622	rs73945272	C	T	miga_lead_sig_snps	3.15088	0.075886	0.231413	1	3	2	0.11254	false	0	0	1	0	0	0	0	0	0
MAIN_LIB_12311	chr2	126904991	126904992	rs112876657	A	G	miga_lead_sig_snps	6.89086	0.00866376	0.0533653	1	3	2	-0.188188	false	0	0	1	0	0	0	0	0	0
MAIN_LIB_12313	chr2	11463849	11463850	rs76588463	A	T	miga_lead_sig_snps	8.46456	0.00362133	0.0285891	1	3	2	-0.193604	true	0	0	1	0	0	0	0	0	0
MAIN_LIB_12315	chr2	206784780	206784781	rs62195964	T	C	miga_lead_sig_snps	1.31755	0.251033	0.48485	1	3	2	0.0784383	false	0	0	1	0	0	0	0	0	0
MAIN_LIB_12317	chr2	189839457	189839458	rs5743090	T	C	miga_lead_sig_snps	2.18645	0.13923	0.340242	1	3	2	0.0906474	false	0	0	1	0	0	0	0	0	0
MAIN_LIB_12319	chr2	86892988	86892989	rs55954660	T	C	miga_lead_sig_snps	0.127345	0.721201	0.869915	1	3	2	-0.0266546	false	0	0	1	0	0	0	0	0	0
MAIN_LIB_12321	chr2	72570741	72570742	rs11683707	C	T	miga_lead_sig_snps	0.0163926	0.898122	0.970541	1	3	2	-0.00980808	false	0	0	1	0	0	0	0	0	0
MAIN_LIB_12323	chr2	85459703	85459704	rs4832177	C	A	miga_lead_sig_snps	3.80756	0.0510218	0.178581	1	3	2	0.152926	false	0	0	1	0	0	0	0	0	0
MAIN_LIB_12325	chr2	111732738	111732739	rs72823437	A	G	miga_lead_sig_snps	0.29323	0.588158	0.782518	1	3	2	-0.0395959	false	0	0	1	0	0	0	0	0	0
MAIN_LIB_12327	chr3	100932085	100932086	rs9843102	A	G	miga_lead_sig_snps	2.41161	0.120439	0.309672	1	3	2	-0.10938	false	0	0	1	0	0	0	0	0	0
MAIN_LIB_12329	chr3	2168072	2168073	rs2727930	T	A	miga_lead_sig_snps	1.63379	0.201179	0.425857	1	3	2	0.097557	false	0	0	1	0	0	0	0	0	0
MAIN_LIB_12331	chr3	112732021	112732022	rs6438100	C	T	miga_lead_sig_snps	5.12169	0.0236286	0.106259	1	3	2	-0.147351	false	0	0	1	0	0	0	0	0	0
MAIN_LIB_12333	chr3	186517347	186517348	rs1530642	C	A	miga_lead_sig_snps	0.0875087	0.767369	0.897312	1	3	2	-0.0149485	false	0	0	1	0	0	0	0	0	0
MAIN_LIB_12335	chr3	196200601	196200602	rs545705213	G	A	miga_lead_sig_snps	14.4481	0.000144073	0.00259263	1	3	2	-0.248438	true	0	0	1	0	0	0	0	0	0
MAIN_LIB_12337	chr3	46643070	46643071	rs7644072	G	C	miga_lead_sig_snps	5.56663	0.0183059	0.088878	1	3	2	0.182995	false	0	0	1	0	0	0	0	0	0
MAIN_LIB_12339	chr3	51896834	51896835	rs57859638	C	T	miga_lead_sig_snps	3.45912	0.0629036	0.204964	1	3	2	-0.123393	false	0	0	1	0	0	0	0	0	0
MAIN_LIB_12341	chr3	185703987	185703988	rs77907889	C	T	miga_lead_sig_snps	8.33154	0.00389626	0.0300759	1	3	2	0.193421	true	0	0	1	0	0	0	0	0	0
MAIN_LIB_12343	chr3	131938659	131938660	rs9289409	T	C	miga_lead_sig_snps	9.66953	0.00187349	0.01756	1	3	2	-0.192608	true	0	0	1	0	0	0	0	0	0
MAIN_LIB_12345	chr3	140840017	140840018	rs12633393	C	T	miga_lead_sig_snps	1.74522	0.186478	0.408095	1	3	2	0.0909789	false	0	0	1	0	0	0	0	0	0
MAIN_LIB_12347	chr3	19323653	19323654	rs73032103	A	G	miga_lead_sig_snps	2.10338	0.146974	0.351945	1	3	2	0.0596238	false	0	0	1	0	0	0	0	0	0
MAIN_LIB_12349	chr3	194578914	194578915	rs149402393	T	A	miga_lead_sig_snps	0.36578	0.545314	0.750953	1	3	2	-0.0483184	false	0	0	1	0	0	0	0	0	0
MAIN_LIB_12351	chr3	124485091	124485092	rs600943	A	G	miga_lead_sig_snps	1.17128	0.279138	0.517236	1	3	2	0.120519	false	0	0	1	0	0	0	0	0	0
MAIN_LIB_12353	chr3	38756559	38756560	rs111682647	T	A	miga_lead_sig_snps	7.30691	0.00686898	0.0454045	1	3	2	0.197515	true	0	0	1	0	0	0	0	0	0
MAIN_LIB_12355	chr3	38708969	38708970	rs112718371	T	C	miga_lead_sig_snps	14.6218	0.000131386	0.00241489	1	3	2	-0.255609	true	0	0	1	0	0	0	0	0	0
MAIN_LIB_12357	chr3	184247970	184247971	rs7621287	T	C	miga_lead_sig_snps	8.41234	0.00372682	0.0291807	1	3	2	-0.216423	true	0	0	1	0	0	0	0	0	0
MAIN_LIB_12359	chr3	184574650	184574651	rs6765759	G	A	miga_lead_sig_snps	20.8624	4.93486e-06	0.000186694	1	3	2	-0.224491	true	0	0	1	0	0	0	0	0	0
MAIN_LIB_12361	chr3	9722164	9722165	rs112911342	T	C	miga_lead_sig_snps	1.45624	0.22753	0.457094	1	3	2	0.269962	false	0	0	1	0	0	0	0	0	0
MAIN_LIB_12363	chr3	190534846	190534847	rs9290936	T	G	miga_lead_sig_snps	0.00803034	0.928595	0.984689	1	3	2	0.028497	false	0	0	1	0	0	0	0	0	0
MAIN_LIB_12365	chr3	15932573	15932574	rs77246125	C	T	miga_lead_sig_snps	5.14166	0.0233583	0.105508	1	3	2	-0.099846	false	0	0	1	0	0	0	0	0	0
MAIN_LIB_12367	chr3	137064371	137064372	rs1484787	T	C	miga_lead_sig_snps	0.209537	0.64713	0.822467	1	3	2	-0.052682	false	0	0	1	0	0	0	0	0	0
MAIN_LIB_12369	chr3	137646910	137646911	rs78419938	C	T	miga_lead_sig_snps	0.0577814	0.810038	0.92255	1	3	2	-0.0159571	false	0	0	1	0	0	0	0	0	0
MAIN_LIB_12371	chr3	126409457	126409458	rs75895218	T	C	miga_lead_sig_snps	6.61712	0.0101003	0.0593133	1	3	2	0.13075	false	0	0	1	0	0	0	0	0	0
MAIN_LIB_12373	chr3	196173880	196173881	rs34838897	A	C	miga_lead_sig_snps	1.46037	0.226871	0.45609	1	3	2	0.0931042	false	0	0	1	0	0	0	0	0	0
MAIN_LIB_12375	chr3	196672223	196672224	rs1718411	T	C	miga_lead_sig_snps	2.83477	0.0922441	0.263614	1	3	2	0.486045	false	0	0	1	0	0	0	0	0	0
MAIN_LIB_12377	chr3	121090109	121090110	rs77990441	G	T	miga_lead_sig_snps	0.00461198	0.945856	0.993253	1	3	2	0.00593772	false	0	0	1	0	0	0	0	0	0
MAIN_LIB_12379	chr3	108128878	108128879	rs9839167	A	G	miga_lead_sig_snps	0.218512	0.640176	0.817734	1	3	2	-0.0249703	false	0	0	1	0	0	0	0	0	0
MAIN_LIB_12381	chr3	28798565	28798566	rs71319060	T	C	miga_lead_sig_snps	3.39559	0.0653708	0.210077	1	3	2	-0.138683	false	0	0	1	0	0	0	0	0	0
MAIN_LIB_12383	chr3	29952486	29952487	rs17024650	G	T	miga_lead_sig_snps	0.0907942	0.76317	0.894809	1	3	2	-0.0199517	false	0	0	1	0	0	0	0	0	0
MAIN_LIB_12385	chr3	161777070	161777071	rs35608652	A	T	miga_lead_sig_snps	14.5898	0.000133634	0.00244468	1	3	2	0.213259	true	0	0	1	0	0	0	0	0	0
MAIN_LIB_12387	chr3	63577950	63577951	rs115662222	T	A	miga_lead_sig_snps	0.966431	0.325572	0.565202	1	3	2	0.0880485	false	0	0	1	0	0	0	0	0	0
MAIN_LIB_12389	chr3	56997949	56997950	rs6793630	C	T	miga_lead_sig_snps	3.07198	0.0796522	0.239019	1	3	2	-0.160908	false	0	0	1	0	0	0	0	0	0
MAIN_LIB_12391	chr3	45641501	45641502	rs9858867	T	A	miga_lead_sig_snps								false	0	0	1	0	0	0	0	0	0
MAIN_LIB_12393	chr3	45575608	45575609	rs9853624	G	A	miga_lead_sig_snps	11.1573	0.000837015	0.00974081	1	3	2	0.2154	true	0	0	1	0	0	0	0	0	0
MAIN_LIB_12395	chr3	183162927	183162928	rs602646	G	C	miga_lead_sig_snps	1.92086	0.165762	0.379457	1	3	2	0.0532612	false	0	0	1	0	0	0	0	0	0
MAIN_LIB_12397	chr3	125589453	125589454	rs4679412	A	G	miga_lead_sig_snps	0.368426	0.543864	0.749857	1	3	2	0.0620418	false	0	0	1	0	0	0	0	0	0
MAIN_LIB_12399	chr3	185215502	185215503	rs140978366	A	G	miga_lead_sig_snps	2.35924	0.124543	0.316197	1	3	2	-0.114757	false	0	0	1	0	0	0	0	0	0
MAIN_LIB_12401	chr3	36158902	36158903	rs17030138	A	G	miga_lead_sig_snps	0.641575	0.423141	0.654327	1	3	2	0.100382	false	0	0	1	0	0	0	0	0	0
MAIN_LIB_12403	chr3	56613771	56613772	rs17216685	C	T	miga_lead_sig_snps	1.58838	0.207558	0.434304	1	3	2	-0.0934935	false	0	0	1	0	0	0	0	0	0
MAIN_LIB_12405	chr3	32083518	32083519	rs7643045	A	G	miga_lead_sig_snps	0.894721	0.344201	0.581437	1	3	2	-0.0749505	false	0	0	1	0	0	0	0	0	0
MAIN_LIB_12407	chr3	179535005	179535006	rs6779866	T	C	miga_lead_sig_snps	6.20639	0.012729	0.0702514	1	3	2	0.237447	false	0	0	1	0	0	0	0	0	0
MAIN_LIB_12409	chr3	50075571	50075572	rs2240328	C	T	miga_lead_sig_snps	0.747628	0.387228	0.623339	1	3	2	0.0774302	false	0	0	1	0	0	0	0	0	0
MAIN_LIB_12411	chr3	142602635	142602636	rs76056200	C	G	miga_lead_sig_snps	4.59014	0.0321563	0.131224	1	3	2	-0.159277	false	0	0	1	0	0	0	0	0	0
MAIN_LIB_12413	chr3	127816947	127816948	rs78696395	T	C	miga_lead_sig_snps	0.297549	0.585423	0.78095	1	3	2	-0.0618201	false	0	0	1	0	0	0	0	0	0
MAIN_LIB_12415	chr3	195573805	195573806	rs1568566	G	A	miga_lead_sig_snps	2.591	0.107472	0.290418	1	3	2	0.0722963	false	0	0	1	0	0	0	0	0	0
MAIN_LIB_12417	chr3	157594653	157594654	rs9845279	C	G	miga_lead_sig_snps	0.758013	0.383951	0.619979	1	3	2	0.0583545	false	0	0	1	0	0	0	0	0	0
MAIN_LIB_12419	chr3	13883350	13883351	rs62234583	G	A	miga_lead_sig_snps	0.315886	0.574091	0.77312	1	3	2	-0.034808	false	0	0	1	0	0	0	0	0	0
MAIN_LIB_12421	chr3	143426566	143426567	rs7622846	A	T	miga_lead_sig_snps	3.59185	0.0580635	0.194387	1	3	2	0.154222	false	0	0	1	0	0	0	0	0	0
MAIN_LIB_12423	chr3	143720262	143720263	rs72993520	T	C	miga_lead_sig_snps	0.102364	0.749011	0.887412	1	3	2	-0.136723	false	0	0	1	0	0	0	0	0	0
MAIN_LIB_12425	chr3	101096013	101096014	rs76806372	A	G	miga_lead_sig_snps	0.845009	0.357968	0.594694	1	3	2	-0.084223	false	0	0	1	0	0	0	0	0	0
MAIN_LIB_12427	chr3	139259786	139259787	rs74573343	T	C	miga_lead_sig_snps	1.09465	0.295442	0.533836	1	3	2	-0.144572	false	0	0	1	0	0	0	0	0	0
MAIN_LIB_12429	chr3	9709644	9709645	rs35225110	G	A	miga_lead_sig_snps	3.54592	0.0596921	0.197875	1	3	2	-0.110824	false	0	0	1	0	0	0	0	0	0
MAIN_LIB_12431	chr3	188881266	188881267	rs17205285	A	G	miga_lead_sig_snps	1.76639	0.18383	0.405161	1	3	2	-0.0913335	false	0	0	1	0	0	0	0	0	0
MAIN_LIB_12433	chr3	8663591	8663592	rs12634985	A	G	miga_lead_sig_snps	0.472678	0.491758	0.707649	1	3	2	0.0371763	false	0	0	1	0	0	0	0	0	0
MAIN_LIB_12435	chr3	189774513	189774514	rs78638380	A	G	miga_lead_sig_snps	0.410939	0.521493	0.732314	1	3	2	-0.0508545	false	0	0	1	0	0	0	0	0	0
MAIN_LIB_12437	chr3	177280337	177280338	rs114951684	G	A	miga_lead_sig_snps	0.0340515	0.853597	0.94667	1	3	2	0.0242885	false	0	0	1	0	0	0	0	0	0
MAIN_LIB_12439	chr3	15326131	15326132	rs56066728	A	T	miga_lead_sig_snps	1.13419	0.286884	0.52341	1	3	2	0.0804018	false	0	0	1	0	0	0	0	0	0
MAIN_LIB_12441	chr3	17994754	17994755	rs7645014	A	G	miga_lead_sig_snps	0.354809	0.551403	0.755798	1	3	2	0.0346282	false	0	0	1	0	0	0	0	0	0
MAIN_LIB_12443	chr3	196199331	196199332	rs79868347	T	C	miga_lead_sig_snps	15.131	0.000100305	0.00196883	1	3	2	-0.183174	true	0	0	1	0	0	0	0	0	0
MAIN_LIB_12445	chr3	5331756	5331757	rs77063044	T	A	miga_lead_sig_snps	0.398679	0.527772	0.737337	1	3	2	0.031879	false	0	0	1	0	0	0	0	0	0
MAIN_LIB_12447	chr3	172451984	172451985	rs17524016	C	T	miga_lead_sig_snps	2.90559	0.0882729	0.256303	1	3	2	0.214783	false	0	0	1	0	0	0	0	0	0
MAIN_LIB_12449	chr3	63028355	63028356	rs9820132	T	C	miga_lead_sig_snps	0.888933	0.345767	0.582528	1	3	2	-0.0766651	false	0	0	1	0	0	0	0	0	0
MAIN_LIB_12451	chr3	124831699	124831700	rs17236654	A	G	miga_lead_sig_snps	18.4185	1.7733e-05	0.000512447	1	3	2	-0.303128	true	0	0	1	0	0	0	0	0	0
MAIN_LIB_12453	chr3	143823395	143823396	rs7641674	T	C	miga_lead_sig_snps	1.28139	0.25764	0.492715	1	3	2	-0.0816008	false	0	0	1	0	0	0	0	0	0
MAIN_LIB_12455	chr3	119191115	119191116	rs3796356	C	T	miga_lead_sig_snps	4.43308	0.0352488	0.138808	1	3	2	-0.198332	false	0	0	1	0	0	0	0	0	0
MAIN_LIB_12457	chr3	156529475	156529476	rs62285080	A	C	miga_lead_sig_snps	0.203332	0.652045	0.826539	1	3	2	0.0377602	false	0	0	1	0	0	0	0	0	0
MAIN_LIB_12459	chr3	131226917	131226918	rs75791212	A	T	miga_lead_sig_snps								false	0	0	1	0	0	0	0	0	0
MAIN_LIB_12461	chr3	194628298	194628299	rs1318216	G	A	miga_lead_sig_snps	2.41088	0.120495	0.309672	1	3	2	0.107829	false	0	0	1	0	0	0	0	0	0
MAIN_LIB_12463	chr3	54730010	54730011	rs137903739	T	A	miga_lead_sig_snps	2.77646	0.0956594	0.270582	1	3	2	0.194067	false	0	0	1	0	0	0	0	0	0
MAIN_LIB_12465	chr3	10842656	10842657	rs115494841	T	G	miga_lead_sig_snps	5.1937	0.0226689	0.103198	1	3	2	0.192404	false	0	0	1	0	0	0	0	0	0
MAIN_LIB_12467	chr3	56899063	56899064	rs1967185	C	A	miga_lead_sig_snps	1.40209	0.236374	0.467649	1	3	2	0.0761428	false	0	0	1	0	0	0	0	0	0
MAIN_LIB_12469	chr4	67124574	67124575	rs73831607	A	G	miga_lead_sig_snps	0.0642639	0.799879	0.916535	1	3	2	0.0330916	false	0	0	1	0	0	0	0	0	0
MAIN_LIB_12471	chr4	2101369	2101370	rs1923775	T	C	miga_lead_sig_snps	4.85904	0.0275017	0.118141	1	3	2	-0.191658	false	0	0	1	0	0	0	0	0	0
MAIN_LIB_12473	chr4	696709	696710	rs56030776	T	C	miga_lead_sig_snps	0.533686	0.465061	0.687397	1	3	2	-0.0440265	false	0	0	1	0	0	0	0	0	0
MAIN_LIB_12475	chr4	24797878	24797879	rs17881426	A	T	miga_lead_sig_snps	3.43561	0.063805	0.20678	1	3	2	-0.148405	false	0	0	1	0	0	0	0	0	0
MAIN_LIB_12477	chr4	159618667	159618668	rs79356276	T	C	miga_lead_sig_snps	1.07549	0.299708	0.538487	1	3	2	-0.132482	false	0	0	1	0	0	0	0	0	0
MAIN_LIB_12479	chr4	112442205	112442206	rs231255	T	G	miga_lead_sig_snps	0.890631	0.345307	0.58201	1	3	2	-0.0667598	false	0	0	1	0	0	0	0	0	0
MAIN_LIB_12481	chr4	117851331	117851332	rs116330202	A	G	miga_lead_sig_snps	6.41495	0.0113164	0.0642813	1	3	2	-0.427851	false	0	0	1	0	0	0	0	0	0
MAIN_LIB_12483	chr4	128384495	128384496	rs12643763	C	T	miga_lead_sig_snps	4.26342	0.0389414	0.148696	1	3	2	0.188089	false	0	0	1	0	0	0	0	0	0
MAIN_LIB_12485	chr4	182188695	182188696	rs9993421	T	C	miga_lead_sig_snps	0.413674	0.520111	0.731089	1	3	2	0.043093	false	0	0	1	0	0	0	0	0	0
MAIN_LIB_12487	chr4	83657739	83657740	rs10016545	G	A	miga_lead_sig_snps	0.0240328	0.876802	0.959474	1	3	2	0.01175	false	0	0	1	0	0	0	0	0	0
MAIN_LIB_12489	chr4	39402111	39402112	rs33968162	T	C	miga_lead_sig_snps								false	0	0	1	0	0	0	0	0	0
MAIN_LIB_12491	chr4	98416730	98416731	rs10516430	T	C	miga_lead_sig_snps	2.53733	0.111183	0.296255	1	3	2	-0.235659	false	0	0	1	0	0	0	0	0	0
MAIN_LIB_12493	chr4	127307235	127307236	rs17230970	T	C	miga_lead_sig_snps	15.942	6.53143e-05	0.00143154	1	3	2	0.418376	true	0	0	1	0	0	0	0	0	0
MAIN_LIB_12495	chr4	157594864	157594865	rs7678489	A	G	miga_lead_sig_snps	0.022179	0.881612	0.96133	1	3	2	0.017469	false	0	0	1	0	0	0	0	0	0
MAIN_LIB_12497	chr4	98274553	98274554	rs13116916	G	C	miga_lead_sig_snps	1.88687	0.169556	0.384425	1	3	2	0.113909	false	0	0	1	0	0	0	0	0	0
MAIN_LIB_12499	chr4	141823424	141823425	rs61016124	T	G	miga_lead_sig_snps	0.0514846	0.8205	0.928874	1	3	2	0.026602	false	0	0	1	0	0	0	0	0	0
MAIN_LIB_12501	chr4	87561638	87561639	rs34398453	G	A	miga_lead_sig_snps	12.7158	0.000362576	0.00526941	1	3	2	0.307406	true	0	0	1	0	0	0	0	0	0
MAIN_LIB_12503	chr4	154026139	154026140	rs6839945	A	G	miga_lead_sig_snps	8.98845	0.00271691	0.023121	1	3	2	0.149338	true	0	0	1	0	0	0	0	0	0
MAIN_LIB_12505	chr4	168341018	168341019	rs6852396	G	A	miga_lead_sig_snps	0.330862	0.565152	0.76608	1	3	2	0.0507631	false	0	0	1	0	0	0	0	0	0
MAIN_LIB_12507	chr4	113089805	113089806	rs623708	A	C	miga_lead_sig_snps	0.390806	0.531876	0.741354	1	3	2	-0.0731458	false	0	0	1	0	0	0	0	0	0
MAIN_LIB_12509	chr4	86412729	86412730	rs4693769	A	G	miga_lead_sig_snps	1.42803	0.232086	0.463074	1	3	2	0.0951531	false	0	0	1	0	0	0	0	0	0
MAIN_LIB_12511	chr4	150069543	150069544	rs6825176	A	G	miga_lead_sig_snps	1.65139	0.19877	0.422414	1	3	2	0.124162	false	0	0	1	0	0	0	0	0	0
MAIN_LIB_12513	chr4	108284637	108284638	rs72883648	C	T	miga_lead_sig_snps	1.0717	0.300562	0.53946	1	3	2	0.0910295	false	0	0	1	0	0	0	0	0	0
MAIN_LIB_12515	chr4	140163508	140163509	rs75542561	T	G	miga_lead_sig_snps	0.388006	0.533349	0.742077	1	3	2	0.0351553	false	0	0	1	0	0	0	0	0	0
MAIN_LIB_12517	chr4	189092574	189092575	rs35016710	G	A	miga_lead_sig_snps	0.171123	0.679116	0.843596	1	3	2	0.0258313	false	0	0	1	0	0	0	0	0	0
MAIN_LIB_12519	chr4	157667641	157667642	rs56392305	T	C	miga_lead_sig_snps	0.186803	0.665591	0.834482	1	3	2	-0.0426594	false	0	0	1	0	0	0	0	0	0
MAIN_LIB_12521	chr4	51947489	51947490	rs13128300	G	C	miga_lead_sig_snps	5.50447	0.0189679	0.0911271	1	3	2	-0.2051	false	0	0	1	0	0	0	0	0	0
MAIN_LIB_12523	chr4	54426165	54426166	rs62297810	A	G	miga_lead_sig_snps	0.115466	0.734005	0.878186	1	3	2	0.022413	false	0	0	1	0	0	0	0	0	0
MAIN_LIB_12525	chr4	176470305	176470306	rs112796082	T	C	miga_lead_sig_snps	0.615497	0.432726	0.661643	1	3	2	-0.0534633	false	0	0	1	0	0	0	0	0	0
MAIN_LIB_12527	chr4	40421327	40421328	rs145011601	T	G	miga_lead_sig_snps	0.0433844	0.835003	0.936733	1	3	2	0.0239253	false	0	0	1	0	0	0	0	0	0
MAIN_LIB_12529	chr4	158483645	158483646	rs17283803	G	A	miga_lead_sig_snps	3.32777	0.0681191	0.215372	1	3	2	0.103118	false	0	0	1	0	0	0	0	0	0
MAIN_LIB_12531	chr4	82754402	82754403	rs72909652	A	G	miga_lead_sig_snps	0.653398	0.4189	0.650394	1	3	2	0.044759	false	0	0	1	0	0	0	0	0	0
MAIN_LIB_12533	chr4	59464860	59464861	rs4304005	C	T	miga_lead_sig_snps	1.0271	0.310842	0.550128	1	3	2	-0.0746833	false	0	0	1	0	0	0	0	0	0
MAIN_LIB_12535	chr4	56099009	56099010	rs4865050	C	A	miga_lead_sig_snps	0.523511	0.469348	0.690558	1	3	2	0.0471286	false	0	0	1	0	0	0	0	0	0
MAIN_LIB_12537	chr4	183612858	183612859	rs13120953	A	G	miga_lead_sig_snps	0.0166251	0.897407	0.970014	1	3	2	-0.00522084	false	0	0	1	0	0	0	0	0	0
MAIN_LIB_12539	chr4	7144211	7144212	rs140842166	A	G	miga_lead_sig_snps								false	0	0	1	0	0	0	0	0	0
MAIN_LIB_12541	chr4	106021998	106021999	rs11725254	C	G	miga_lead_sig_snps	0.349985	0.554122	0.758436	1	3	2	0.0446009	false	0	0	1	0	0	0	0	0	0
MAIN_LIB_12543	chr4	8193348	8193349	rs1281116	C	A	miga_lead_sig_snps	1.41505	0.23422	0.465826	1	3	2	-0.0510826	false	0	0	1	0	0	0	0	0	0
MAIN_LIB_12545	chr5	73755292	73755293	rs6870243	T	C	miga_lead_sig_snps	1.66878	0.196423	0.419799	1	3	2	0.129135	false	0	0	1	0	0	0	0	0	0
MAIN_LIB_12547	chr5	88144680	88144681	rs11948659	A	G	miga_lead_sig_snps	0.0380321	0.845379	0.942269	1	3	2	0.0135039	false	0	0	1	0	0	0	0	0	0
MAIN_LIB_12549	chr5	68400836	68400837	rs74405974	T	A	miga_lead_sig_snps	0.013986	0.90586	0.974122	1	3	2	-0.00877689	false	0	0	1	0	0	0	0	0	0
MAIN_LIB_12551	chr5	79357500	79357501	rs7713545	G	A	miga_lead_sig_snps	0.84022	0.359334	0.596099	1	3	2	-0.0827418	false	0	0	1	0	0	0	0	0	0
MAIN_LIB_12553	chr5	170102928	170102929	rs7729998	C	T	miga_lead_sig_snps	1.16139	0.281178	0.518418	1	3	2	0.0894434	false	0	0	1	0	0	0	0	0	0
MAIN_LIB_12555	chr5	56061984	56061985	rs72765632	T	C	miga_lead_sig_snps	0.624649	0.429325	0.658992	1	3	2	-0.0405264	false	0	0	1	0	0	0	0	0	0
MAIN_LIB_12557	chr5	156898013	156898014	rs13436565	T	C	miga_lead_sig_snps	0.0218292	0.882542	0.961668	1	3	2	0.0232594	false	0	0	1	0	0	0	0	0	0
MAIN_LIB_12559	chr5	156811194	156811195	rs76214645	C	T	miga_lead_sig_snps	3.11272	0.0776834	0.235142	1	3	2	-0.168046	false	0	0	1	0	0	0	0	0	0
MAIN_LIB_12561	chr5	32094548	32094549	rs245154	G	A	miga_lead_sig_snps	6.18523	0.0128821	0.0707222	1	3	2	-0.139012	false	0	0	1	0	0	0	0	0	0
MAIN_LIB_12563	chr5	172602684	172602685	rs11954810	T	G	miga_lead_sig_snps	4.66114	0.0308527	0.12757	1	3	2	0.104607	false	0	0	1	0	0	0	0	0	0
MAIN_LIB_12565	chr5	140171814	140171815	rs114482340	A	G	miga_lead_sig_snps	4.39548	0.0360344	0.140641	1	3	2	-0.102278	false	0	0	1	0	0	0	0	0	0
MAIN_LIB_12567	chr5	6863934	6863935	rs12520311	G	A	miga_lead_sig_snps	3.81957	0.0506573	0.177896	1	3	2	0.133515	false	0	0	1	0	0	0	0	0	0
MAIN_LIB_12569	chr5	142007073	142007074	rs108593	A	G	miga_lead_sig_snps	2.06868	0.150352	0.35742	1	3	2	-0.139601	false	0	0	1	0	0	0	0	0	0
MAIN_LIB_12571	chr5	69111889	69111890	rs164396	T	C	miga_lead_sig_snps	0.137339	0.71094	0.862291	1	3	2	0.0416028	false	0	0	1	0	0	0	0	0	0
MAIN_LIB_12573	chr5	69081787	69081788	rs138299597	T	C	miga_lead_sig_snps	11.0007	0.000910758	0.0103674	1	3	2	-0.247184	true	0	0	1	0	0	0	0	0	0
MAIN_LIB_12575	chr5	170664377	170664378	rs12189117	G	A	miga_lead_sig_snps	1.91046	0.166912	0.380706	1	3	2	0.0634756	false	0	0	1	0	0	0	0	0	0
MAIN_LIB_12577	chr5	110206852	110206853	rs4510618	T	C	miga_lead_sig_snps	2.94008	0.0864066	0.25306	1	3	2	0.108669	false	0	0	1	0	0	0	0	0	0
MAIN_LIB_12579	chr5	1058664	1058665	rs34036146	C	G	miga_lead_sig_snps	1.15057	0.283429	0.520832	1	3	2	0.0607264	false	0	0	1	0	0	0	0	0	0
MAIN_LIB_12581	chr5	177682766	177682767	chr5:177682766:G:T	T	G	miga_lead_sig_snps	0.516047	0.472533	0.693341	1	3	2	-0.0472498	false	0	0	1	0	0	0	0	0	0
MAIN_LIB_12583	chr5	42579919	42579920	rs10941580	T	A	miga_lead_sig_snps	0.513452	0.473648	0.694265	1	3	2	-0.0400673	false	0	0	1	0	0	0	0	0	0
MAIN_LIB_12585	chr5	83578237	83578238	rs182311175	G	A	miga_lead_sig_snps	1.92527	0.165277	0.378688	1	3	2	-0.112867	false	0	0	1	0	0	0	0	0	0
MAIN_LIB_12587	chr5	135287167	135287168	rs72804105	T	C	miga_lead_sig_snps	1.14136	0.285366	0.522249	1	3	2	-0.0662345	false	0	0	1	0	0	0	0	0	0
MAIN_LIB_12589	chr5	76945937	76945938	rs1700675	G	A	miga_lead_sig_snps	2.14618	0.142925	0.345875	1	3	2	-0.0720699	false	0	0	1	0	0	0	0	0	0
MAIN_LIB_12591	chr5	94957298	94957299	rs12523271	T	G	miga_lead_sig_snps	0.0637229	0.800706	0.917024	1	3	2	-0.0293779	false	0	0	1	0	0	0	0	0	0
MAIN_LIB_12593	chr5	132738125	132738126	rs114065788	G	A	miga_lead_sig_snps	3.367	0.0665146	0.211853	1	3	2	-0.143665	false	0	0	1	0	0	0	0	0	0
MAIN_LIB_12595	chr5	142062002	142062003	rs149325	A	G	miga_lead_sig_snps	0.157448	0.691517	0.851438	1	3	2	0.0387125	false	0	0	1	0	0	0	0	0	0
MAIN_LIB_12597	chr5	173263114	173263115	rs60338822	G	T	miga_lead_sig_snps	1.17142	0.279109	0.517236	1	3	2	0.0820636	false	0	0	1	0	0	0	0	0	0
MAIN_LIB_12599	chr5	178129810	178129811	rs62392207	C	T	miga_lead_sig_snps	0.00543325	0.941241	0.990742	1	3	2	0.00508643	false	0	0	1	0	0	0	0	0	0
MAIN_LIB_12601	chr5	177844906	177844907	rs62399496	C	T	miga_lead_sig_snps	7.409	0.00648985	0.0436579	1	3	2	0.150394	true	0	0	1	0	0	0	0	0	0
MAIN_LIB_12603	chr5	89571457	89571458	rs7727304	T	C	miga_lead_sig_snps	15.1141	0.000101207	0.00198313	1	3	2	-0.311121	true	0	0	1	0	0	0	0	0	0
MAIN_LIB_12605	chr5	151605373	151605374	rs4958466	T	G	miga_lead_sig_snps	0.0857726	0.769622	0.899029	1	3	2	-0.0244934	false	0	0	1	0	0	0	0	0	0
MAIN_LIB_12607	chr5	176055534	176055535	rs11739300	T	C	miga_lead_sig_snps	0.809092	0.368389	0.605322	1	3	2	0.085353	false	0	0	1	0	0	0	0	0	0
MAIN_LIB_12609	chr5	56469995	56469996	rs172232	C	T	miga_lead_sig_snps	12.2736	0.000459403	0.00627669	1	3	2	0.347917	true	0	0	1	0	0	0	0	0	0
MAIN_LIB_12611	chr5	176310422	176310423	rs67358703	C	T	miga_lead_sig_snps	1.84978	0.173809	0.390738	1	3	2	0.0965409	false	0	0	1	0	0	0	0	0	0
MAIN_LIB_12613	chr5	34031961	34031962	rs10035317	G	A	miga_lead_sig_snps	1.87757	0.170611	0.385804	1	3	2	-0.132052	false	0	0	1	0	0	0	0	0	0
MAIN_LIB_12615	chr5	165287495	165287496	rs72819586	A	G	miga_lead_sig_snps	1.4648	0.226168	0.455653	1	3	2	0.174114	false	0	0	1	0	0	0	0	0	0
MAIN_LIB_12617	chr5	52705921	52705922	rs72752532	G	A	miga_lead_sig_snps	3.2145	0.0729886	0.225517	1	3	2	0.177995	false	0	0	1	0	0	0	0	0	0
MAIN_LIB_12619	chr5	12948525	12948526	rs988536	A	G	miga_lead_sig_snps	0.291172	0.58947	0.783522	1	3	2	-0.0375955	false	0	0	1	0	0	0	0	0	0
MAIN_LIB_12621	chr5	1924915	1924916	rs1280178230	T	G	miga_lead_sig_snps	3.09352	0.0786044	0.236741	1	3	2	-0.106991	false	0	0	1	0	0	0	0	0	0
MAIN_LIB_12623	chr5	96082617	96082618	rs6868592	A	G	miga_lead_sig_snps	0.281717	0.595578	0.788077	1	3	2	0.0398038	false	0	0	1	0	0	0	0	0	0
MAIN_LIB_12625	chr5	54593821	54593822	rs2962554	C	T	miga_lead_sig_snps	4.0616	0.0438688	0.160789	1	3	2	-0.177039	false	0	0	1	0	0	0	0	0	0
MAIN_LIB_12627	chr5	171551482	171551483	rs72841434	A	G	miga_lead_sig_snps	4.4017	0.0359032	0.140416	1	3	2	-0.194992	false	0	0	1	0	0	0	0	0	0
MAIN_LIB_12629	chr5	9695080	9695081	rs13175655	G	C	miga_lead_sig_snps	3.7957	0.0513845	0.179251	1	3	2	0.144729	false	0	0	1	0	0	0	0	0	0
MAIN_LIB_12631	chr5	118560400	118560401	rs13174849	C	T	miga_lead_sig_snps	0.720683	0.39592	0.631215	1	3	2	0.0568772	false	0	0	1	0	0	0	0	0	0
MAIN_LIB_12633	chr5	42827119	42827120	rs7703289	T	G	miga_lead_sig_snps	0.0986715	0.75343	0.890184	1	3	2	-0.0245555	false	0	0	1	0	0	0	0	0	0
MAIN_LIB_12635	chr5	76044251	76044252	rs2731734	C	T	miga_lead_sig_snps	5.9094	0.0150603	0.0787575	1	3	2	0.146885	false	0	0	1	0	0	0	0	0	0
MAIN_LIB_12637	chr5	39859820	39859821	rs34493557	A	T	miga_lead_sig_snps	2.27983	0.131066	0.327038	1	3	2	-0.0859282	false	0	0	1	0	0	0	0	0	0
MAIN_LIB_12639	chr6	166090298	166090299	rs11756879	A	T	miga_lead_sig_snps	0.000958041	0.975308	1	1	3	2	0.00189574	false	0	0	1	0	0	0	0	0	0
MAIN_LIB_12641	chr6	130686252	130686253	rs144980749	A	G	miga_lead_sig_snps	8.80909	0.00299733	0.0247896	1	3	2	0.24944	true	0	0	1	0	0	0	0	0	0
MAIN_LIB_12643	chr6	131896416	131896417	rs187938972	G	A	miga_lead_sig_snps	0.129843	0.718594	0.867901	1	3	2	0.0813478	false	0	0	1	0	0	0	0	0	0
MAIN_LIB_12645	chr6	82712500	82712501	rs12206926	A	T	miga_lead_sig_snps	1.03501	0.308985	0.548111	1	3	2	0.0932389	false	0	0	1	0	0	0	0	0	0
MAIN_LIB_12647	chr6	9852231	9852232	rs7741209	G	T	miga_lead_sig_snps	0.68607	0.407504	0.641123	1	3	2	-0.0494962	false	0	0	1	0	0	0	0	0	0
MAIN_LIB_12649	chr6	10468296	10468297	rs517585	A	G	miga_lead_sig_snps	1.55163	0.212895	0.440428	1	3	2	-0.380281	false	0	0	1	0	0	0	0	0	0
MAIN_LIB_12651	chr6	10214160	10214161	rs144050021	T	G	miga_lead_sig_snps	13.1367	0.000289575	0.00444363	1	3	2	0.19835	true	0	0	1	0	0	0	0	0	0
MAIN_LIB_12653	chr6	56121347	56121348	rs12198041	A	G	miga_lead_sig_snps	3.93136	0.0473937	0.16972	1	3	2	-0.195643	false	0	0	1	0	0	0	0	0	0
MAIN_LIB_12655	chr6	142756634	142756635	rs112306239	T	C	miga_lead_sig_snps	1.11111	0.291841	0.529331	1	3	2	0.0739491	false	0	0	1	0	0	0	0	0	0
MAIN_LIB_12657	chr6	703249	703250	rs2788213	A	G	miga_lead_sig_snps	0.00381204	0.950769	0.995948	1	3	2	0.00428945	false	0	0	1	0	0	0	0	0	0
MAIN_LIB_12659	chr6	6306465	6306466	rs114374680	T	C	miga_lead_sig_snps	7.07611	0.00781185	0.0496106	1	3	2	0.164972	true	0	0	1	0	0	0	0	0	0
MAIN_LIB_12661	chr6	131987906	131987907	rs233912	T	G	miga_lead_sig_snps	0.0019584	0.964702	1	1	3	2	-0.00407588	false	0	0	1	0	0	0	0	0	0
MAIN_LIB_12663	chr6	42135280	42135281	rs11754449	C	A	miga_lead_sig_snps	9.47858	0.00207885	0.0189577	1	3	2	-0.178866	true	0	0	1	0	0	0	0	0	0
MAIN_LIB_12665	chr6	42044286	42044287	rs114590912	A	G	miga_lead_sig_snps	0.118692	0.730458	0.876151	1	3	2	-0.0257497	false	0	0	1	0	0	0	0	0	0
MAIN_LIB_12667	chr6	138647748	138647749	rs9495180	A	G	miga_lead_sig_snps	0.63405	0.425874	0.656155	1	3	2	0.0424798	false	0	0	1	0	0	0	0	0	0
MAIN_LIB_12669	chr6	18158929	18158930	rs10949484	A	T	miga_lead_sig_snps	6.20779	0.0127189	0.0702514	1	3	2	0.245185	false	0	0	1	0	0	0	0	0	0
MAIN_LIB_12671	chr6	36575279	36575280	rs113211790	T	C	miga_lead_sig_snps	0.055586	0.813614	0.924601	1	3	2	-0.0875612	false	0	0	1	0	0	0	0	0	0
MAIN_LIB_12673	chr6	20115928	20115929	rs2472770	A	G	miga_lead_sig_snps	0.575485	0.448087	0.673718	1	3	2	-0.0787681	false	0	0	1	0	0	0	0	0	0
MAIN_LIB_12675	chr6	78481356	78481357	rs9294113	G	C	miga_lead_sig_snps	0.0467217	0.828869	0.933608	1	3	2	0.0208659	false	0	0	1	0	0	0	0	0	0
MAIN_LIB_12677	chr6	86246952	86246953	rs2988687	G	C	miga_lead_sig_snps	0.0328376	0.856202	0.948458	1	3	2	0.0151505	false	0	0	1	0	0	0	0	0	0
MAIN_LIB_12679	chr6	47153114	47153115	rs1490297	T	C	miga_lead_sig_snps	0.197791	0.65651	0.829129	1	3	2	-0.0274457	false	0	0	1	0	0	0	0	0	0
MAIN_LIB_12681	chr6	165601239	165601240	rs828563	C	T	miga_lead_sig_snps	2.61817	0.105647	0.28745	1	3	2	-0.106847	false	0	0	1	0	0	0	0	0	0
MAIN_LIB_12683	chr6	37396555	37396556	rs75498684	A	G	miga_lead_sig_snps	3.73287	0.0533517	0.183325	1	3	2	-0.179429	false	0	0	1	0	0	0	0	0	0
MAIN_LIB_12685	chr6	42809729	42809730	rs6929154	T	G	miga_lead_sig_snps	11.5224	0.000687632	0.00847562	1	3	2	0.23531	true	0	0	1	0	0	0	0	0	0
MAIN_LIB_12687	chr6	11236445	11236446	rs9368621	G	A	miga_lead_sig_snps	0.545311	0.46024	0.683828	1	3	2	-0.0891167	false	0	0	1	0	0	0	0	0	0
MAIN_LIB_12689	chr6	12763454	12763455	rs72835662	C	T	miga_lead_sig_snps	0.954175	0.328659	0.568205	1	3	2	-0.0535788	false	0	0	1	0	0	0	0	0	0
MAIN_LIB_12691	chr6	110942277	110942278	rs143643817	T	C	miga_lead_sig_snps	0.251676	0.615898	0.802185	1	3	2	-0.255982	false	0	0	1	0	0	0	0	0	0
MAIN_LIB_12693	chr6	72264317	72264318	rs74765198	C	T	miga_lead_sig_snps	4.12494	0.0422555	0.156857	1	3	2	0.138399	false	0	0	1	0	0	0	0	0	0
MAIN_LIB_12695	chr6	53253902	53253903	rs62415280	C	T	miga_lead_sig_snps	0.440424	0.506918	0.719159	1	3	2	0.0583645	false	0	0	1	0	0	0	0	0	0
MAIN_LIB_12697	chr6	130918344	130918345	rs3822861	A	G	miga_lead_sig_snps	0.157207	0.691741	0.851438	1	3	2	-0.0402997	false	0	0	1	0	0	0	0	0	0
MAIN_LIB_12699	chr6	89625421	89625422	rs77853661	G	T	miga_lead_sig_snps	0.0152302	0.901782	0.972174	1	3	2	-0.00975899	false	0	0	1	0	0	0	0	0	0
MAIN_LIB_12701	chr6	156981949	156981950	rs62422642	A	T	miga_lead_sig_snps	0.0466221	0.829049	0.933619	1	3	2	-0.011639	false	0	0	1	0	0	0	0	0	0
MAIN_LIB_12703	chr6	13853962	13853963	rs58887909	A	G	miga_lead_sig_snps	0.0945279	0.758498	0.892642	1	3	2	0.0237928	false	0	0	1	0	0	0	0	0	0
MAIN_LIB_12705	chr6	146669930	146669931	rs9386162	C	A	miga_lead_sig_snps	6.73087	0.00947582	0.0565275	1	3	2	-0.18992	false	0	0	1	0	0	0	0	0	0
MAIN_LIB_12707	chr6	122748612	122748613	rs13192388	A	G	miga_lead_sig_snps	1.3217	0.250286	0.483997	1	3	2	0.0664624	false	0	0	1	0	0	0	0	0	0
MAIN_LIB_12709	chr7	150866220	150866221	rs4725378	T	C	miga_lead_sig_snps	3.37311	0.0662684	0.211616	1	3	2	0.178694	false	0	0	1	0	0	0	0	0	0
MAIN_LIB_12711	chr7	86632427	86632428	rs74824805	G	A	miga_lead_sig_snps	8.68163	0.00321434	0.0260949	1	3	2	-0.181116	true	0	0	1	0	0	0	0	0	0
MAIN_LIB_12713	chr7	104048167	104048168	rs79014119	G	A	miga_lead_sig_snps	1.63462	0.201065	0.425791	1	3	2	0.0901199	false	0	0	1	0	0	0	0	0	0
MAIN_LIB_12715	chr7	26466327	26466328	rs73061731	T	C	miga_lead_sig_snps	1.06871	0.301237	0.539796	1	3	2	-0.0660765	false	0	0	1	0	0	0	0	0	0
MAIN_LIB_12717	chr7	117129760	117129761	rs116961120	T	C	miga_lead_sig_snps	0.265925	0.606078	0.794906	1	3	2	-0.0536381	false	0	0	1	0	0	0	0	0	0
MAIN_LIB_12719	chr7	134355863	134355864	rs62463006	T	A	miga_lead_sig_snps	0.0793498	0.77818	0.903503	1	3	2	0.0200767	false	0	0	1	0	0	0	0	0	0
MAIN_LIB_12721	chr7	105979475	105979476	rs74931634	T	A	miga_lead_sig_snps	5.32222	0.0210552	0.0977969	1	3	2	0.100964	false	0	0	1	0	0	0	0	0	0
MAIN_LIB_12723	chr7	103436920	103436921	rs34448389	G	A	miga_lead_sig_snps	0.0656335	0.797804	0.914826	1	3	2	-0.0278372	false	0	0	1	0	0	0	0	0	0
MAIN_LIB_12725	chr7	21027870	21027871	rs79605722	A	G	miga_lead_sig_snps	7.53052	0.00606626	0.0417141	1	3	2	-0.209573	true	0	0	1	0	0	0	0	0	0
MAIN_LIB_12727	chr7	155786569	155786570	rs966790	A	G	miga_lead_sig_snps	2.55277	0.110101	0.294674	1	3	2	0.16184	false	0	0	1	0	0	0	0	0	0
MAIN_LIB_12729	chr7	29652685	29652686	rs1728542	A	G	miga_lead_sig_snps	1.33625	0.247697	0.481427	1	3	2	0.0900318	false	0	0	1	0	0	0	0	0	0
MAIN_LIB_12731	chr7	72311308	72311309	rs77200325	G	C	miga_lead_sig_snps	0.171735	0.678574	0.843289	1	3	2	-0.0385352	false	0	0	1	0	0	0	0	0	0
MAIN_LIB_12733	chr7	5842100	5842101	rs10251444	C	G	miga_lead_sig_snps	14.7232	0.000124508	0.00232449	1	3	2	0.210282	true	0	0	1	0	0	0	0	0	0
MAIN_LIB_12735	chr7	7190757	7190758	rs10952045	G	A	miga_lead_sig_snps	0.19854	0.655902	0.82882	1	3	2	-0.0411143	false	0	0	1	0	0	0	0	0	0
MAIN_LIB_12737	chr7	8750401	8750402	rs117668761	A	G	miga_lead_sig_snps	2.58745	0.107714	0.290659	1	3	2	-0.102157	false	0	0	1	0	0	0	0	0	0
MAIN_LIB_12739	chr7	74066475	74066476	rs2528794	A	G	miga_lead_sig_snps	12.0738	0.000511349	0.00680198	1	3	2	-0.29756	true	0	0	1	0	0	0	0	0	0
MAIN_LIB_12741	chr7	74278489	74278490	rs112919149	A	G	miga_lead_sig_snps	0.454147	0.500372	0.714165	1	3	2	0.0479741	false	0	0	1	0	0	0	0	0	0
MAIN_LIB_12743	chr7	74280473	74280474	rs11971000	A	C	miga_lead_sig_snps	2.29316	0.129945	0.324873	1	3	2	-0.102105	false	0	0	1	0	0	0	0	0	0
MAIN_LIB_12745	chr7	157742992	157742993	rs28636508	C	T	miga_lead_sig_snps	0.491616	0.483207	0.701651	1	3	2	0.0460166	false	0	0	1	0	0	0	0	0	0
MAIN_LIB_12747	chr7	157957510	157957511	rs11773073	G	A	miga_lead_sig_snps	0.708418	0.399969	0.634933	1	3	2	-0.233104	false	0	0	1	0	0	0	0	0	0
MAIN_LIB_12749	chr7	54717096	54717097	rs80105248	A	G	miga_lead_sig_snps	1.03438	0.309133	0.548145	1	3	2	0.064909	false	0	0	1	0	0	0	0	0	0
MAIN_LIB_12751	chr7	87654782	87654783	rs79584784	A	G	miga_lead_sig_snps	0.972268	0.324115	0.563505	1	3	2	-0.131882	false	0	0	1	0	0	0	0	0	0
MAIN_LIB_12753	chr7	2513908	2513909	rs57203146	C	G	miga_lead_sig_snps	4.11615	0.0424755	0.157422	1	3	2	0.106722	false	0	0	1	0	0	0	0	0	0
MAIN_LIB_12755	chr7	55128027	55128028	rs17151952	T	G	miga_lead_sig_snps	5.41845	0.019925	0.0941468	1	3	2	-0.153089	false	0	0	1	0	0	0	0	0	0
MAIN_LIB_12757	chr7	138978216	138978217	rs117280955	T	C	miga_lead_sig_snps	0.913032	0.339311	0.576995	1	3	2	-0.0820495	false	0	0	1	0	0	0	0	0	0
MAIN_LIB_12759	chr7	135315112	135315113	rs7804400	C	T	miga_lead_sig_snps	0.183189	0.668647	0.836575	1	3	2	0.0670707	false	0	0	1	0	0	0	0	0	0
MAIN_LIB_12761	chr7	37060306	37060307	rs12539823	T	A	miga_lead_sig_snps	0.000989465	0.974906	1	1	3	2	0.00110809	false	0	0	1	0	0	0	0	0	0
MAIN_LIB_12763	chr7	22440416	22440417	rs2528849	G	A	miga_lead_sig_snps	4.86423	0.0274191	0.117938	1	3	2	-0.287389	false	0	0	1	0	0	0	0	0	0
MAIN_LIB_12765	chr7	90345986	90345987	rs118068721	A	G	miga_lead_sig_snps	0.402475	0.525814	0.735638	1	3	2	0.0462353	false	0	0	1	0	0	0	0	0	0
MAIN_LIB_12767	chr7	139897244	139897245	rs2267693	G	A	miga_lead_sig_snps	3.89324	0.0484809	0.172375	1	3	2	-0.135028	false	0	0	1	0	0	0	0	0	0
MAIN_LIB_12769	chr7	98524892	98524893	rs10953267	A	G	miga_lead_sig_snps	0.545743	0.460062	0.683741	1	3	2	0.0439601	false	0	0	1	0	0	0	0	0	0
MAIN_LIB_12771	chr7	103778536	103778537	rs262342	G	A	miga_lead_sig_snps	0.0425173	0.836637	0.937292	1	3	2	0.014295	false	0	0	1	0	0	0	0	0	0
MAIN_LIB_12773	chr7	65365994	65365995	rs34271160	C	T	miga_lead_sig_snps	0.030423	0.861534	0.951649	1	3	2	0.0174455	false	0	0	1	0	0	0	0	0	0
MAIN_LIB_12775	chr7	93355940	93355941	rs2374639	C	T	miga_lead_sig_snps	11.8371	0.000580617	0.00742816	1	3	2	-0.503508	true	0	0	1	0	0	0	0	0	0
MAIN_LIB_12777	chr7	29377658	29377659	rs63366460	C	A	miga_lead_sig_snps	19.0571	1.26864e-05	0.000391645	1	3	2	0.296323	true	0	0	1	0	0	0	0	0	0
MAIN_LIB_12779	chr7	82990191	82990192	rs41564	C	T	miga_lead_sig_snps	1.05712	0.303872	0.542652	1	3	2	0.0595224	false	0	0	1	0	0	0	0	0	0
MAIN_LIB_12781	chr7	76796219	76796220	rs61380555	A	C	miga_lead_sig_snps	35.8658	2.11388e-09	3.36131e-07	1	3	2	-0.265695	true	0	0	1	0	0	0	0	0	0
MAIN_LIB_12783	chr7	10625828	10625829	rs118184766	T	C	miga_lead_sig_snps	10.2918	0.00133622	0.0137496	1	3	2	0.220037	true	0	0	1	0	0	0	0	0	0
MAIN_LIB_12785	chr7	151085530	151085531	rs4725388	A	G	miga_lead_sig_snps	0.0166243	0.897409	0.970014	1	3	2	-0.00738201	false	0	0	1	0	0	0	0	0	0
MAIN_LIB_12787	chr7	99226683	99226684	rs6966919	A	G	miga_lead_sig_snps	0.858408	0.354185	0.590978	1	3	2	0.0560015	false	0	0	1	0	0	0	0	0	0
MAIN_LIB_12789	chr7	67001695	67001696	rs113733897	T	C	miga_lead_sig_snps	1.3947	0.237613	0.468886	1	3	2	0.0685554	false	0	0	1	0	0	0	0	0	0
MAIN_LIB_12791	chr7	32179502	32179503	rs7791490	A	G	miga_lead_sig_snps	5.76731	0.016327	0.0827394	1	3	2	0.199796	false	0	0	1	0	0	0	0	0	0
MAIN_LIB_12793	chr7	37543995	37543996	rs143858417	A	G	miga_lead_sig_snps	1.31101	0.252212	0.486309	1	3	2	-0.0816712	false	0	0	1	0	0	0	0	0	0
MAIN_LIB_12795	chr7	150902759	150902760	rs11768123	C	T	miga_lead_sig_snps	0.211911	0.645273	0.821133	1	3	2	0.0286055	false	0	0	1	0	0	0	0	0	0
MAIN_LIB_12797	chr7	143070653	143070654	rs10229447	G	A	miga_lead_sig_snps	0.588123	0.443146	0.669449	1	3	2	0.0692189	false	0	0	1	0	0	0	0	0	0
MAIN_LIB_12799	chr7	116558412	116558413	rs10953822	C	G	miga_lead_sig_snps	13.3468	0.000258861	0.00409851	1	3	2	-0.352417	true	0	0	1	0	0	0	0	0	0
MAIN_LIB_12801	chr7	45215038	45215039	rs80000918	T	C	miga_lead_sig_snps	0.166763	0.683005	0.846145	1	3	2	-0.0193796	false	0	0	1	0	0	0	0	0	0
MAIN_LIB_12803	chr7	124306349	124306350	rs116895242	A	T	miga_lead_sig_snps	0.685867	0.407574	0.641144	1	3	2	0.084042	false	0	0	1	0	0	0	0	0	0
MAIN_LIB_12805	chr7	28779502	28779503	rs2299118	G	C	miga_lead_sig_snps	1.71024	0.190955	0.413315	1	3	2	-0.0985162	false	0	0	1	0	0	0	0	0	0
MAIN_LIB_12807	chr7	87681058	87681059	rs73705300	C	T	miga_lead_sig_snps	0.221331	0.638028	0.816171	1	3	2	-0.0516124	false	0	0	1	0	0	0	0	0	0
MAIN_LIB_12809	chr7	105943132	105943133	rs76724864	G	A	miga_lead_sig_snps	9.69885	0.00184384	0.0173958	1	3	2	-0.179882	true	0	0	1	0	0	0	0	0	0
MAIN_LIB_12811	chr7	43017799	43017800	rs887060	A	G	miga_lead_sig_snps	0.0524002	0.818938	0.928076	1	3	2	-0.0131451	false	0	0	1	0	0	0	0	0	0
MAIN_LIB_12813	chr7	72922409	72922410	rs6460040	C	T	miga_lead_sig_snps	6.68669	0.00971352	0.0575826	1	3	2	0.144231	false	0	0	1	0	0	0	0	0	0
MAIN_LIB_12815	chr7	32571780	32571781	rs2011974	T	G	miga_lead_sig_snps	0.886628	0.346393	0.583412	1	3	2	0.08326	false	0	0	1	0	0	0	0	0	0
MAIN_LIB_12817	chr7	29387134	29387135	rs3793275	T	A	miga_lead_sig_snps	12.78	0.000350336	0.00515521	1	3	2	-0.219669	true	0	0	1	0	0	0	0	0	0
MAIN_LIB_12819	chr7	157902832	157902833	rs10232893	T	G	miga_lead_sig_snps	1.41448	0.234315	0.465826	1	3	2	0.0799792	false	0	0	1	0	0	0	0	0	0
MAIN_LIB_12821	chr7	106722948	106722949	rs117399360	G	C	miga_lead_sig_snps	0.0379624	0.845519	0.942269	1	3	2	-0.0487204	false	0	0	1	0	0	0	0	0	0
MAIN_LIB_12823	chr7	29479882	29479883	rs3828977	A	G	miga_lead_sig_snps	9.25679	0.00234624	0.0207344	1	3	2	0.179753	true	0	0	1	0	0	0	0	0	0
MAIN_LIB_12825	chr7	130951734	130951735	rs62473545	A	G	miga_lead_sig_snps	2.99293	0.0836286	0.247335	1	3	2	-0.131712	false	0	0	1	0	0	0	0	0	0
MAIN_LIB_12827	chr7	256773	256774	rs36156504	A	G	miga_lead_sig_snps	4.65982	0.0308764	0.12759	1	3	2	-0.1051	false	0	0	1	0	0	0	0	0	0
MAIN_LIB_12829	chr7	128504320	128504321	rs12671633	G	A	miga_lead_sig_snps	1.56827	0.210459	0.436966	1	3	2	-0.0900127	false	0	0	1	0	0	0	0	0	0
MAIN_LIB_12831	chr7	42097427	42097428	rs60003365	T	C	miga_lead_sig_snps	0.482339	0.487365	0.704142	1	3	2	0.0291537	false	0	0	1	0	0	0	0	0	0
MAIN_LIB_12833	chr7	39224828	39224829	rs10272458	A	G	miga_lead_sig_snps	5.73714	0.0166098	0.0835081	1	3	2	-0.182114	false	0	0	1	0	0	0	0	0	0
MAIN_LIB_12835	chr7	43369505	43369506	rs6979521	C	A	miga_lead_sig_snps	0.339269	0.560252	0.762909	1	3	2	0.0521715	false	0	0	1	0	0	0	0	0	0
MAIN_LIB_12837	chr7	8114219	8114220	rs7796673	C	G	miga_lead_sig_snps	0.0762311	0.782471	0.906378	1	3	2	-0.0123447	false	0	0	1	0	0	0	0	0	0
MAIN_LIB_12839	chr7	74028951	74028952	rs1859763	G	T	miga_lead_sig_snps	0.83112	0.361949	0.598531	1	3	2	0.0520359	false	0	0	1	0	0	0	0	0	0
MAIN_LIB_12841	chr7	72187327	72187328	rs1996399	A	G	miga_lead_sig_snps	3.38484	0.0657985	0.210711	1	3	2	0.109492	false	0	0	1	0	0	0	0	0	0
MAIN_LIB_12843	chr7	151246453	151246454	rs118179667	A	G	miga_lead_sig_snps	0.0434884	0.834808	0.936708	1	3	2	-0.0109171	false	0	0	1	0	0	0	0	0	0
MAIN_LIB_12845	chr7	101641650	101641651	rs1620168	A	C	miga_lead_sig_snps	0.356708	0.55034	0.754792	1	3	2	-0.0301773	false	0	0	1	0	0	0	0	0	0
MAIN_LIB_12847	chr7	75693560	75693561	rs2269889	T	C	miga_lead_sig_snps	8.26963	0.00403138	0.0309315	1	3	2	-0.1983	true	0	0	1	0	0	0	0	0	0
MAIN_LIB_12849	chr7	149918952	149918953	rs10253089	T	C	miga_lead_sig_snps	0.00441089	0.947048	0.993685	1	3	2	-0.00372078	false	0	0	1	0	0	0	0	0	0
MAIN_LIB_12851	chr7	127982101	127982102	rs76868010	A	G	miga_lead_sig_snps	0.000524207	0.981734	1	1	3	2	-0.00129673	false	0	0	1	0	0	0	0	0	0
MAIN_LIB_12853	chr7	97786850	97786851	rs10245421	G	C	miga_lead_sig_snps	0.173059	0.677407	0.842488	1	3	2	0.0541443	false	0	0	1	0	0	0	0	0	0
MAIN_LIB_12855	chr7	31573900	31573901	rs73311422	C	T	miga_lead_sig_snps								false	0	0	1	0	0	0	0	0	0
MAIN_LIB_12857	chr8	100840672	100840673	rs62513957	C	T	miga_lead_sig_snps	0.00285749	0.957369	0.998556	1	3	2	0.00333654	false	0	0	1	0	0	0	0	0	0
MAIN_LIB_12859	chr8	1221279	1221280	rs58458566	T	G	miga_lead_sig_snps	32.4651	1.21355e-08	1.47988e-06	1	3	2	0.403297	true	0	0	1	0	0	0	0	0	0
MAIN_LIB_12861	chr8	24923065	24923066	rs2975180	T	C	miga_lead_sig_snps	0.736204	0.39088	0.626588	1	3	2	-0.0495814	false	0	0	1	0	0	0	0	0	0
MAIN_LIB_12863	chr8	118772577	118772578	rs11787376	A	C	miga_lead_sig_snps	1.15697	0.282094	0.519294	1	3	2	0.100186	false	0	0	1	0	0	0	0	0	0
MAIN_LIB_12865	chr8	80097350	80097351	rs1895870	G	A	miga_lead_sig_snps	0.539733	0.462543	0.685931	1	3	2	-0.0590514	false	0	0	1	0	0	0	0	0	0
MAIN_LIB_12867	chr8	17783171	17783172	rs62498380	C	T	miga_lead_sig_snps	7.99558	0.00468917	0.0346074	1	3	2	-0.223285	true	0	0	1	0	0	0	0	0	0
MAIN_LIB_12869	chr8	109666336	109666337	rs79038100	T	C	miga_lead_sig_snps	3.28331	0.0699877	0.2193	1	3	2	-0.0821315	false	0	0	1	0	0	0	0	0	0
MAIN_LIB_12871	chr8	22722836	22722837	rs10110300	T	G	miga_lead_sig_snps	3.15501	0.0756942	0.231012	1	3	2	0.10546	false	0	0	1	0	0	0	0	0	0
MAIN_LIB_12873	chr8	42334484	42334485	rs912362888	T	C	miga_lead_sig_snps	1.25266	0.263045	0.498571	1	3	2	-0.048852	false	0	0	1	0	0	0	0	0	0
MAIN_LIB_12875	chr8	100852921	100852922	rs112795768	G	A	miga_lead_sig_snps	2.93057	0.0869167	0.253971	1	3	2	-0.11103	false	0	0	1	0	0	0	0	0	0
MAIN_LIB_12877	chr8	132768305	132768306	rs1425709	G	A	miga_lead_sig_snps	2.53472	0.111366	0.296388	1	3	2	0.10694	false	0	0	1	0	0	0	0	0	0
MAIN_LIB_12879	chr8	143127458	143127459	rs34292482	G	A	miga_lead_sig_snps	0.993903	0.31879	0.557993	1	3	2	-0.0583804	false	0	0	1	0	0	0	0	0	0
MAIN_LIB_12881	chr8	85194034	85194035	rs2896453	T	G	miga_lead_sig_snps	0.0495659	0.82382	0.930317	1	3	2	0.0117389	false	0	0	1	0	0	0	0	0	0
MAIN_LIB_12883	chr8	22858621	22858622	rs17088652	G	A	miga_lead_sig_snps	8.92246	0.00281685	0.023638	1	3	2	0.232231	true	0	0	1	0	0	0	0	0	0
MAIN_LIB_12885	chr8	37476771	37476772	rs7002359	C	T	miga_lead_sig_snps	1.81722	0.177645	0.396329	1	3	2	0.088539	false	0	0	1	0	0	0	0	0	0
MAIN_LIB_12887	chr8	73553865	73553866	rs79920087	A	G	miga_lead_sig_snps	0.947447	0.33037	0.569633	1	3	2	-0.0781612	false	0	0	1	0	0	0	0	0	0
MAIN_LIB_12889	chr8	97594648	97594649	rs10096228	A	G	miga_lead_sig_snps	0.459994	0.497627	0.711792	1	3	2	0.0397408	false	0	0	1	0	0	0	0	0	0
MAIN_LIB_12891	chr8	73106377	73106378	rs6472738	A	G	miga_lead_sig_snps	3.5666	0.0589528	0.196218	1	3	2	-0.107507	false	0	0	1	0	0	0	0	0	0
MAIN_LIB_12893	chr8	73107956	73107957	rs6415628	T	C	miga_lead_sig_snps	1.19923	0.273476	0.51123	1	3	2	0.0608151	false	0	0	1	0	0	0	0	0	0
MAIN_LIB_12895	chr8	102543685	102543686	rs1000672	T	C	miga_lead_sig_snps	0.0396104	0.842244	0.940503	1	3	2	0.0136749	false	0	0	1	0	0	0	0	0	0
MAIN_LIB_12897	chr8	119364052	119364053	rs2970411	T	C	miga_lead_sig_snps	2.24168	0.134335	0.332373	1	3	2	0.101648	false	0	0	1	0	0	0	0	0	0
MAIN_LIB_12899	chr8	119650702	119650703	rs17803964	A	G	miga_lead_sig_snps	4.05004	0.0441703	0.161353	1	3	2	-0.11984	false	0	0	1	0	0	0	0	0	0
MAIN_LIB_12901	chr8	100967334	100967335	rs117322748	T	C	miga_lead_sig_snps	4.55447	0.0328328	0.13299	1	3	2	0.163513	false	0	0	1	0	0	0	0	0	0
MAIN_LIB_12903	chr8	94262129	94262130	rs2250208	C	T	miga_lead_sig_snps	8.02322	0.00461815	0.0341976	1	3	2	0.128635	true	0	0	1	0	0	0	0	0	0
MAIN_LIB_12905	chr8	93691505	93691506	rs145488900	C	T	miga_lead_sig_snps	1.83497	0.175541	0.393337	1	3	2	0.632579	false	0	0	1	0	0	0	0	0	0
MAIN_LIB_12907	chr8	124950070	124950071	rs77858329	T	C	miga_lead_sig_snps	3.6328	0.0566515	0.191224	1	3	2	0.221099	false	0	0	1	0	0	0	0	0	0
MAIN_LIB_12909	chr8	122519968	122519969	rs10505421	C	A	miga_lead_sig_snps	2.65912	0.102958	0.282763	1	3	2	0.124248	false	0	0	1	0	0	0	0	0	0
MAIN_LIB_12911	chr8	54942957	54942958	rs12682593	G	C	miga_lead_sig_snps	17.6316	2.68092e-05	0.000708095	1	3	2	0.235578	true	0	0	1	0	0	0	0	0	0
MAIN_LIB_12913	chr8	38494759	38494760	rs2067495	G	A	miga_lead_sig_snps	0.0414069	0.838755	0.938482	1	3	2	0.0184702	false	0	0	1	0	0	0	0	0	0
MAIN_LIB_12915	chr8	57297256	57297257	rs62513482	G	A	miga_lead_sig_snps	5.27171	0.0216747	0.099915	1	3	2	0.15147	false	0	0	1	0	0	0	0	0	0
MAIN_LIB_12917	chr8	94973811	94973812	rs10081596	G	A	miga_lead_sig_snps	1.11219	0.291607	0.529075	1	3	2	-0.10502	false	0	0	1	0	0	0	0	0	0
MAIN_LIB_12919	chr8	95886910	95886911	rs482512	T	C	miga_lead_sig_snps	3.78517	0.0517085	0.179889	1	3	2	-0.125446	false	0	0	1	0	0	0	0	0	0
MAIN_LIB_12921	chr8	123956681	123956682	rs9297681	T	G	miga_lead_sig_snps	0.0788919	0.778805	0.903894	1	3	2	0.0190748	false	0	0	1	0	0	0	0	0	0
MAIN_LIB_12923	chr8	143092188	143092189	rs73372318	T	C	miga_lead_sig_snps	1.58216	0.208449	0.43498	1	3	2	0.0635458	false	0	0	1	0	0	0	0	0	0
MAIN_LIB_12925	chr8	143155551	143155552	rs9693850	G	A	miga_lead_sig_snps	3.79739	0.0513325	0.179234	1	3	2	-0.20634	false	0	0	1	0	0	0	0	0	0
MAIN_LIB_12927	chr8	37238266	37238267	rs72638083	T	A	miga_lead_sig_snps	1.14351	0.284912	0.522249	1	3	2	-0.084467	false	0	0	1	0	0	0	0	0	0
MAIN_LIB_12929	chr8	129042022	129042023	rs75150470	G	T	miga_lead_sig_snps	15.2361	9.48732e-05	0.00188807	1	3	2	0.256827	true	0	0	1	0	0	0	0	0	0
MAIN_LIB_12931	chr8	80346870	80346871	rs12542061	G	A	miga_lead_sig_snps	3.58889	0.0581672	0.194621	1	3	2	0.168671	false	0	0	1	0	0	0	0	0	0
MAIN_LIB_12933	chr8	73155410	73155411	rs7831117	G	T	miga_lead_sig_snps	0.0830571	0.773196	0.901001	1	3	2	-0.0227365	false	0	0	1	0	0	0	0	0	0
MAIN_LIB_12935	chr8	26227247	26227248	rs2704071	G	C	miga_lead_sig_snps	2.27216	0.131716	0.328089	1	3	2	0.0777469	false	0	0	1	0	0	0	0	0	0
MAIN_LIB_12937	chr8	624639	624640	rs28752272	G	A	miga_lead_sig_snps	0.345409	0.556724	0.760772	1	3	2	0.0770409	false	0	0	1	0	0	0	0	0	0
MAIN_LIB_12939	chr8	21604069	21604070	rs7010418	A	G	miga_lead_sig_snps	0.0346206	0.852393	0.946159	1	3	2	-0.0146963	false	0	0	1	0	0	0	0	0	0
MAIN_LIB_12941	chr8	119151152	119151153	rs13248274	T	C	miga_lead_sig_snps	3.99286	0.0456935	0.164981	1	3	2	0.13701	false	0	0	1	0	0	0	0	0	0
MAIN_LIB_12943	chr8	17461158	17461159	rs76780172	C	G	miga_lead_sig_snps	20.9007	4.83728e-06	0.000183608	1	3	2	-0.287943	true	0	0	1	0	0	0	0	0	0
MAIN_LIB_12945	chr8	102982272	102982273	rs3018945	A	G	miga_lead_sig_snps	0.933069	0.334067	0.572886	1	3	2	-0.0867703	false	0	0	1	0	0	0	0	0	0
MAIN_LIB_12947	chr8	69675864	69675865	rs16936280	G	A	miga_lead_sig_snps	5.19266	0.0226825	0.103219	1	3	2	-0.269016	false	0	0	1	0	0	0	0	0	0
MAIN_LIB_12949	chr8	66145639	66145640	rs75385811	G	A	miga_lead_sig_snps	2.21648	0.136544	0.335812	1	3	2	0.119716	false	0	0	1	0	0	0	0	0	0
MAIN_LIB_12951	chr8	104694785	104694786	rs28401667	C	T	miga_lead_sig_snps	6.96442	0.00831465	0.0518557	1	3	2	0.282219	false	0	0	1	0	0	0	0	0	0
MAIN_LIB_12953	chr8	129592317	129592318	rs13277237	A	G	miga_lead_sig_snps	0.567052	0.451433	0.676883	1	3	2	-0.0448034	false	0	0	1	0	0	0	0	0	0
MAIN_LIB_12955	chr8	128414695	128414696	rs16902898	C	T	miga_lead_sig_snps	1.6689	0.196405	0.419799	1	3	2	0.0868252	false	0	0	1	0	0	0	0	0	0
MAIN_LIB_12957	chr8	5612922	5612923	rs17074278	G	T	miga_lead_sig_snps	1.91782	0.166097	0.379747	1	3	2	0.107197	false	0	0	1	0	0	0	0	0	0
MAIN_LIB_12959	chr8	17479161	17479162	rs3988345	T	C	miga_lead_sig_snps	5.95938	0.0146392	0.0771689	1	3	2	-0.187838	false	0	0	1	0	0	0	0	0	0
MAIN_LIB_12961	chr8	126094863	126094864	rs10085947	A	G	miga_lead_sig_snps	20.5574	5.78684e-06	0.000212611	1	3	2	0.307462	true	0	0	1	0	0	0	0	0	0
MAIN_LIB_12963	chr8	13239611	13239612	rs1209106	T	C	miga_lead_sig_snps	0.00404696	0.949276	0.995224	1	3	2	0.00701348	false	0	0	1	0	0	0	0	0	0
MAIN_LIB_12965	chr8	29216886	29216887	rs62502853	G	C	miga_lead_sig_snps	1.68045	0.194864	0.41838	1	3	2	-0.0918801	false	0	0	1	0	0	0	0	0	0
MAIN_LIB_12967	chr8	42081013	42081014	rs71521567	A	G	miga_lead_sig_snps	0.749489	0.386638	0.622627	1	3	2	-0.0523417	false	0	0	1	0	0	0	0	0	0
MAIN_LIB_12969	chr9	5850834	5850835	rs4289865	C	T	miga_lead_sig_snps	2.84674	0.0915594	0.262334	1	3	2	-0.111465	false	0	0	1	0	0	0	0	0	0
MAIN_LIB_12971	chr9	305536	305537	rs10121619	T	C	miga_lead_sig_snps	2.77644	0.0956607	0.270582	1	3	2	-0.120024	false	0	0	1	0	0	0	0	0	0
MAIN_LIB_12973	chr9	6970728	6970729	rs818899	A	G	miga_lead_sig_snps	0.00130173	0.971219	1	1	3	2	0.00240249	false	0	0	1	0	0	0	0	0	0
MAIN_LIB_12975	chr9	18515460	18515461	rs10963619	A	G	miga_lead_sig_snps	1.87009	0.171464	0.386832	1	3	2	0.0695475	false	0	0	1	0	0	0	0	0	0
MAIN_LIB_12977	chr9	3876872	3876873	rs73384249	G	C	miga_lead_sig_snps	9.28188	0.00231432	0.0205492	1	3	2	0.281861	true	0	0	1	0	0	0	0	0	0
MAIN_LIB_12979	chr9	183041	183042	rs562279231	C	G	miga_lead_sig_snps	0.0122496	0.911872	0.976166	1	3	2	-0.00872857	false	0	0	1	0	0	0	0	0	0
MAIN_LIB_12981	chr9	69845692	69845693	rs1493050	G	A	miga_lead_sig_snps	0.988563	0.320094	0.559079	1	3	2	0.0618075	false	0	0	1	0	0	0	0	0	0
MAIN_LIB_12983	chr9	3952421	3952422	rs592310	G	A	miga_lead_sig_snps	1.32916	0.248955	0.482637	1	3	2	-0.0550652	false	0	0	1	0	0	0	0	0	0
MAIN_LIB_12985	chr9	129898847	129898848	rs34152497	A	G	miga_lead_sig_snps	0.433342	0.510354	0.721978	1	3	2	-0.0351641	false	0	0	1	0	0	0	0	0	0
MAIN_LIB_12987	chr9	134817114	134817115	rs10776910	C	A	miga_lead_sig_snps	0.145863	0.70252	0.857628	1	3	2	-0.0190777	false	0	0	1	0	0	0	0	0	0
MAIN_LIB_12989	chr9	111115131	111115132	rs10817149	G	A	miga_lead_sig_snps	1.02874	0.310454	0.549867	1	3	2	-0.0851403	false	0	0	1	0	0	0	0	0	0
MAIN_LIB_12991	chr9	90131763	90131764	rs16906236	A	G	miga_lead_sig_snps	4.50034	0.0338882	0.135607	1	3	2	-0.152645	false	0	0	1	0	0	0	0	0	0
MAIN_LIB_12993	chr9	25960261	25960262	rs10757575	G	C	miga_lead_sig_snps	3.81727	0.0507269	0.177932	1	3	2	-0.1207	false	0	0	1	0	0	0	0	0	0
MAIN_LIB_12995	chr9	38285525	38285526	rs68010622	C	A	miga_lead_sig_snps	20.0909	7.38478e-06	0.000261271	1	3	2	0.209686	true	0	0	1	0	0	0	0	0	0
MAIN_LIB_12997	chr10	89128262	89128263	rs2801524	A	G	miga_lead_sig_snps	2.98859	0.0838533	0.247926	1	3	2	0.117627	false	0	0	1	0	0	0	0	0	0
MAIN_LIB_12999	chr10	104190432	104190433	rs114365861	C	T	miga_lead_sig_snps	7.01502	0.00808287	0.0507693	1	3	2	-0.191462	false	0	0	1	0	0	0	0	0	0
MAIN_LIB_13001	chr10	97174096	97174097	rs2817666	A	G	miga_lead_sig_snps	19.1044	1.23761e-05	0.000385509	1	3	2	-0.219619	true	0	0	1	0	0	0	0	0	0
MAIN_LIB_13003	chr10	25615445	25615446	rs72796330	T	C	miga_lead_sig_snps	16.364	5.22684e-05	0.00121779	1	3	2	0.213622	true	0	0	1	0	0	0	0	0	0
MAIN_LIB_13005	chr10	12948058	12948059	rs118025709	T	G	miga_lead_sig_snps	0.336764	0.561703	0.763887	1	3	2	-0.0377537	false	0	0	1	0	0	0	0	0	0
MAIN_LIB_13007	chr10	28394748	28394749	rs7478081	T	C	miga_lead_sig_snps	0.868394	0.3514	0.588732	1	3	2	0.0703513	false	0	0	1	0	0	0	0	0	0
MAIN_LIB_13009	chr10	17801927	17801928	rs34036394	G	T	miga_lead_sig_snps	4.08528	0.0432583	0.159137	1	3	2	0.166398	false	0	0	1	0	0	0	0	0	0
MAIN_LIB_13011	chr10	125381547	125381548	rs7074616	G	A	miga_lead_sig_snps	2.90471	0.0883211	0.256303	1	3	2	-0.0910742	false	0	0	1	0	0	0	0	0	0
MAIN_LIB_13013	chr10	93293634	93293635	rs79086594	G	A	miga_lead_sig_snps	6.74875	0.00938136	0.0561599	1	3	2	0.191443	false	0	0	1	0	0	0	0	0	0
MAIN_LIB_13015	chr10	19245170	19245171	rs16918386	A	G	miga_lead_sig_snps	0.011089	0.916134	0.977443	1	3	2	-0.00904182	false	0	0	1	0	0	0	0	0	0
MAIN_LIB_13017	chr10	86197682	86197683	rs2814357	A	G	miga_lead_sig_snps	0.00818116	0.92793	0.984348	1	3	2	0.00547733	false	0	0	1	0	0	0	0	0	0
MAIN_LIB_13019	chr10	102974855	102974856	rs6584535	C	T	miga_lead_sig_snps	11.2274	0.000805968	0.009466	1	3	2	-0.237056	true	0	0	1	0	0	0	0	0	0
MAIN_LIB_13021	chr10	26027126	26027127	rs61848910	G	A	miga_lead_sig_snps	7.95161	0.00480446	0.0352584	1	3	2	0.318247	true	0	0	1	0	0	0	0	0	0
MAIN_LIB_13023	chr10	83757668	83757669	rs72832188	A	G	miga_lead_sig_snps	0.423045	0.515422	0.726994	1	3	2	-0.0733375	false	0	0	1	0	0	0	0	0	0
MAIN_LIB_13025	chr10	98488975	98488976	rs1925650	G	C	miga_lead_sig_snps	1.03109	0.309903	0.549062	1	3	2	-0.0508067	false	0	0	1	0	0	0	0	0	0
MAIN_LIB_13027	chr10	62585239	62585240	rs4746461	A	C	miga_lead_sig_snps	7.07448	0.00781897	0.0496284	1	3	2	-0.204859	true	0	0	1	0	0	0	0	0	0
MAIN_LIB_13029	chr10	132146918	132146919	rs4534498	A	C	miga_lead_sig_snps	14.3713	0.000150072	0.00268374	1	3	2	0.29992	true	0	0	1	0	0	0	0	0	0
MAIN_LIB_13031	chr10	98262226	98262227	rs746257	A	G	miga_lead_sig_snps	14.6366	0.000130356	0.00240237	1	3	2	-0.214222	true	0	0	1	0	0	0	0	0	0
MAIN_LIB_13033	chr10	6344566	6344567	rs10796018	T	C	miga_lead_sig_snps	3.28373	0.0699697	0.2193	1	3	2	0.120532	false	0	0	1	0	0	0	0	0	0
MAIN_LIB_13035	chr10	11099301	11099302	rs1291823	T	A	miga_lead_sig_snps	1.88899	0.169316	0.384179	1	3	2	-0.140262	false	0	0	1	0	0	0	0	0	0
MAIN_LIB_13037	chr10	124994873	124994874	rs72828978	G	A	miga_lead_sig_snps	0.383566	0.535701	0.743343	1	3	2	-0.0532279	false	0	0	1	0	0	0	0	0	0
MAIN_LIB_13039	chr10	100598023	100598024	rs2495732	C	T	miga_lead_sig_snps	2.84625	0.0915871	0.262334	1	3	2	0.12345	false	0	0	1	0	0	0	0	0	0
MAIN_LIB_13041	chr10	45095194	45095195	rs76235810	A	G	miga_lead_sig_snps	0.578328	0.446969	0.67334	1	3	2	0.0606866	false	0	0	1	0	0	0	0	0	0
MAIN_LIB_13043	chr10	28472972	28472973	rs2251068	A	G	miga_lead_sig_snps	4.23206	0.0396673	0.150239	1	3	2	-0.157111	false	0	0	1	0	0	0	0	0	0
MAIN_LIB_13045	chr10	120216001	120216002	rs140269360	G	A	miga_lead_sig_snps								false	0	0	1	0	0	0	0	0	0
MAIN_LIB_13047	chr10	123774317	123774318	rs4980162	T	C	miga_lead_sig_snps	3.63717	0.0565027	0.19089	1	3	2	0.139229	false	0	0	1	0	0	0	0	0	0
MAIN_LIB_13049	chr10	31765234	31765235	rs60673710	A	G	miga_lead_sig_snps	2.23636	0.134798	0.333086	1	3	2	0.0640067	false	0	0	1	0	0	0	0	0	0
MAIN_LIB_13051	chr10	30878999	30879000	rs117354225	T	C	miga_lead_sig_snps	0.0248074	0.874848	0.958461	1	3	2	-0.0109348	false	0	0	1	0	0	0	0	0	0
MAIN_LIB_13053	chr10	48900983	48900984	rs3897964	G	C	miga_lead_sig_snps	0.749842	0.386526	0.622559	1	3	2	-0.0449626	false	0	0	1	0	0	0	0	0	0
MAIN_LIB_13055	chr10	48479882	48479883	rs4575219	G	C	miga_lead_sig_snps	208.53	2.87416e-47	3.29465e-43	1	3	2	-0.683909	true	0	0	1	0	0	0	0	0	0
MAIN_LIB_13057	chr10	48651026	48651027	rs55735104	C	T	miga_lead_sig_snps	0.0117649	0.913626	0.976387	1	3	2	0.00760019	false	0	0	1	0	0	0	0	0	0
MAIN_LIB_13059	chr10	7614472	7614473	rs75185278	G	T	miga_lead_sig_snps	26.2272	3.0352e-07	2.10864e-05	1	3	2	0.260472	true	0	0	1	0	0	0	0	0	0
MAIN_LIB_13061	chr10	48697347	48697348	rs12784777	A	C	miga_lead_sig_snps	3.03703	0.0813849	0.243136	1	3	2	-0.0819952	false	0	0	1	0	0	0	0	0	0
MAIN_LIB_13063	chr10	99849646	99849647	rs117140964	T	C	miga_lead_sig_snps	2.7842	0.0951984	0.269647	1	3	2	-0.143515	false	0	0	1	0	0	0	0	0	0
MAIN_LIB_13065	chr10	102045319	102045320	rs7086516	C	T	miga_lead_sig_snps	0.14341	0.704914	0.858986	1	3	2	0.032514	false	0	0	1	0	0	0	0	0	0
MAIN_LIB_13067	chr10	22503563	22503564	rs28390243	A	C	miga_lead_sig_snps	0.196458	0.657595	0.829629	1	3	2	-0.0336289	false	0	0	1	0	0	0	0	0	0
MAIN_LIB_13069	chr10	22374835	22374836	rs75682746	T	C	miga_lead_sig_snps	1.99062	0.158277	0.368836	1	3	2	0.148293	false	0	0	1	0	0	0	0	0	0
MAIN_LIB_13071	chr10	27614663	27614664	rs1687728	C	T	miga_lead_sig_snps	2.88812	0.0892351	0.257786	1	3	2	0.169402	false	0	0	1	0	0	0	0	0	0
MAIN_LIB_13073	chr10	19142098	19142099	rs11008647	C	G	miga_lead_sig_snps	0.0672816	0.795337	0.913888	1	3	2	-0.0895636	false	0	0	1	0	0	0	0	0	0
MAIN_LIB_13075	chr10	20824656	20824657	rs7896127	C	T	miga_lead_sig_snps	9.76263	0.00178094	0.0169856	1	3	2	-0.297035	true	0	0	1	0	0	0	0	0	0
MAIN_LIB_13077	chr10	23078735	23078736	rs75848248	A	G	miga_lead_sig_snps	0.560401	0.454099	0.679104	1	3	2	-0.0839154	false	0	0	1	0	0	0	0	0	0
MAIN_LIB_13079	chr11	34885015	34885016	rs1998603	C	G	miga_lead_sig_snps	3.48445	0.0619479	0.202947	1	3	2	0.262594	false	0	0	1	0	0	0	0	0	0
MAIN_LIB_13081	chr11	113794010	113794011	rs111665906	C	T	miga_lead_sig_snps	0.908589	0.340489	0.577928	1	3	2	-0.0829178	false	0	0	1	0	0	0	0	0	0
MAIN_LIB_13083	chr11	31801306	31801307	rs41275154	C	T	miga_lead_sig_snps	8.97229	0.00274105	0.0232548	1	3	2	0.240772	true	0	0	1	0	0	0	0	0	0
MAIN_LIB_13085	chr11	35990938	35990939	rs9666764	G	A	miga_lead_sig_snps	8.28814	0.00399049	0.0306794	1	3	2	0.215835	true	0	0	1	0	0	0	0	0	0
MAIN_LIB_13087	chr11	64448941	64448942	rs894463	C	G	miga_lead_sig_snps	0.513933	0.473441	0.694175	1	3	2	0.0303132	false	0	0	1	0	0	0	0	0	0
MAIN_LIB_13089	chr11	130889515	130889516	rs67649878	A	G	miga_lead_sig_snps	0.00179165	0.966237	1	1	3	2	-0.00393697	false	0	0	1	0	0	0	0	0	0
MAIN_LIB_13091	chr11	70634637	70634638	rs12287115	T	G	miga_lead_sig_snps	0.000245822	0.987491	1	1	3	2	0.00118196	false	0	0	1	0	0	0	0	0	0
MAIN_LIB_13093	chr11	4410946	4410947	rs7939008	G	C	miga_lead_sig_snps	2.5643	0.109301	0.293492	1	3	2	-0.107023	false	0	0	1	0	0	0	0	0	0
MAIN_LIB_13095	chr11	4941703	4941704	rs10219407	G	A	miga_lead_sig_snps	0.332966	0.563918	0.765083	1	3	2	0.0490799	false	0	0	1	0	0	0	0	0	0
MAIN_LIB_13097	chr11	64752783	64752784	rs7126110	G	C	miga_lead_sig_snps	5.73057	0.016672	0.0837107	1	3	2	-0.124238	false	0	0	1	0	0	0	0	0	0
MAIN_LIB_13099	chr11	117494106	117494107	rs12286920	A	G	miga_lead_sig_snps	0.0948036	0.758157	0.892642	1	3	2	0.0192211	false	0	0	1	0	0	0	0	0	0
MAIN_LIB_13101	chr11	46338095	46338096	rs72910075	T	C	miga_lead_sig_snps	3.72157	0.053714	0.184176	1	3	2	0.130009	false	0	0	1	0	0	0	0	0	0
MAIN_LIB_13103	chr11	60791959	60791960	rs4939455	T	G	miga_lead_sig_snps	9.84822	0.00169997	0.0164445	1	3	2	0.233114	true	0	0	1	0	0	0	0	0	0
MAIN_LIB_13105	chr11	72636995	72636996	rs56133505	A	G	miga_lead_sig_snps	6.91043	0.00856942	0.053012	1	3	2	-0.115425	false	0	0	1	0	0	0	0	0	0
MAIN_LIB_13107	chr11	77504355	77504356	rs3018474	G	T	miga_lead_sig_snps	0.40847	0.522747	0.733194	1	3	2	-0.0425559	false	0	0	1	0	0	0	0	0	0
MAIN_LIB_13109	chr11	117856834	117856835	rs11216584	G	A	miga_lead_sig_snps	2.69462	0.100687	0.279023	1	3	2	0.0782616	false	0	0	1	0	0	0	0	0	0
MAIN_LIB_13111	chr11	47950121	47950122	rs112485040	A	G	miga_lead_sig_snps	1.84596	0.174254	0.391467	1	3	2	0.579454	false	0	0	1	0	0	0	0	0	0
MAIN_LIB_13113	chr11	5681113	5681114	rs2880574	C	G	miga_lead_sig_snps	4.2146	0.0400774	0.15132	1	3	2	-0.183698	false	0	0	1	0	0	0	0	0	0
MAIN_LIB_13115	chr11	10370890	10370891	rs7128306	T	C	miga_lead_sig_snps	25.6833	4.02291e-07	2.63512e-05	1	3	2	-0.356616	true	0	0	1	0	0	0	0	0	0
MAIN_LIB_13117	chr11	60806788	60806789	rs7945647	A	G	miga_lead_sig_snps	5.2833	0.0215308	0.0994392	1	3	2	-0.158163	false	0	0	1	0	0	0	0	0	0
MAIN_LIB_13119	chr11	4706061	4706062	rs11033444	G	C	miga_lead_sig_snps	1.1338	0.286966	0.52341	1	3	2	0.111567	false	0	0	1	0	0	0	0	0	0
MAIN_LIB_13121	chr11	61917497	61917498	rs739789	A	G	miga_lead_sig_snps	1.37886	0.240296	0.472372	1	3	2	-0.0513758	false	0	0	1	0	0	0	0	0	0
MAIN_LIB_13123	chr11	118794300	118794301	rs4938544	G	A	miga_lead_sig_snps	11.8657	0.000571782	0.00736117	1	3	2	0.249493	true	0	0	1	0	0	0	0	0	0
MAIN_LIB_13125	chr11	63276429	63276430	rs111304824	A	T	miga_lead_sig_snps	0.924955	0.336177	0.574169	1	3	2	-0.0611881	false	0	0	1	0	0	0	0	0	0
MAIN_LIB_13127	chr11	65722155	65722156	rs61893836	G	A	miga_lead_sig_snps	2.72398	0.098851	0.276171	1	3	2	0.135921	false	0	0	1	0	0	0	0	0	0
MAIN_LIB_13129	chr11	65596487	65596488	rs7937415	G	A	miga_lead_sig_snps	1.12291	0.289292	0.526374	1	3	2	0.546948	false	0	0	1	0	0	0	0	0	0
MAIN_LIB_13131	chr11	45928877	45928878	rs117263461	A	T	miga_lead_sig_snps	1.89502	0.168636	0.383319	1	3	2	-0.0734221	false	0	0	1	0	0	0	0	0	0
MAIN_LIB_13133	chr11	65130754	65130755	rs9971407	T	C	miga_lead_sig_snps	0.0156866	0.900329	0.971366	1	3	2	0.00666816	false	0	0	1	0	0	0	0	0	0
MAIN_LIB_13135	chr11	66328943	66328944	rs66733929	T	C	miga_lead_sig_snps	12.0307	0.000523314	0.00691897	1	3	2	0.165364	true	0	0	1	0	0	0	0	0	0
MAIN_LIB_13137	chr11	8206266	8206267	rs4237767	G	C	miga_lead_sig_snps	1.73897	0.187269	0.408733	1	3	2	0.0820173	false	0	0	1	0	0	0	0	0	0
MAIN_LIB_13139	chr11	72199740	72199741	rs66484462	T	A	miga_lead_sig_snps	0.238107	0.625577	0.809483	1	3	2	-0.0345405	false	0	0	1	0	0	0	0	0	0
MAIN_LIB_13141	chr11	46620551	46620552	rs112712391	A	G	miga_lead_sig_snps	5.09511	0.0239934	0.107346	1	3	2	0.151043	false	0	0	1	0	0	0	0	0	0
MAIN_LIB_13143	chr11	93268689	93268690	rs74868149	C	T	miga_lead_sig_snps	1.6434	0.199859	0.423865	1	3	2	0.089364	false	0	0	1	0	0	0	0	0	0
MAIN_LIB_13145	chr11	75323194	75323195	rs67362416	A	G	miga_lead_sig_snps	0.0360635	0.849384	0.944494	1	3	2	0.012647	false	0	0	1	0	0	0	0	0	0
MAIN_LIB_13147	chr11	68160830	68160831	rs2011157	T	C	miga_lead_sig_snps	0.770788	0.379973	0.616733	1	3	2	0.0576403	false	0	0	1	0	0	0	0	0	0
MAIN_LIB_13149	chr11	62282241	62282242	rs35145267	G	A	miga_lead_sig_snps	0.240998	0.623486	0.808474	1	3	2	0.0321914	false	0	0	1	0	0	0	0	0	0
MAIN_LIB_13151	chr11	77037138	77037139	rs1894008	G	A	miga_lead_sig_snps	0.0753367	0.783719	0.907168	1	3	2	-0.016978	false	0	0	1	0	0	0	0	0	0
MAIN_LIB_13153	chr11	104335618	104335619	rs75343760	C	G	miga_lead_sig_snps	2.71027	0.0997041	0.277742	1	3	2	-0.147962	false	0	0	1	0	0	0	0	0	0
MAIN_LIB_13155	chr11	9986958	9986959	rs12420950	A	G	miga_lead_sig_snps	8.29461	0.0039763	0.0305908	1	3	2	-0.319926	true	0	0	1	0	0	0	0	0	0
MAIN_LIB_13157	chr11	16665132	16665133	rs117577143	A	G	miga_lead_sig_snps	2.11442	0.145917	0.35066	1	3	2	-0.115189	false	0	0	1	0	0	0	0	0	0
MAIN_LIB_13159	chr11	74439035	74439036	rs56373920	C	T	miga_lead_sig_snps	0.359751	0.548645	0.753586	1	3	2	-0.0421468	false	0	0	1	0	0	0	0	0	0
MAIN_LIB_13161	chr11	1629910	1629911	rs143524208	C	T	miga_lead_sig_snps	4.82165	0.0281044	0.119407	1	3	2	0.0856652	false	0	0	1	0	0	0	0	0	0
MAIN_LIB_13163	chr11	128798197	128798198	rs2268611	C	T	miga_lead_sig_snps	0.390055	0.53227	0.741723	1	3	2	-0.0461404	false	0	0	1	0	0	0	0	0	0
MAIN_LIB_13165	chr11	17687038	17687039	rs10766419	A	G	miga_lead_sig_snps	0.953858	0.328739	0.568205	1	3	2	0.0626289	false	0	0	1	0	0	0	0	0	0
MAIN_LIB_13167	chr11	79357349	79357350	rs7932890	G	A	miga_lead_sig_snps	10.766	0.00103382	0.0114721	1	3	2	-0.223633	true	0	0	1	0	0	0	0	0	0
MAIN_LIB_13169	chr11	43329213	43329214	rs5743242	G	A	miga_lead_sig_snps	4.74382	0.0294037	0.123328	1	3	2	-0.171262	false	0	0	1	0	0	0	0	0	0
MAIN_LIB_13171	chr11	61041608	61041609	rs175100	A	T	miga_lead_sig_snps	0.441669	0.506318	0.718588	1	3	2	-0.0599354	false	0	0	1	0	0	0	0	0	0
MAIN_LIB_13173	chr11	8287059	8287060	rs11041846	G	A	miga_lead_sig_snps	51.3564	7.70319e-13	4.41508e-10	1	3	2	0.330627	true	0	0	1	0	0	0	0	0	0
MAIN_LIB_13175	chr11	119112008	119112009	rs36073432	T	A	miga_lead_sig_snps	1.11819	0.290308	0.527719	1	3	2	0.0839907	false	0	0	1	0	0	0	0	0	0
MAIN_LIB_13177	chr11	44527301	44527302	rs79723031	T	C	miga_lead_sig_snps	4.10248	0.0428204	0.158237	1	3	2	0.159956	false	0	0	1	0	0	0	0	0	0
MAIN_LIB_13179	chr11	47841703	47841704	rs11605503	G	T	miga_lead_sig_snps	0.631649	0.426751	0.656908	1	3	2	-0.0605091	false	0	0	1	0	0	0	0	0	0
MAIN_LIB_13181	chr11	122441287	122441288	rs1235630	G	A	miga_lead_sig_snps	0.297156	0.585671	0.781099	1	3	2	-0.0585281	false	0	0	1	0	0	0	0	0	0
MAIN_LIB_13183	chr11	34799262	34799263	rs11603751	G	A	miga_lead_sig_snps	2.69333	0.100769	0.279023	1	3	2	-0.116278	false	0	0	1	0	0	0	0	0	0
MAIN_LIB_13185	chr11	73022417	73022418	rs74535400	C	T	miga_lead_sig_snps	6.91433	0.00855076	0.0529538	1	3	2	-0.197486	false	0	0	1	0	0	0	0	0	0
MAIN_LIB_13187	chr11	64819712	64819713	rs147714987	A	G	miga_lead_sig_snps	1.3821	0.239744	0.471791	1	3	2	-0.763453	false	0	0	1	0	0	0	0	0	0
MAIN_LIB_13189	chr11	47961925	47961926	rs12790666	A	G	miga_lead_sig_snps	5.15692	0.023154	0.104865	1	3	2	-0.162776	false	0	0	1	0	0	0	0	0	0
MAIN_LIB_13191	chr11	119926990	119926991	rs589348	T	C	miga_lead_sig_snps	0.00132508	0.970962	1	1	3	2	0.00213718	false	0	0	1	0	0	0	0	0	0
MAIN_LIB_13193	chr11	107537630	107537631	rs664084	T	A	miga_lead_sig_snps	1.35354	0.244661	0.477858	1	3	2	-0.12789	false	0	0	1	0	0	0	0	0	0
MAIN_LIB_13195	chr11	64245438	64245439	rs60031276	G	A	miga_lead_sig_snps	4.15594	0.0414887	0.154685	1	3	2	0.420949	false	0	0	1	0	0	0	0	0	0
MAIN_LIB_13197	chr12	94930510	94930511	rs12809276	A	G	miga_lead_sig_snps	5.10244	0.0238922	0.107019	1	3	2	0.210081	false	0	0	1	0	0	0	0	0	0
MAIN_LIB_13199	chr12	11773167	11773168	rs7967177	G	T	miga_lead_sig_snps	0.462453	0.49648	0.711038	1	3	2	-0.0490351	false	0	0	1	0	0	0	0	0	0
MAIN_LIB_13201	chr12	47416507	47416508	rs1008150	T	C	miga_lead_sig_snps	0.0676077	0.794852	0.913423	1	3	2	0.0284383	false	0	0	1	0	0	0	0	0	0
MAIN_LIB_13203	chr12	6081363	6081364	rs2005829	T	C	miga_lead_sig_snps	2.67266	0.102085	0.281388	1	3	2	-0.0945844	false	0	0	1	0	0	0	0	0	0
MAIN_LIB_13205	chr12	29850696	29850697	rs11522787	A	C	miga_lead_sig_snps	0.128927	0.719547	0.868777	1	3	2	-0.0421826	false	0	0	1	0	0	0	0	0	0
MAIN_LIB_13207	chr12	119789958	119789959	rs11064908	T	C	miga_lead_sig_snps	0.425634	0.514139	0.72581	1	3	2	0.0298588	false	0	0	1	0	0	0	0	0	0
MAIN_LIB_13209	chr12	11982562	11982563	rs12828493	T	A	miga_lead_sig_snps	4.7885	0.0286503	0.120965	1	3	2	-0.182124	false	0	0	1	0	0	0	0	0	0
MAIN_LIB_13211	chr12	55590379	55590380	rs11171592	A	G	miga_lead_sig_snps	5.75466	0.016445	0.0830071	1	3	2	0.123022	false	0	0	1	0	0	0	0	0	0
MAIN_LIB_13213	chr12	7789092	7789093	rs10845876	A	G	miga_lead_sig_snps	2.43712	0.118493	0.307027	1	3	2	-0.107306	false	0	0	1	0	0	0	0	0	0
MAIN_LIB_13215	chr12	107410264	107410265	rs10047540	G	C	miga_lead_sig_snps	0.695683	0.404238	0.638174	1	3	2	0.054922	false	0	0	1	0	0	0	0	0	0
MAIN_LIB_13217	chr12	118760514	118760515	rs61944119	G	A	miga_lead_sig_snps	2.64869	0.103635	0.284059	1	3	2	0.13913	false	0	0	1	0	0	0	0	0	0
MAIN_LIB_13219	chr12	115565462	115565463	rs77913939	C	G	miga_lead_sig_snps	1.74617	0.186359	0.407989	1	3	2	0.118008	false	0	0	1	0	0	0	0	0	0
MAIN_LIB_13221	chr12	55429891	55429892	rs7486280	T	C	miga_lead_sig_snps	4.71762	0.029855	0.12467	1	3	2	0.188498	false	0	0	1	0	0	0	0	0	0
MAIN_LIB_13223	chr12	56790641	56790642	rs6581103	T	C	miga_lead_sig_snps	0.205903	0.649998	0.824704	1	3	2	-0.0243931	false	0	0	1	0	0	0	0	0	0
MAIN_LIB_13225	chr12	122453178	122453179	rs2173581	T	C	miga_lead_sig_snps	0.138058	0.71022	0.861872	1	3	2	0.0175012	false	0	0	1	0	0	0	0	0	0
MAIN_LIB_13227	chr12	25312833	25312834	rs73083160	A	C	miga_lead_sig_snps	3.10014	0.0782857	0.236279	1	3	2	0.120799	false	0	0	1	0	0	0	0	0	0
MAIN_LIB_13229	chr12	42704413	42704414	rs877605	A	C	miga_lead_sig_snps	0.018459	0.891929	0.967191	1	3	2	0.00837994	false	0	0	1	0	0	0	0	0	0
MAIN_LIB_13231	chr12	120325268	120325269	rs9657933	C	A	miga_lead_sig_snps	1.09677	0.294977	0.533499	1	3	2	0.0778264	false	0	0	1	0	0	0	0	0	0
MAIN_LIB_13233	chr12	14699181	14699182	rs7976313	C	T	miga_lead_sig_snps	0.0682725	0.793869	0.912658	1	3	2	-0.0230658	false	0	0	1	0	0	0	0	0	0
MAIN_LIB_13235	chr12	30834051	30834052	rs33156	C	T	miga_lead_sig_snps	1.31393	0.251684	0.485454	1	3	2	-0.0767245	false	0	0	1	0	0	0	0	0	0
MAIN_LIB_13237	chr12	71471177	71471178	rs67396812	C	G	miga_lead_sig_snps	0.00442645	0.946955	0.993685	1	3	2	-0.0116142	false	0	0	1	0	0	0	0	0	0
MAIN_LIB_13239	chr12	52612626	52612627	rs117649450	G	A	miga_lead_sig_snps	12.1963	0.000478844	0.00646426	1	3	2	-0.322111	true	0	0	1	0	0	0	0	0	0
MAIN_LIB_13241	chr12	113310897	113310898	rs4767066	T	C	miga_lead_sig_snps	4.24995	0.0392514	0.149481	1	3	2	-0.179195	false	0	0	1	0	0	0	0	0	0
MAIN_LIB_13243	chr12	14645730	14645731	rs34931529	C	T	miga_lead_sig_snps	0.00600454	0.938235	0.989601	1	3	2	-0.0114686	false	0	0	1	0	0	0	0	0	0
MAIN_LIB_13245	chr12	8003504	8003505	rs144002578	A	G	miga_lead_sig_snps	10.692	0.00107599	0.0117355	1	3	2	-0.207237	true	0	0	1	0	0	0	0	0	0
MAIN_LIB_13247	chr12	57638483	57638484	rs112367232	A	T	miga_lead_sig_snps	0.317551	0.573083	0.772308	1	3	2	0.0288865	false	0	0	1	0	0	0	0	0	0
MAIN_LIB_13249	chr12	56363401	56363402	rs7953980	G	A	miga_lead_sig_snps	0.476966	0.4898	0.706154	1	3	2	-0.0415712	false	0	0	1	0	0	0	0	0	0
MAIN_LIB_13251	chr12	94059999	94060000	rs10859642	A	G	miga_lead_sig_snps	0.0836389	0.772425	0.900561	1	3	2	0.012435	false	0	0	1	0	0	0	0	0	0
MAIN_LIB_13253	chr12	30488034	30488035	rs115055168	T	G	miga_lead_sig_snps	0.997846	0.317832	0.556826	1	3	2	-0.0626241	false	0	0	1	0	0	0	0	0	0
MAIN_LIB_13255	chr12	132189162	132189163	rs11246977	G	C	miga_lead_sig_snps	4.03084	0.0446758	0.162371	1	3	2	-0.0860359	false	0	0	1	0	0	0	0	0	0
MAIN_LIB_13257	chr12	49799185	49799186	rs11169158	T	C	miga_lead_sig_snps	11.5827	0.000665668	0.00824034	1	3	2	0.159841	true	0	0	1	0	0	0	0	0	0
MAIN_LIB_13259	chr12	63165669	63165670	rs374669107	G	C	miga_lead_sig_snps	0.494613	0.481877	0.701162	1	3	2	0.0409573	false	0	0	1	0	0	0	0	0	0
MAIN_LIB_13261	chr12	50754149	50754150	rs144089671	G	A	miga_lead_sig_snps	0.361513	0.547667	0.753031	1	3	2	-0.0387092	false	0	0	1	0	0	0	0	0	0
MAIN_LIB_13263	chr12	101973474	101973475	rs7132265	A	G	miga_lead_sig_snps	0.9829	0.321484	0.560672	1	3	2	-0.086988	false	0	0	1	0	0	0	0	0	0
MAIN_LIB_13265	chr12	6299741	6299742	rs4764562	G	A	miga_lead_sig_snps	0.0809661	0.775992	0.902712	1	3	2	0.0168978	false	0	0	1	0	0	0	0	0	0
MAIN_LIB_13267	chr12	63647729	63647730	rs3855614	A	G	miga_lead_sig_snps	0.223042	0.636732	0.81519	1	3	2	-0.0452428	false	0	0	1	0	0	0	0	0	0
MAIN_LIB_13269	chr12	40204542	40204543	rs1491940	T	A	miga_lead_sig_snps	6.19167	0.0128353	0.0705404	1	3	2	-0.132271	false	0	0	1	0	0	0	0	0	0
MAIN_LIB_13271	chr12	30123710	30123711	rs10771636	G	C	miga_lead_sig_snps	0.216532	0.641695	0.818752	1	3	2	0.0423498	false	0	0	1	0	0	0	0	0	0
MAIN_LIB_13273	chr12	5751445	5751446	rs7295104	T	C	miga_lead_sig_snps	10.8176	0.00100541	0.011222	1	3	2	0.237329	true	0	0	1	0	0	0	0	0	0
MAIN_LIB_13275	chr12	103551386	103551387	rs11111646	G	A	miga_lead_sig_snps	1.00403	0.316336	0.554969	1	3	2	0.101818	false	0	0	1	0	0	0	0	0	0
MAIN_LIB_13277	chr12	22818845	22818846	rs10842074	T	C	miga_lead_sig_snps	0.121175	0.727764	0.874461	1	3	2	-0.029536	false	0	0	1	0	0	0	0	0	0
MAIN_LIB_13279	chr12	2149562	2149563	rs117840950	T	C	miga_lead_sig_snps	7.04176	0.00796306	0.0502093	1	3	2	0.157303	false	0	0	1	0	0	0	0	0	0
MAIN_LIB_13281	chr12	115262089	115262090	rs1634140	G	A	miga_lead_sig_snps	3.68419	0.0549307	0.186735	1	3	2	0.10287	false	0	0	1	0	0	0	0	0	0
MAIN_LIB_13283	chr12	124428204	124428205	rs112205572	A	C	miga_lead_sig_snps	0.654166	0.418627	0.650145	1	3	2	0.042459	false	0	0	1	0	0	0	0	0	0
MAIN_LIB_13285	chr12	7292296	7292297	rs76322224	T	C	miga_lead_sig_snps	0.460696	0.497299	0.711678	1	3	2	0.0556092	false	0	0	1	0	0	0	0	0	0
MAIN_LIB_13287	chr13	73043268	73043269	rs9742248	T	C	miga_lead_sig_snps	1.01633	0.313392	0.552158	1	3	2	0.0783001	false	0	0	1	0	0	0	0	0	0
MAIN_LIB_13289	chr13	19228150	19228151	rs78779599	A	G	miga_lead_sig_snps	5.47168	0.019327	0.0923069	1	3	2	-0.182788	false	0	0	1	0	0	0	0	0	0
MAIN_LIB_13291	chr13	26463167	26463168	rs951538	C	T	miga_lead_sig_snps	0.0533577	0.81732	0.927067	1	3	2	0.0203953	false	0	0	1	0	0	0	0	0	0
MAIN_LIB_13293	chr13	19800285	19800286	rs145620217	T	C	miga_lead_sig_snps	0.117835	0.731394	0.876343	1	3	2	0.0161115	false	0	0	1	0	0	0	0	0	0
MAIN_LIB_13295	chr13	28612025	28612026	rs9508092	T	C	miga_lead_sig_snps	4.30227	0.0380614	0.146415	1	3	2	0.0910403	false	0	0	1	0	0	0	0	0	0
MAIN_LIB_13297	chr13	43810435	43810436	rs11618214	A	C	miga_lead_sig_snps	0.234962	0.627868	0.810815	1	3	2	0.0382172	false	0	0	1	0	0	0	0	0	0
MAIN_LIB_13299	chr13	47554823	47554824	rs73488848	C	A	miga_lead_sig_snps	5.09164	0.0240415	0.107442	1	3	2	0.165974	false	0	0	1	0	0	0	0	0	0
MAIN_LIB_13301	chr13	113657385	113657386	rs71449027	T	C	miga_lead_sig_snps	0.759686	0.383427	0.619693	1	3	2	-0.0438048	false	0	0	1	0	0	0	0	0	0
MAIN_LIB_13303	chr13	39999466	39999467	rs1966246	A	G	miga_lead_sig_snps	4.39471	0.0360506	0.140656	1	3	2	0.146624	false	0	0	1	0	0	0	0	0	0
MAIN_LIB_13305	chr13	108200714	108200715	rs17497319	C	T	miga_lead_sig_snps	14.0991	0.00017343	0.00298055	1	3	2	0.353315	true	0	0	1	0	0	0	0	0	0
MAIN_LIB_13307	chr13	46860971	46860972	rs2770292	G	C	miga_lead_sig_snps	1.50789	0.219461	0.448401	1	3	2	-0.128427	false	0	0	1	0	0	0	0	0	0
MAIN_LIB_13309	chr13	45771265	45771266	rs1325645	A	G	miga_lead_sig_snps	0.0016946	0.967164	1	1	3	2	-0.00325964	false	0	0	1	0	0	0	0	0	0
MAIN_LIB_13311	chr13	23021988	23021989	rs9510526	T	C	miga_lead_sig_snps	0.628335	0.427967	0.657905	1	3	2	-0.0680134	false	0	0	1	0	0	0	0	0	0
MAIN_LIB_13313	chr13	47665978	47665979	rs2025741	A	T	miga_lead_sig_snps	2.64683	0.103756	0.284196	1	3	2	0.105272	false	0	0	1	0	0	0	0	0	0
MAIN_LIB_13315	chr14	59809339	59809340	rs11626159	C	A	miga_lead_sig_snps	0.0253534	0.87349	0.957638	1	3	2	0.0106361	false	0	0	1	0	0	0	0	0	0
MAIN_LIB_13317	chr14	68888889	68888890	rs9323520	T	C	miga_lead_sig_snps	1.91724	0.166161	0.379801	1	3	2	0.0752111	false	0	0	1	0	0	0	0	0	0
MAIN_LIB_13319	chr14	89070981	89070982	rs12434807	G	C	miga_lead_sig_snps	1.91472	0.166439	0.380192	1	3	2	0.187177	false	0	0	1	0	0	0	0	0	0
MAIN_LIB_13321	chr14	55510675	55510676	rs1188077	G	A	miga_lead_sig_snps	5.31255	0.0211724	0.0982174	1	3	2	0.146288	false	0	0	1	0	0	0	0	0	0
MAIN_LIB_13323	chr14	68759398	68759399	rs78495572	T	C	miga_lead_sig_snps	2.51209	0.112976	0.298465	1	3	2	-0.0796508	false	0	0	1	0	0	0	0	0	0
MAIN_LIB_13325	chr14	23326767	23326768	rs2268330	G	C	miga_lead_sig_snps	0.910415	0.340004	0.577574	1	3	2	0.0838657	false	0	0	1	0	0	0	0	0	0
MAIN_LIB_13327	chr14	49977379	49977380	rs111996963	A	G	miga_lead_sig_snps	0.517402	0.471952	0.692804	1	3	2	-0.0538629	false	0	0	1	0	0	0	0	0	0
MAIN_LIB_13329	chr14	89412582	89412583	rs3825664	A	C	miga_lead_sig_snps	1.67735	0.195277	0.418711	1	3	2	-0.092829	false	0	0	1	0	0	0	0	0	0
MAIN_LIB_13331	chr14	99570436	99570437	rs4536391	T	C	miga_lead_sig_snps	3.17159	0.0749297	0.22944	1	3	2	-0.079948	false	0	0	1	0	0	0	0	0	0
MAIN_LIB_13333	chr14	23658119	23658120	rs12896815	G	T	miga_lead_sig_snps	0.0409696	0.839597	0.938681	1	3	2	-0.0117918	false	0	0	1	0	0	0	0	0	0
MAIN_LIB_13335	chr14	94306784	94306785	rs3790036	G	A	miga_lead_sig_snps	0.817711	0.36585	0.602507	1	3	2	0.0688298	false	0	0	1	0	0	0	0	0	0
MAIN_LIB_13337	chr14	51331541	51331542	rs12590402	A	G	miga_lead_sig_snps	0.545397	0.460204	0.683828	1	3	2	-0.05016	false	0	0	1	0	0	0	0	0	0
MAIN_LIB_13339	chr14	104529226	104529227	rs7157491	G	A	miga_lead_sig_snps	0.121864	0.727022	0.873752	1	3	2	-0.0260007	false	0	0	1	0	0	0	0	0	0
MAIN_LIB_13341	chr14	33899804	33899805	rs80015430	G	C	miga_lead_sig_snps	0.194895	0.658874	0.830662	1	3	2	0.0418419	false	0	0	1	0	0	0	0	0	0
MAIN_LIB_13343	chr14	56417976	56417977	rs1814330	A	G	miga_lead_sig_snps	0.286189	0.592673	0.786006	1	3	2	0.035273	false	0	0	1	0	0	0	0	0	0
MAIN_LIB_13345	chr14	77157695	77157696	rs2023261	A	C	miga_lead_sig_snps	1.15302	0.282917	0.520141	1	3	2	0.0654439	false	0	0	1	0	0	0	0	0	0
MAIN_LIB_13347	chr14	24266418	24266419	rs2877612	G	A	miga_lead_sig_snps	0.235824	0.627239	0.810449	1	3	2	-0.025066	false	0	0	1	0	0	0	0	0	0
MAIN_LIB_13349	chr14	50751144	50751145	rs2146001	C	A	miga_lead_sig_snps	0.286529	0.592454	0.785939	1	3	2	-0.0448823	false	0	0	1	0	0	0	0	0	0
MAIN_LIB_13351	chr14	20787768	20787769	rs141355025	A	C	miga_lead_sig_snps	1.00371	0.316414	0.55502	1	3	2	0.103729	false	0	0	1	0	0	0	0	0	0
MAIN_LIB_13353	chr14	66069584	66069585	rs28725198	C	T	miga_lead_sig_snps	0.746158	0.387695	0.623653	1	3	2	0.0591129	false	0	0	1	0	0	0	0	0	0
MAIN_LIB_13355	chr14	34692302	34692303	rs11851973	C	A	miga_lead_sig_snps	9.90313	0.00164998	0.0161053	1	3	2	0.147811	true	0	0	1	0	0	0	0	0	0
MAIN_LIB_13357	chr14	54820882	54820883	rs117644481	C	T	miga_lead_sig_snps	7.30605	0.00687227	0.0454045	1	3	2	-0.157045	true	0	0	1	0	0	0	0	0	0
MAIN_LIB_13359	chr14	24122445	24122446	rs146525571	A	G	miga_lead_sig_snps	1.3609	0.243382	0.476579	1	3	2	-0.189273	false	0	0	1	0	0	0	0	0	0
MAIN_LIB_13361	chr14	51671038	51671039	rs4259964	G	T	miga_lead_sig_snps	0.501889	0.478671	0.698715	1	3	2	-0.212019	false	0	0	1	0	0	0	0	0	0
MAIN_LIB_13363	chr14	69378166	69378167	rs34516562	G	T	miga_lead_sig_snps	0.31313	0.575766	0.774194	1	3	2	0.0403754	false	0	0	1	0	0	0	0	0	0
MAIN_LIB_13365	chr14	19975853	19975854	rs3861512	T	A	miga_lead_sig_snps	4.37903	0.0363837	0.141715	1	3	2	-0.107549	false	0	0	1	0	0	0	0	0	0
MAIN_LIB_13367	chr14	23667420	23667421	rs913486	C	A	miga_lead_sig_snps	1.92602	0.165195	0.37865	1	3	2	0.0742539	false	0	0	1	0	0	0	0	0	0
MAIN_LIB_13369	chr14	22193697	22193698	rs34475454	G	C	miga_lead_sig_snps	0.799893	0.371125	0.607918	1	3	2	0.0486972	false	0	0	1	0	0	0	0	0	0
MAIN_LIB_13371	chr14	56264413	56264414	rs12883776	G	A	miga_lead_sig_snps	23.2598	1.41528e-06	6.85917e-05	1	3	2	-0.44175	true	0	0	1	0	0	0	0	0	0
MAIN_LIB_13373	chr14	49484632	49484633	rs1530947	C	T	miga_lead_sig_snps	9.10044	0.00255548	0.0221097	1	3	2	0.270542	true	0	0	1	0	0	0	0	0	0
MAIN_LIB_13375	chr14	45419686	45419687	rs1952731	C	T	miga_lead_sig_snps	0.598234	0.439252	0.66674	1	3	2	0.0531513	false	0	0	1	0	0	0	0	0	0
MAIN_LIB_13377	chr14	49216116	49216117	rs1815625	T	G	miga_lead_sig_snps	1.49795	0.220987	0.450021	1	3	2	-0.108837	false	0	0	1	0	0	0	0	0	0
MAIN_LIB_13379	chr14	104437353	104437354	rs57138526	T	C	miga_lead_sig_snps	1.40941	0.235154	0.466523	1	3	2	0.0547972	false	0	0	1	0	0	0	0	0	0
MAIN_LIB_13381	chr14	99345800	99345801	rs11160515	T	C	miga_lead_sig_snps	0.000214669	0.98831	1	1	3	2	0.0010854	false	0	0	1	0	0	0	0	0	0
MAIN_LIB_13383	chr14	51184430	51184431	rs10873045	T	A	miga_lead_sig_snps	0.516022	0.472544	0.693341	1	3	2	-0.0581587	false	0	0	1	0	0	0	0	0	0
MAIN_LIB_13385	chr14	35389346	35389347	rs11848250	G	T	miga_lead_sig_snps	4.2669	0.0388617	0.14854	1	3	2	0.121762	false	0	0	1	0	0	0	0	0	0
MAIN_LIB_13387	chr14	25068227	25068228	rs111679044	A	G	miga_lead_sig_snps	0.915748	0.338594	0.576261	1	3	2	0.041738	false	0	0	1	0	0	0	0	0	0
MAIN_LIB_13389	chr14	24065781	24065782	rs55920698	A	G	miga_lead_sig_snps	2.37957	0.122932	0.313845	1	3	2	0.128031	false	0	0	1	0	0	0	0	0	0
MAIN_LIB_13391	chr15	28819326	28819327	rs11853563	T	G	miga_lead_sig_snps	0.371464	0.542207	0.748268	1	3	2	0.0472961	false	0	0	1	0	0	0	0	0	0
MAIN_LIB_13393	chr15	78978871	78978872	rs8038151	A	G	miga_lead_sig_snps	20.3823	6.34144e-06	0.000229312	1	3	2	0.240937	true	0	0	1	0	0	0	0	0	0
MAIN_LIB_13395	chr15	49980263	49980264	rs8039142	T	C	miga_lead_sig_snps	0.167628	0.682229	0.84588	1	3	2	-0.0261217	false	0	0	1	0	0	0	0	0	0
MAIN_LIB_13397	chr15	42762875	42762876	rs6493063	C	T	miga_lead_sig_snps	0.183976	0.667978	0.836146	1	3	2	0.0371532	false	0	0	1	0	0	0	0	0	0
MAIN_LIB_13399	chr15	43601535	43601536	rs74643365	T	C	miga_lead_sig_snps	4.04198	0.0443817	0.161751	1	3	2	-0.108296	false	0	0	1	0	0	0	0	0	0
MAIN_LIB_13401	chr15	40603402	40603403	rs12916082	G	A	miga_lead_sig_snps	2.11178	0.146169	0.350848	1	3	2	-0.116089	false	0	0	1	0	0	0	0	0	0
MAIN_LIB_13403	chr15	45919793	45919794	rs2507374	C	T	miga_lead_sig_snps	12.9587	0.000318435	0.00479662	1	3	2	-0.224574	true	0	0	1	0	0	0	0	0	0
MAIN_LIB_13405	chr15	75161752	75161753	rs143170355	T	C	miga_lead_sig_snps	1.27359	0.259094	0.494505	1	3	2	0.0829605	false	0	0	1	0	0	0	0	0	0
MAIN_LIB_13407	chr15	74807638	74807639	rs117844477	C	T	miga_lead_sig_snps	0.959484	0.327317	0.566932	1	3	2	0.0567716	false	0	0	1	0	0	0	0	0	0
MAIN_LIB_13409	chr15	88649961	88649962	rs80336666	T	C	miga_lead_sig_snps	0.905956	0.34119	0.578547	1	3	2	-0.0672555	false	0	0	1	0	0	0	0	0	0
MAIN_LIB_13411	chr15	100160949	100160950	rs9806684	T	G	miga_lead_sig_snps	3.06638	0.0799271	0.239624	1	3	2	0.140247	false	0	0	1	0	0	0	0	0	0
MAIN_LIB_13413	chr15	82532089	82532090	rs35969860	A	G	miga_lead_sig_snps	0.0597298	0.806924	0.920191	1	3	2	0.0131927	false	0	0	1	0	0	0	0	0	0
MAIN_LIB_13415	chr15	40437201	40437202	rs1453184	G	A	miga_lead_sig_snps	6.11646	0.0133929	0.0724847	1	3	2	0.112584	false	0	0	1	0	0	0	0	0	0
MAIN_LIB_13417	chr15	63225305	63225306	rs7179092	A	G	miga_lead_sig_snps	0.231144	0.630677	0.812221	1	3	2	0.0360993	false	0	0	1	0	0	0	0	0	0
MAIN_LIB_13419	chr15	31416060	31416061	rs8042543	T	C	miga_lead_sig_snps	1.46474	0.226177	0.455653	1	3	2	-0.191195	false	0	0	1	0	0	0	0	0	0
MAIN_LIB_13421	chr15	66665137	66665138	rs11071909	C	T	miga_lead_sig_snps	2.0644	0.150775	0.357755	1	3	2	-0.0965152	false	0	0	1	0	0	0	0	0	0
MAIN_LIB_13423	chr15	65064753	65064754	rs2946635	C	T	miga_lead_sig_snps	1.85924	0.172713	0.388961	1	3	2	0.0828374	false	0	0	1	0	0	0	0	0	0
MAIN_LIB_13425	chr15	62459975	62459976	rs11637267	T	C	miga_lead_sig_snps	9.04261	0.00263759	0.0226987	1	3	2	-0.188863	true	0	0	1	0	0	0	0	0	0
MAIN_LIB_13427	chr15	80250715	80250716	rs12907958	A	G	miga_lead_sig_snps	4.03878	0.0444659	0.161916	1	3	2	0.150078	false	0	0	1	0	0	0	0	0	0
MAIN_LIB_13429	chr15	29440885	29440886	rs55678847	A	C	miga_lead_sig_snps	0.112005	0.737873	0.880122	1	3	2	-0.0268654	false	0	0	1	0	0	0	0	0	0
MAIN_LIB_13431	chr15	63712714	63712715	rs75229626	A	C	miga_lead_sig_snps	1.56628	0.210748	0.437329	1	3	2	0.103393	false	0	0	1	0	0	0	0	0	0
MAIN_LIB_13433	chr15	89566676	89566677	rs72750729	T	C	miga_lead_sig_snps	0.316623	0.573644	0.772792	1	3	2	-0.0275639	false	0	0	1	0	0	0	0	0	0
MAIN_LIB_13435	chr15	89361315	89361316	rs62022627	G	A	miga_lead_sig_snps	0.0266599	0.870299	0.955853	1	3	2	-0.0146135	false	0	0	1	0	0	0	0	0	0
MAIN_LIB_13437	chr15	100898657	100898658	rs7182884	C	A	miga_lead_sig_snps	9.86959	0.00168033	0.0163234	1	3	2	-0.185857	true	0	0	1	0	0	0	0	0	0
MAIN_LIB_13439	chr15	83579698	83579699	rs3794521	C	G	miga_lead_sig_snps	0.801687	0.370589	0.607214	1	3	2	-0.0566398	false	0	0	1	0	0	0	0	0	0
MAIN_LIB_13441	chr15	90174331	90174332	rs557446219	T	C	miga_lead_sig_snps	15.9479	6.51099e-05	0.0014298	1	3	2	-0.22041	true	0	0	1	0	0	0	0	0	0
MAIN_LIB_13443	chr15	78358873	78358874	rs4887042	A	G	miga_lead_sig_snps	0.00159347	0.968158	1	1	3	2	0.00272878	false	0	0	1	0	0	0	0	0	0
MAIN_LIB_13445	chr15	90743726	90743727	rs76838462	T	C	miga_lead_sig_snps	0.813357	0.36713	0.603875	1	3	2	0.0840457	false	0	0	1	0	0	0	0	0	0
MAIN_LIB_13447	chr15	45667255	45667256	rs9744376	G	A	miga_lead_sig_snps	1.41352	0.234473	0.46591	1	3	2	0.0666659	false	0	0	1	0	0	0	0	0	0
MAIN_LIB_13449	chr15	81583209	81583210	rs139713339	G	T	miga_lead_sig_snps	1.59223	0.207007	0.433569	1	3	2	0.122681	false	0	0	1	0	0	0	0	0	0
MAIN_LIB_13451	chr15	28895927	28895928	rs151167183	T	C	miga_lead_sig_snps	2.30302	0.129122	0.323597	1	3	2	0.139913	false	0	0	1	0	0	0	0	0	0
MAIN_LIB_13453	chr15	46011013	46011014	rs79625092	T	G	miga_lead_sig_snps	3.95487	0.0467359	0.167889	1	3	2	-0.127253	false	0	0	1	0	0	0	0	0	0
MAIN_LIB_13455	chr15	77659213	77659214	rs112564093	C	T	miga_lead_sig_snps	7.9446	0.00482311	0.0353726	1	3	2	0.159569	true	0	0	1	0	0	0	0	0	0
MAIN_LIB_13457	chr15	84987889	84987890	rs8039116	G	A	miga_lead_sig_snps	0.0694003	0.792212	0.911851	1	3	2	0.0182033	false	0	0	1	0	0	0	0	0	0
MAIN_LIB_13459	chr15	79092697	79092698	rs78118096	T	C	miga_lead_sig_snps	19.0872	1.24881e-05	0.000386896	1	3	2	0.241778	true	0	0	1	0	0	0	0	0	0
MAIN_LIB_13461	chr15	91295826	91295827	rs7169918	G	C	miga_lead_sig_snps	7.8459	0.0050936	0.0367682	1	3	2	-0.214712	true	0	0	1	0	0	0	0	0	0
MAIN_LIB_13463	chr15	73506551	73506552	rs72741467	G	A	miga_lead_sig_snps	2.46213	0.116621	0.304238	1	3	2	-0.151416	false	0	0	1	0	0	0	0	0	0
MAIN_LIB_13465	chr15	73814276	73814277	rs874955	C	T	miga_lead_sig_snps	2.08385	0.148864	0.354694	1	3	2	-0.0940108	false	0	0	1	0	0	0	0	0	0
MAIN_LIB_13467	chr15	32687522	32687523	rs11638903	T	A	miga_lead_sig_snps	2.06098	0.151113	0.358252	1	3	2	0.0781555	false	0	0	1	0	0	0	0	0	0
MAIN_LIB_13469	chr15	54357373	54357374	rs142887803	A	T	miga_lead_sig_snps	2.69718	0.100526	0.278744	1	3	2	0.1532	false	0	0	1	0	0	0	0	0	0
MAIN_LIB_13471	chr15	25256575	25256576	rs150011088	A	G	miga_lead_sig_snps	0.0491685	0.824517	0.930567	1	3	2	0.02114	false	0	0	1	0	0	0	0	0	0
MAIN_LIB_13473	chr15	49715846	49715847	rs12050638	A	C	miga_lead_sig_snps	32.4342	1.23298e-08	1.48086e-06	1	3	2	0.582117	true	0	0	1	0	0	0	0	0	0
MAIN_LIB_13475	chr16	19493707	19493708	rs1974448	C	T	miga_lead_sig_snps	2.48259	0.115113	0.301884	1	3	2	-0.08752	false	0	0	1	0	0	0	0	0	0
MAIN_LIB_13477	chr16	381609	381610	rs150272832	C	A	miga_lead_sig_snps	10.9666	0.000927667	0.0105078	1	3	2	0.117703	true	0	0	1	0	0	0	0	0	0
MAIN_LIB_13479	chr16	20880040	20880041	rs147183353	C	T	miga_lead_sig_snps	7.19953	0.00729227	0.0473337	1	3	2	0.225891	true	0	0	1	0	0	0	0	0	0
MAIN_LIB_13481	chr16	57901680	57901681	rs57419704	A	T	miga_lead_sig_snps	10.2733	0.00134967	0.0138013	1	3	2	-0.164601	true	0	0	1	0	0	0	0	0	0
MAIN_LIB_13483	chr16	1253082	1253083	rs4410077	T	C	miga_lead_sig_snps	11.0676	0.000878489	0.0101106	1	3	2	0.301465	true	0	0	1	0	0	0	0	0	0
MAIN_LIB_13485	chr16	4025911	4025912	rs56092173	T	C	miga_lead_sig_snps	0.145315	0.703054	0.857677	1	3	2	0.0323912	false	0	0	1	0	0	0	0	0	0
MAIN_LIB_13487	chr16	83922084	83922085	rs76875856	A	G	miga_lead_sig_snps	4.30163	0.0380758	0.146415	1	3	2	0.0916745	false	0	0	1	0	0	0	0	0	0
MAIN_LIB_13489	chr16	118847	118848	rs13338262	A	C	miga_lead_sig_snps	16.7127	4.34898e-05	0.00105396	1	3	2	0.213837	true	0	0	1	0	0	0	0	0	0
MAIN_LIB_13491	chr16	926891	926892	rs9930877	A	G	miga_lead_sig_snps	0.000142938	0.990461	1	1	3	2	-0.000630348	false	0	0	1	0	0	0	0	0	0
MAIN_LIB_13493	chr16	18939197	18939198	rs9806932	G	A	miga_lead_sig_snps	0.0791049	0.778514	0.903707	1	3	2	0.0180693	false	0	0	1	0	0	0	0	0	0
MAIN_LIB_13495	chr16	4277396	4277397	rs233950	G	A	miga_lead_sig_snps	0.650756	0.419843	0.651144	1	3	2	-0.0680661	false	0	0	1	0	0	0	0	0	0
MAIN_LIB_13497	chr16	58171436	58171437	rs113333575	T	C	miga_lead_sig_snps	1.06878	0.301221	0.539796	1	3	2	-0.0799909	false	0	0	1	0	0	0	0	0	0
MAIN_LIB_13499	chr16	993311	993312	rs559293	G	C	miga_lead_sig_snps	1.58026	0.208724	0.435121	1	3	2	-0.0786017	false	0	0	1	0	0	0	0	0	0
MAIN_LIB_13501	chr16	2430079	2430080	rs62040704	A	G	miga_lead_sig_snps	0.0235	0.878164	0.960534	1	3	2	0.0118321	false	0	0	1	0	0	0	0	0	0
MAIN_LIB_13503	chr16	68590302	68590303	rs698729	C	G	miga_lead_sig_snps	2.71174	0.0996124	0.277686	1	3	2	0.0943872	false	0	0	1	0	0	0	0	0	0
MAIN_LIB_13505	chr16	88226940	88226941	rs7206407	G	A	miga_lead_sig_snps	0.645629	0.42168	0.65294	1	3	2	-0.0297184	false	0	0	1	0	0	0	0	0	0
MAIN_LIB_13507	chr16	83594016	83594017	rs77945590	C	A	miga_lead_sig_snps	0.366293	0.545032	0.750835	1	3	2	0.0503606	false	0	0	1	0	0	0	0	0	0
MAIN_LIB_13509	chr16	29157908	29157909	rs252290	C	T	miga_lead_sig_snps	2.79838	0.0943595	0.268116	1	3	2	0.0834994	false	0	0	1	0	0	0	0	0	0
MAIN_LIB_13511	chr16	47427671	47427672	rs72800651	T	C	miga_lead_sig_snps	0.474503	0.490923	0.707014	1	3	2	0.0494233	false	0	0	1	0	0	0	0	0	0
MAIN_LIB_13513	chr16	70026226	70026227	rs139102627	G	T	miga_lead_sig_snps	1.53891	0.214781	0.442678	1	3	2	-0.106181	false	0	0	1	0	0	0	0	0	0
MAIN_LIB_13515	chr16	71683481	71683482	rs8048057	A	G	miga_lead_sig_snps	6.08238	0.0136537	0.0733424	1	3	2	-0.18168	false	0	0	1	0	0	0	0	0	0
MAIN_LIB_13517	chr16	88704646	88704647	rs116094457	T	C	miga_lead_sig_snps	1.24643	0.264236	0.499907	1	3	2	-0.0699126	false	0	0	1	0	0	0	0	0	0
MAIN_LIB_13519	chr16	68771331	68771332	rs117300597	T	C	miga_lead_sig_snps	8.70518	0.00317307	0.0258698	1	3	2	0.220616	true	0	0	1	0	0	0	0	0	0
MAIN_LIB_13521	chr16	47610	47611	rs798675	A	G	miga_lead_sig_snps	0.00295513	0.956647	0.998457	1	3	2	0.00478397	false	0	0	1	0	0	0	0	0	0
MAIN_LIB_13523	chr16	3896484	3896485	rs147176253	A	G	miga_lead_sig_snps	0.783154	0.376178	0.612693	1	3	2	0.0693636	false	0	0	1	0	0	0	0	0	0
MAIN_LIB_13525	chr16	22708868	22708869	rs1544797	A	G	miga_lead_sig_snps	2.94779	0.0859952	0.252307	1	3	2	0.12308	false	0	0	1	0	0	0	0	0	0
MAIN_LIB_13527	chr16	29565269	29565270	rs71279221	C	G	miga_lead_sig_snps	0.0170358	0.896154	0.969297	1	3	2	-0.00783295	false	0	0	1	0	0	0	0	0	0
MAIN_LIB_13529	chr16	65955014	65955015	rs9930911	T	C	miga_lead_sig_snps	5.86204	0.0154709	0.0799922	1	3	2	-0.16745	false	0	0	1	0	0	0	0	0	0
MAIN_LIB_13531	chr16	29690219	29690220	rs2370364	A	G	miga_lead_sig_snps	8.68687	0.0032051	0.0260568	1	3	2	0.198177	true	0	0	1	0	0	0	0	0	0
MAIN_LIB_13533	chr16	20898893	20898894	rs12325670	G	A	miga_lead_sig_snps	0.656889	0.41766	0.64941	1	3	2	0.0606572	false	0	0	1	0	0	0	0	0	0
MAIN_LIB_13535	chr16	77976053	77976054	rs416461	C	T	miga_lead_sig_snps	0.827742	0.362926	0.599453	1	3	2	-0.0739005	false	0	0	1	0	0	0	0	0	0
MAIN_LIB_13537	chr16	185491	185492	rs2858016	T	C	miga_lead_sig_snps	0.721742	0.395573	0.63094	1	3	2	-0.0393594	false	0	0	1	0	0	0	0	0	0
MAIN_LIB_13539	chr16	31307276	31307277	rs372944154	T	C	miga_lead_sig_snps	12.9143	0.000326081	0.00487972	1	3	2	-0.227433	true	0	0	1	0	0	0	0	0	0
MAIN_LIB_13541	chr16	74472549	74472550	rs8059315	C	G	miga_lead_sig_snps	0.330047	0.565631	0.766501	1	3	2	0.0509852	false	0	0	1	0	0	0	0	0	0
MAIN_LIB_13543	chr16	88773948	88773949	rs117212835	T	C	miga_lead_sig_snps	0.109248	0.741002	0.882079	1	3	2	-0.0175801	false	0	0	1	0	0	0	0	0	0
MAIN_LIB_13545	chr16	830529	830530	rs12149672	T	C	miga_lead_sig_snps	3.43609	0.0637863	0.20678	1	3	2	0.137508	false	0	0	1	0	0	0	0	0	0
MAIN_LIB_13547	chr16	68350934	68350935	rs56220628	A	G	miga_lead_sig_snps	0.0788712	0.778833	0.903894	1	3	2	-0.0166208	false	0	0	1	0	0	0	0	0	0
MAIN_LIB_13549	chr16	83114461	83114462	rs78646544	G	A	miga_lead_sig_snps	0.586496	0.443777	0.670226	1	3	2	-0.0533124	false	0	0	1	0	0	0	0	0	0
MAIN_LIB_13551	chr16	12109436	12109437	rs60185037	A	G	miga_lead_sig_snps	10.306	0.00132601	0.0136848	1	3	2	0.202343	true	0	0	1	0	0	0	0	0	0
MAIN_LIB_13553	chr16	85322523	85322524	rs8047906	T	G	miga_lead_sig_snps	8.24599	0.0040842	0.0312323	1	3	2	0.165964	true	0	0	1	0	0	0	0	0	0
MAIN_LIB_13555	chr16	55165685	55165686	rs142949483	G	A	miga_lead_sig_snps	0.746166	0.387693	0.623653	1	3	2	0.0523966	false	0	0	1	0	0	0	0	0	0
MAIN_LIB_13557	chr16	83073087	83073088	rs72796241	T	C	miga_lead_sig_snps	0.863959	0.352633	0.589849	1	3	2	-0.0636963	false	0	0	1	0	0	0	0	0	0
MAIN_LIB_13559	chr16	86099970	86099971	rs1391234	T	C	miga_lead_sig_snps	0.166216	0.683497	0.84647	1	3	2	0.0609776	false	0	0	1	0	0	0	0	0	0
MAIN_LIB_13561	chr16	2195284	2195285	rs258291	T	A	miga_lead_sig_snps	0.168016	0.681881	0.845748	1	3	2	-0.0204303	false	0	0	1	0	0	0	0	0	0
MAIN_LIB_13563	chr16	12114469	12114470	rs4781183	T	C	miga_lead_sig_snps	22.6167	1.97762e-06	8.92497e-05	1	3	2	-0.282236	true	0	0	1	0	0	0	0	0	0
MAIN_LIB_13565	chr16	10322536	10322537	rs7192111	C	G	miga_lead_sig_snps	6.97477	0.00826667	0.0517254	1	3	2	-0.144906	false	0	0	1	0	0	0	0	0	0
MAIN_LIB_13567	chr16	7819350	7819351	rs150598316	G	A	miga_lead_sig_snps	3.14574	0.0761255	0.231712	1	3	2	0.100868	false	0	0	1	0	0	0	0	0	0
MAIN_LIB_13569	chr16	49787590	49787591	rs1861335	C	T	miga_lead_sig_snps	17.8834	2.34855e-05	0.00064779	1	3	2	-0.281777	true	0	0	1	0	0	0	0	0	0
MAIN_LIB_13571	chr16	74863866	74863867	rs72796673	A	C	miga_lead_sig_snps	8.5892	0.00338162	0.0271643	1	3	2	0.17252	true	0	0	1	0	0	0	0	0	0
MAIN_LIB_13573	chr16	110138	110139	rs145155125	A	G	miga_lead_sig_snps	1.81563	0.177834	0.396474	1	3	2	-0.0796074	false	0	0	1	0	0	0	0	0	0
MAIN_LIB_13575	chr16	10872426	10872427	rs75070322	T	C	miga_lead_sig_snps	0.0597597	0.806876	0.920191	1	3	2	0.0157313	false	0	0	1	0	0	0	0	0	0
MAIN_LIB_13577	chr16	68611446	68611447	rs144585107	T	C	miga_lead_sig_snps	0.992848	0.319047	0.558161	1	3	2	0.0706403	false	0	0	1	0	0	0	0	0	0
MAIN_LIB_13579	chr16	87241239	87241240	rs9930080	T	C	miga_lead_sig_snps	0.312124	0.57638	0.774675	1	3	2	0.0374228	false	0	0	1	0	0	0	0	0	0
MAIN_LIB_13581	chr16	86639496	86639497	rs16941745	T	C	miga_lead_sig_snps	0.704738	0.401196	0.636264	1	3	2	-0.0518703	false	0	0	1	0	0	0	0	0	0
MAIN_LIB_13583	chr16	85695988	85695989	rs386282	T	C	miga_lead_sig_snps	0.0902558	0.763852	0.894934	1	3	2	-0.0170567	false	0	0	1	0	0	0	0	0	0
MAIN_LIB_13585	chr16	21195809	21195810	rs760033	T	C	miga_lead_sig_snps	0.556522	0.455665	0.680023	1	3	2	-0.0412863	false	0	0	1	0	0	0	0	0	0
MAIN_LIB_13587	chr16	24319620	24319621	rs12597442	A	T	miga_lead_sig_snps	0.0312633	0.859654	0.950537	1	3	2	-0.0715469	false	0	0	1	0	0	0	0	0	0
MAIN_LIB_13589	chr16	73208312	73208313	rs62052449	C	T	miga_lead_sig_snps	1.16683	0.280054	0.517951	1	3	2	-0.0762247	false	0	0	1	0	0	0	0	0	0
MAIN_LIB_13591	chr16	68169457	68169458	rs79323321	A	T	miga_lead_sig_snps	5.22121	0.0223131	0.101983	1	3	2	0.130256	false	0	0	1	0	0	0	0	0	0
MAIN_LIB_13593	chr16	30876161	30876162	rs117957142	C	T	miga_lead_sig_snps	0.490496	0.483706	0.702118	1	3	2	0.0611128	false	0	0	1	0	0	0	0	0	0
MAIN_LIB_13595	chr17	38846410	38846411	rs9899869	T	C	miga_lead_sig_snps	2.62778	0.105008	0.286453	1	3	2	-0.097469	false	0	0	1	0	0	0	0	0	0
MAIN_LIB_13597	chr17	34515584	34515585	rs2041237	A	G	miga_lead_sig_snps	6.04738	0.013927	0.0741938	1	3	2	-0.197373	false	0	0	1	0	0	0	0	0	0
MAIN_LIB_13599	chr17	20983979	20983980	rs555060145	A	G	miga_lead_sig_snps	33.4929	7.15239e-09	9.21212e-07	1	3	2	0.3107	true	0	0	1	0	0	0	0	0	0
MAIN_LIB_13601	chr17	72651628	72651629	rs73343576	C	G	miga_lead_sig_snps	3.27242	0.0704538	0.220298	1	3	2	-0.109957	false	0	0	1	0	0	0	0	0	0
MAIN_LIB_13603	chr17	18967211	18967212	rs11652123	C	G	miga_lead_sig_snps	19.0362	1.28261e-05	0.000394169	1	3	2	-0.22047	true	0	0	1	0	0	0	0	0	0
MAIN_LIB_13605	chr17	61495135	61495136	rs4968568	G	A	miga_lead_sig_snps	3.07366	0.07957	0.238835	1	3	2	-0.13455	false	0	0	1	0	0	0	0	0	0
MAIN_LIB_13607	chr17	78314886	78314887	rs73998019	T	C	miga_lead_sig_snps	0.216904	0.641409	0.818618	1	3	2	-0.104962	false	0	0	1	0	0	0	0	0	0
MAIN_LIB_13609	chr17	17506369	17506370	rs3816512	T	C	miga_lead_sig_snps	7.05114	0.00792147	0.0501272	1	3	2	-0.148341	false	0	0	1	0	0	0	0	0	0
MAIN_LIB_13611	chr17	28489843	28489844	rs9896507	A	C	miga_lead_sig_snps	0.0297484	0.863062	0.95201	1	3	2	-0.0143514	false	0	0	1	0	0	0	0	0	0
MAIN_LIB_13613	chr17	4420041	4420042	rs9890496	C	T	miga_lead_sig_snps	2.63607	0.104462	0.285446	1	3	2	0.130757	false	0	0	1	0	0	0	0	0	0
MAIN_LIB_13615	chr17	62924992	62924993	rs79926615	A	G	miga_lead_sig_snps	9.6542	0.00188919	0.0176494	1	3	2	-0.221763	true	0	0	1	0	0	0	0	0	0
MAIN_LIB_13617	chr17	64712166	64712167	rs7225993	G	C	miga_lead_sig_snps	1.53804	0.21491	0.442678	1	3	2	-0.0661655	false	0	0	1	0	0	0	0	0	0
MAIN_LIB_13619	chr17	43578591	43578592	rs1316956	C	G	miga_lead_sig_snps	5.97439	0.0145151	0.0766405	1	3	2	-0.147729	false	0	0	1	0	0	0	0	0	0
MAIN_LIB_13621	chr17	49543098	49543099	rs2671672	C	A	miga_lead_sig_snps	3.23992	0.0718641	0.223004	1	3	2	-0.103037	false	0	0	1	0	0	0	0	0	0
MAIN_LIB_13623	chr17	20712906	20712907	rs147576251	T	C	miga_lead_sig_snps	3.83671	0.0501417	0.176473	1	3	2	0.182348	false	0	0	1	0	0	0	0	0	0
MAIN_LIB_13625	chr17	5732889	5732890	rs16955023	C	T	miga_lead_sig_snps	12.645	0.000376578	0.00539589	1	3	2	-0.342316	true	0	0	1	0	0	0	0	0	0
MAIN_LIB_13627	chr17	2688267	2688268	rs2013515	A	G	miga_lead_sig_snps	0.659915	0.41659	0.648598	1	3	2	0.0483511	false	0	0	1	0	0	0	0	0	0
MAIN_LIB_13629	chr17	6935347	6935348	rs58263118	T	C	miga_lead_sig_snps	6.8533	0.00884775	0.0541494	1	3	2	0.188823	false	0	0	1	0	0	0	0	0	0
MAIN_LIB_13631	chr17	57095808	57095809	rs2270276	C	G	miga_lead_sig_snps	8.7173	0.00315204	0.0257532	1	3	2	-0.158945	true	0	0	1	0	0	0	0	0	0
MAIN_LIB_13633	chr17	16946165	16946166	rs10468463	A	G	miga_lead_sig_snps	0.051872	0.819837	0.928452	1	3	2	-0.0126678	false	0	0	1	0	0	0	0	0	0
MAIN_LIB_13635	chr17	81135098	81135099	rs111499557	T	C	miga_lead_sig_snps	2.37665	0.123162	0.314091	1	3	2	0.0845172	false	0	0	1	0	0	0	0	0	0
MAIN_LIB_13637	chr17	18028694	18028695	rs80251201	G	A	miga_lead_sig_snps	1.05001	0.305504	0.544379	1	3	2	0.0806214	false	0	0	1	0	0	0	0	0	0
MAIN_LIB_13639	chr17	34694681	34694682	rs7219954	G	C	miga_lead_sig_snps	0.430353	0.511816	0.723331	1	3	2	0.0935335	false	0	0	1	0	0	0	0	0	0
MAIN_LIB_13641	chr17	49461863	49461864	rs34380698	T	C	miga_lead_sig_snps	1.22387	0.268603	0.505583	1	3	2	-0.0714159	false	0	0	1	0	0	0	0	0	0
MAIN_LIB_13643	chr17	27753280	27753281	rs376803075	T	G	miga_lead_sig_snps	3.24162	0.0717895	0.222947	1	3	2	0.0803197	false	0	0	1	0	0	0	0	0	0
MAIN_LIB_13645	chr17	6157843	6157844	rs35851935	A	C	miga_lead_sig_snps	3.20696	0.0733257	0.226436	1	3	2	0.0812212	false	0	0	1	0	0	0	0	0	0
MAIN_LIB_13647	chr17	77223738	77223739	rs137927851	G	A	miga_lead_sig_snps	55.1193	1.13432e-13	7.64867e-11	1	3	2	-0.456831	true	0	0	1	0	0	0	0	0	0
MAIN_LIB_13649	chr17	81811293	81811294	rs5386	G	C	miga_lead_sig_snps	0.915118	0.33876	0.5764	1	3	2	0.0537611	false	0	0	1	0	0	0	0	0	0
MAIN_LIB_13651	chr17	30956676	30956677	rs9915181	T	C	miga_lead_sig_snps	14.3442	0.000152249	0.00270998	1	3	2	-0.220931	true	0	0	1	0	0	0	0	0	0
MAIN_LIB_13653	chr17	73899108	73899109	rs7221067	G	C	miga_lead_sig_snps	0.589013	0.442801	0.669237	1	3	2	-0.0650776	false	0	0	1	0	0	0	0	0	0
MAIN_LIB_13655	chr17	44963013	44963014	rs3024287	C	T	miga_lead_sig_snps	0.262436	0.608451	0.796553	1	3	2	-0.0480135	false	0	0	1	0	0	0	0	0	0
MAIN_LIB_13657	chr17	45468691	45468692	rs62065399	T	G	miga_lead_sig_snps	1.89136	0.169048	0.383799	1	3	2	-0.105246	false	0	0	1	0	0	0	0	0	0
MAIN_LIB_13659	chr17	7411337	7411338	rs35721044	T	C	miga_lead_sig_snps	0.723079	0.395136	0.630666	1	3	2	-0.0417615	false	0	0	1	0	0	0	0	0	0
MAIN_LIB_13661	chr17	43677671	43677672	rs1513672	A	T	miga_lead_sig_snps	23.8705	1.03037e-06	5.39323e-05	1	3	2	-0.302887	true	0	0	1	0	0	0	0	0	0
MAIN_LIB_13663	chr17	43717153	43717154	rs76009491	T	A	miga_lead_sig_snps	6.76265	0.00930854	0.0558659	1	3	2	0.130473	false	0	0	1	0	0	0	0	0	0
MAIN_LIB_13665	chr17	714799	714800	rs2474694	A	G	miga_lead_sig_snps	0.102534	0.74881	0.887412	1	3	2	0.0139205	false	0	0	1	0	0	0	0	0	0
MAIN_LIB_13667	chr17	8181358	8181359	rs12952757	G	A	miga_lead_sig_snps	3.47637	0.0622512	0.203707	1	3	2	0.224997	false	0	0	1	0	0	0	0	0	0
MAIN_LIB_13669	chr17	80320965	80320966	rs116626383	C	G	miga_lead_sig_snps	0.0221242	0.881757	0.96133	1	3	2	0.00872916	false	0	0	1	0	0	0	0	0	0
MAIN_LIB_13671	chr17	76572221	76572222	rs8076344	C	T	miga_lead_sig_snps	0.158331	0.690698	0.851066	1	3	2	0.021429	false	0	0	1	0	0	0	0	0	0
MAIN_LIB_13673	chr17	81812864	81812865	rs5384	T	C	miga_lead_sig_snps	21.4516	3.62867e-06	0.000145439	1	3	2	0.185533	true	0	0	1	0	0	0	0	0	0
MAIN_LIB_13675	chr17	10303676	10303677	rs79928142	C	G	miga_lead_sig_snps	3.59856	0.0578295	0.194057	1	3	2	0.119188	false	0	0	1	0	0	0	0	0	0
MAIN_LIB_13677	chr17	6441952	6441953	rs8078733	T	A	miga_lead_sig_snps	12.4118	0.000426632	0.00594949	1	3	2	-0.245359	true	0	0	1	0	0	0	0	0	0
MAIN_LIB_13679	chr17	40471025	40471026	rs558438463	A	G	miga_lead_sig_snps	0.540747	0.462123	0.685931	1	3	2	-0.0621092	false	0	0	1	0	0	0	0	0	0
MAIN_LIB_13681	chr17	68052655	68052656	rs112864103	T	C	miga_lead_sig_snps	5.72125	0.0167608	0.0840038	1	3	2	-0.17646	false	0	0	1	0	0	0	0	0	0
MAIN_LIB_13683	chr17	35470352	35470353	rs9916257	T	G	miga_lead_sig_snps	3.74395e-05	0.995118	1	1	3	2	-0.000627131	false	0	0	1	0	0	0	0	0	0
MAIN_LIB_13685	chr17	80789086	80789087	rs4969427	A	G	miga_lead_sig_snps	0.176593	0.674317	0.840459	1	3	2	0.0317577	false	0	0	1	0	0	0	0	0	0
MAIN_LIB_13687	chr17	45838131	45838132	rs62054807	T	C	miga_lead_sig_snps	3.91856	0.0477559	0.17075	1	3	2	-0.122913	false	0	0	1	0	0	0	0	0	0
MAIN_LIB_13689	chr17	72662130	72662131	rs12952000	A	G	miga_lead_sig_snps	0.615114	0.432869	0.661708	1	3	2	-0.0482622	false	0	0	1	0	0	0	0	0	0
MAIN_LIB_13691	chr17	3620562	3620563	rs34821831	A	G	miga_lead_sig_snps	0.699935	0.402806	0.637405	1	3	2	-0.0709908	false	0	0	1	0	0	0	0	0	0
MAIN_LIB_13693	chr17	1466784	1466785	rs11653306	A	G	miga_lead_sig_snps	6.93007	0.00847583	0.0525749	1	3	2	0.179171	false	0	0	1	0	0	0	0	0	0
MAIN_LIB_13695	chr17	65219106	65219107	rs117817583	A	G	miga_lead_sig_snps	9.76917	0.00177463	0.0169676	1	3	2	0.171038	true	0	0	1	0	0	0	0	0	0
MAIN_LIB_13697	chr17	18070148	18070149	rs79908635	A	G	miga_lead_sig_snps	0.608187	0.435471	0.663098	1	3	2	-0.0527712	false	0	0	1	0	0	0	0	0	0
MAIN_LIB_13699	chr17	1100187	1100188	rs11871392	A	C	miga_lead_sig_snps	0.206388	0.649613	0.824581	1	3	2	-0.0380016	false	0	0	1	0	0	0	0	0	0
MAIN_LIB_13701	chr17	64460542	64460543	rs9902012	G	C	miga_lead_sig_snps	3.18863	0.0741523	0.228019	1	3	2	-0.142396	false	0	0	1	0	0	0	0	0	0
MAIN_LIB_13703	chr17	67796881	67796882	rs12600551	A	G	miga_lead_sig_snps	1.0554	0.304267	0.543019	1	3	2	0.0892436	false	0	0	1	0	0	0	0	0	0
MAIN_LIB_13705	chr17	61461302	61461303	rs3785833	T	C	miga_lead_sig_snps	7.74022	0.00540041	0.0383312	1	3	2	0.180566	true	0	0	1	0	0	0	0	0	0
MAIN_LIB_13707	chr17	7009648	7009649	rs11571351	T	C	miga_lead_sig_snps	0.122984	0.72582	0.872959	1	3	2	-0.0288109	false	0	0	1	0	0	0	0	0	0
MAIN_LIB_13709	chr17	51377617	51377618	rs7223197	C	T	miga_lead_sig_snps	0.317217	0.573285	0.772398	1	3	2	-0.0630779	false	0	0	1	0	0	0	0	0	0
MAIN_LIB_13711	chr17	9275065	9275066	rs17808595	G	T	miga_lead_sig_snps	9.87866	0.00167206	0.0162569	1	3	2	0.189379	true	0	0	1	0	0	0	0	0	0
MAIN_LIB_13713	chr17	63993799	63993800	rs73326393	C	T	miga_lead_sig_snps	2.42737	0.119233	0.30797	1	3	2	-0.0668672	false	0	0	1	0	0	0	0	0	0
MAIN_LIB_13715	chr17	14773646	14773647	rs12450015	A	G	miga_lead_sig_snps	0.166106	0.683596	0.846501	1	3	2	0.0206585	false	0	0	1	0	0	0	0	0	0
MAIN_LIB_13717	chr17	30014566	30014567	rs12944757	T	G	miga_lead_sig_snps	0.131621	0.716757	0.866595	1	3	2	-0.0278009	false	0	0	1	0	0	0	0	0	0
MAIN_LIB_13719	chr17	79412046	79412047	rs11077440	C	T	miga_lead_sig_snps	14.4932	0.000140667	0.00255542	1	3	2	-0.201552	true	0	0	1	0	0	0	0	0	0
MAIN_LIB_13721	chr17	42114921	42114922	rs17659391	A	G	miga_lead_sig_snps	1.49985	0.220695	0.449698	1	3	2	0.0742498	false	0	0	1	0	0	0	0	0	0
MAIN_LIB_13723	chr17	51685983	51685984	rs1263952	A	G	miga_lead_sig_snps	0.192921	0.660496	0.831277	1	3	2	0.0251692	false	0	0	1	0	0	0	0	0	0
MAIN_LIB_13725	chr17	42912303	42912304	rs72826982	C	T	miga_lead_sig_snps	0.211165	0.645856	0.821783	1	3	2	0.0321558	false	0	0	1	0	0	0	0	0	0
MAIN_LIB_13727	chr17	65357795	65357796	rs12945248	A	G	miga_lead_sig_snps	3.28997	0.0697041	0.218669	1	3	2	-0.116884	false	0	0	1	0	0	0	0	0	0
MAIN_LIB_13729	chr17	38852819	38852820	rs1239179	T	C	miga_lead_sig_snps	27.9901	1.2194e-07	9.98427e-06	1	3	2	0.407184	true	0	0	1	0	0	0	0	0	0
MAIN_LIB_13731	chr17	37168163	37168164	rs76262626	T	C	miga_lead_sig_snps	2.81885	0.0931631	0.265654	1	3	2	0.198946	false	0	0	1	0	0	0	0	0	0
MAIN_LIB_13733	chr17	36911795	36911796	rs6607355	T	C	miga_lead_sig_snps	0.714738	0.397875	0.63261	1	3	2	0.0535637	false	0	0	1	0	0	0	0	0	0
MAIN_LIB_13735	chr17	36075937	36075938	rs60516659	A	G	miga_lead_sig_snps	6.41495	0.0113164	0.0642813	1	3	2	0.135597	false	0	0	1	0	0	0	0	0	0
MAIN_LIB_13737	chr17	38837402	38837403	rs645686	C	T	miga_lead_sig_snps	11.4769	0.000704667	0.00858405	1	3	2	-0.205314	true	0	0	1	0	0	0	0	0	0
MAIN_LIB_13739	chr17	31499134	31499135	rs4795614	C	T	miga_lead_sig_snps	2.79028	0.0948374	0.26889	1	3	2	-0.122757	false	0	0	1	0	0	0	0	0	0
MAIN_LIB_13741	chr18	47505164	47505165	rs8098297	A	G	miga_lead_sig_snps	1.37201	0.241467	0.474043	1	3	2	0.0584441	false	0	0	1	0	0	0	0	0	0
MAIN_LIB_13743	chr18	26592974	26592975	rs12607431	T	C	miga_lead_sig_snps	1.46257	0.226522	0.455947	1	3	2	0.0961555	false	0	0	1	0	0	0	0	0	0
MAIN_LIB_13745	chr18	22255832	22255833	rs8098824	A	G	miga_lead_sig_snps	0.0204294	0.886344	0.963871	1	3	2	-0.0108702	false	0	0	1	0	0	0	0	0	0
MAIN_LIB_13747	chr18	31144971	31144972	rs2851994	T	G	miga_lead_sig_snps	1.01233	0.314346	0.553245	1	3	2	-0.0756787	false	0	0	1	0	0	0	0	0	0
MAIN_LIB_13749	chr18	12446778	12446779	rs9494	C	G	miga_lead_sig_snps	0.236726	0.626581	0.810449	1	3	2	-0.0361782	false	0	0	1	0	0	0	0	0	0
MAIN_LIB_13751	chr18	36366617	36366618	rs729394	C	G	miga_lead_sig_snps	0.473604	0.491334	0.70738	1	3	2	-0.148754	false	0	0	1	0	0	0	0	0	0
MAIN_LIB_13753	chr18	67727801	67727802	rs9950456	A	G	miga_lead_sig_snps								false	0	0	1	0	0	0	0	0	0
MAIN_LIB_13755	chr18	46135540	46135541	rs1791403	G	A	miga_lead_sig_snps	3.76969	0.0521893	0.180684	1	3	2	0.121702	false	0	0	1	0	0	0	0	0	0
MAIN_LIB_13757	chr18	13576220	13576221	rs9947691	A	C	miga_lead_sig_snps	5.80409	0.015989	0.0816762	1	3	2	-0.201899	false	0	0	1	0	0	0	0	0	0
MAIN_LIB_13759	chr18	11445964	11445965	rs9945763	A	G	miga_lead_sig_snps	0.675485	0.411146	0.644112	1	3	2	-0.0617337	false	0	0	1	0	0	0	0	0	0
MAIN_LIB_13761	chr18	4308423	4308424	rs7235613	G	C	miga_lead_sig_snps	0.00668083	0.934856	0.987492	1	3	2	-0.0115838	false	0	0	1	0	0	0	0	0	0
MAIN_LIB_13763	chr18	8575959	8575960	rs150983525	T	C	miga_lead_sig_snps	0.499659	0.47965	0.699269	1	3	2	0.0477708	false	0	0	1	0	0	0	0	0	0
MAIN_LIB_13765	chr18	54863967	54863968	rs11874015	C	T	miga_lead_sig_snps	1.38658	0.238984	0.470619	1	3	2	-0.150032	false	0	0	1	0	0	0	0	0	0
MAIN_LIB_13767	chr18	8984990	8984991	rs4798742	A	G	miga_lead_sig_snps	0.0506203	0.821987	0.929418	1	3	2	-0.00115251	false	0	0	1	0	0	0	0	0	0
MAIN_LIB_13769	chr18	22021048	22021049	rs7233852	T	C	miga_lead_sig_snps	2.11231	0.146118	0.350848	1	3	2	-0.0810814	false	0	0	1	0	0	0	0	0	0
MAIN_LIB_13771	chr18	74064778	74064779	rs111611096	A	G	miga_lead_sig_snps	1.73295	0.188034	0.409405	1	3	2	-0.0609784	false	0	0	1	0	0	0	0	0	0
MAIN_LIB_13773	chr18	8658815	8658816	rs78033968	T	C	miga_lead_sig_snps	0.906825	0.340958	0.578352	1	3	2	-0.0438422	false	0	0	1	0	0	0	0	0	0
MAIN_LIB_13775	chr18	22900889	22900890	rs145150948	C	A	miga_lead_sig_snps	0.0350543	0.851482	0.945514	1	3	2	-0.010667	false	0	0	1	0	0	0	0	0	0
MAIN_LIB_13777	chr18	79524930	79524931	rs3894049	G	C	miga_lead_sig_snps	4.55383	0.0328451	0.132993	1	3	2	0.120317	false	0	0	1	0	0	0	0	0	0
MAIN_LIB_13779	chr18	62631479	62631480	rs17070258	A	G	miga_lead_sig_snps	5.87506	0.0153568	0.079546	1	3	2	0.199287	false	0	0	1	0	0	0	0	0	0
MAIN_LIB_13781	chr18	59760249	59760250	rs4580296	A	G	miga_lead_sig_snps	1.55609	0.212238	0.439688	1	3	2	0.0958029	false	0	0	1	0	0	0	0	0	0
MAIN_LIB_13783	chr18	14607093	14607094	rs35868277	C	G	miga_lead_sig_snps	3.81839	0.050693	0.177896	1	3	2	0.184879	false	0	0	1	0	0	0	0	0	0
MAIN_LIB_13785	chr18	80128288	80128289	rs68010032	G	A	miga_lead_sig_snps	7.09089	0.00774766	0.0493612	1	3	2	-0.133785	true	0	0	1	0	0	0	0	0	0
MAIN_LIB_13787	chr19	1809599	1809600	rs9941464	T	C	miga_lead_sig_snps	2.52724	0.111896	0.297394	1	3	2	0.0973801	false	0	0	1	0	0	0	0	0	0
MAIN_LIB_13789	chr19	17589313	17589314	rs7249397	A	G	miga_lead_sig_snps	0.0731068	0.786866	0.909717	1	3	2	0.0283066	false	0	0	1	0	0	0	0	0	0
MAIN_LIB_13791	chr19	4274787	4274788	rs111521965	A	G	miga_lead_sig_snps	12.6472	0.000376133	0.00539589	1	3	2	-0.297076	true	0	0	1	0	0	0	0	0	0
MAIN_LIB_13793	chr19	3830144	3830145	rs79410254	A	T	miga_lead_sig_snps	3.36983	0.0664005	0.211783	1	3	2	-0.147203	false	0	0	1	0	0	0	0	0	0
MAIN_LIB_13795	chr19	47368273	47368274	rs190579965	G	A	miga_lead_sig_snps	0.987197	0.320429	0.559408	1	3	2	-0.0872304	false	0	0	1	0	0	0	0	0	0
MAIN_LIB_13797	chr19	7512744	7512745	rs77205550	C	T	miga_lead_sig_snps	0.49517	0.48163	0.700981	1	3	2	0.0429519	false	0	0	1	0	0	0	0	0	0
MAIN_LIB_13799	chr19	3724344	3724345	rs113913018	C	G	miga_lead_sig_snps	3.15594	0.0756509	0.231003	1	3	2	0.0902478	false	0	0	1	0	0	0	0	0	0
MAIN_LIB_13801	chr19	35059302	35059303	rs11669751	T	C	miga_lead_sig_snps	3.91699	0.0478003	0.170801	1	3	2	-0.163727	false	0	0	1	0	0	0	0	0	0
MAIN_LIB_13803	chr19	57668592	57668593	rs62128092	T	C	miga_lead_sig_snps	8.86902	0.0029005	0.0242336	1	3	2	0.145905	true	0	0	1	0	0	0	0	0	0
MAIN_LIB_13805	chr19	57358179	57358180	rs73063255	A	G	miga_lead_sig_snps	9.77301	0.00177092	0.0169591	1	3	2	-0.40283	true	0	0	1	0	0	0	0	0	0
MAIN_LIB_13807	chr19	40391022	40391023	rs62109485	T	C	miga_lead_sig_snps	2.54682	0.110517	0.295053	1	3	2	0.112834	false	0	0	1	0	0	0	0	0	0
MAIN_LIB_13809	chr19	46393800	46393801	rs55836822	T	A	miga_lead_sig_snps	5.78745	0.016141	0.0820506	1	3	2	-0.140576	false	0	0	1	0	0	0	0	0	0
MAIN_LIB_13811	chr19	17054550	17054551	rs7246697	T	C	miga_lead_sig_snps	1.62892	0.201853	0.426358	1	3	2	-0.116933	false	0	0	1	0	0	0	0	0	0
MAIN_LIB_13813	chr19	14844217	14844218	rs10854133	T	G	miga_lead_sig_snps	1.02813	0.310597	0.549922	1	3	2	-0.0875812	false	0	0	1	0	0	0	0	0	0
MAIN_LIB_13815	chr19	1205340	1205341	rs3795061	C	G	miga_lead_sig_snps	0.3198	0.571728	0.77116	1	3	2	-0.0235364	false	0	0	1	0	0	0	0	0	0
MAIN_LIB_13817	chr19	43931487	43931488	rs112568446	C	T	miga_lead_sig_snps	4.79976	0.0284636	0.120531	1	3	2	0.208383	false	0	0	1	0	0	0	0	0	0
MAIN_LIB_13819	chr19	13212792	13212793	rs72995963	A	G	miga_lead_sig_snps	15.3112	9.11746e-05	0.00183357	1	3	2	-0.705248	true	0	0	1	0	0	0	0	0	0
MAIN_LIB_13821	chr19	15667418	15667419	rs80184177	A	G	miga_lead_sig_snps	0.893751	0.344463	0.581437	1	3	2	-0.0983996	false	0	0	1	0	0	0	0	0	0
MAIN_LIB_13823	chr19	3861798	3861799	rs1968448	C	T	miga_lead_sig_snps	2.69567	0.100621	0.278941	1	3	2	0.10909	false	0	0	1	0	0	0	0	0	0
MAIN_LIB_13825	chr19	4783846	4783847	rs2159188	G	A	miga_lead_sig_snps	0.0123475	0.911522	0.976134	1	3	2	-0.00631759	false	0	0	1	0	0	0	0	0	0
MAIN_LIB_13827	chr19	5373858	5373859	rs7246013	A	G	miga_lead_sig_snps	2.34786	0.125455	0.31795	1	3	2	-0.102587	false	0	0	1	0	0	0	0	0	0
MAIN_LIB_13829	chr19	47698395	47698396	rs11667442	C	G	miga_lead_sig_snps	0.0113718	0.915076	0.977041	1	3	2	0.00674648	false	0	0	1	0	0	0	0	0	0
MAIN_LIB_13831	chr19	11077488	11077489	rs56125973	C	T	miga_lead_sig_snps	5.73078	0.0166701	0.0837107	1	3	2	-0.143838	false	0	0	1	0	0	0	0	0	0
MAIN_LIB_13833	chr19	12043984	12043985	rs67102109	C	G	miga_lead_sig_snps	19.0536	1.27097e-05	0.000391645	1	3	2	0.341111	true	0	0	1	0	0	0	0	0	0
MAIN_LIB_13835	chr19	48561598	48561599	rs12611119	G	A	miga_lead_sig_snps	4.45923	0.0347131	0.13745	1	3	2	0.133739	false	0	0	1	0	0	0	0	0	0
MAIN_LIB_13837	chr19	17753236	17753237	rs10404160	C	T	miga_lead_sig_snps	1.49653	0.221206	0.450308	1	3	2	-0.0303087	false	0	0	1	0	0	0	0	0	0
MAIN_LIB_13839	chr19	34579193	34579194	rs12610481	C	T	miga_lead_sig_snps	0.128327	0.720173	0.86935	1	3	2	-0.0164523	false	0	0	1	0	0	0	0	0	0
MAIN_LIB_13841	chr19	834180	834181	rs72982177	G	A	miga_lead_sig_snps	1.60528	0.205156	0.431664	1	3	2	0.133269	false	0	0	1	0	0	0	0	0	0
MAIN_LIB_13843	chr19	57433778	57433779	rs62127938	A	T	miga_lead_sig_snps	2.38956	0.122148	0.31247	1	3	2	0.0971759	false	0	0	1	0	0	0	0	0	0
MAIN_LIB_13845	chr19	5647080	5647081	rs11671068	A	G	miga_lead_sig_snps	4.35857	0.0368232	0.142747	1	3	2	0.156292	false	0	0	1	0	0	0	0	0	0
MAIN_LIB_13847	chr19	45352886	45352887	rs1799787	A	G	miga_lead_sig_snps	2.42059	0.11975	0.308887	1	3	2	-0.0688565	false	0	0	1	0	0	0	0	0	0
MAIN_LIB_13849	chr19	33520342	33520343	rs33841	G	T	miga_lead_sig_snps	0.000437873	0.983305	1	1	3	2	-0.00135134	false	0	0	1	0	0	0	0	0	0
MAIN_LIB_13851	chr19	9918081	9918082	rs34782038	T	G	miga_lead_sig_snps	0.00575709	0.939518	0.990318	1	3	2	0.00513228	false	0	0	1	0	0	0	0	0	0
MAIN_LIB_13853	chr19	4503157	4503158	rs35929524	T	C	miga_lead_sig_snps	1.79492	0.180327	0.400107	1	3	2	-0.0764043	false	0	0	1	0	0	0	0	0	0
MAIN_LIB_13855	chr19	2927087	2927088	rs111586171	C	T	miga_lead_sig_snps	4.868	0.0273592	0.117745	1	3	2	0.142992	false	0	0	1	0	0	0	0	0	0
MAIN_LIB_13857	chr19	17716448	17716449	rs12985015	A	G	miga_lead_sig_snps	2.45199	0.117376	0.305167	1	3	2	0.115205	false	0	0	1	0	0	0	0	0	0
MAIN_LIB_13859	chr19	49117129	49117130	rs57708405	G	C	miga_lead_sig_snps	0.0437482	0.834323	0.936533	1	3	2	0.0139602	false	0	0	1	0	0	0	0	0	0
MAIN_LIB_13861	chr19	11281204	11281205	rs2871604	G	A	miga_lead_sig_snps	0.69179	0.405556	0.639374	1	3	2	0.055106	false	0	0	1	0	0	0	0	0	0
MAIN_LIB_13863	chr19	8142837	8142838	rs7256533	A	G	miga_lead_sig_snps	0.0665504	0.796427	0.91439	1	3	2	-0.0715275	false	0	0	1	0	0	0	0	0	0
MAIN_LIB_13865	chr19	9197538	9197539	rs146294061	T	C	miga_lead_sig_snps	2.89795	0.0886925	0.256933	1	3	2	-0.154236	false	0	0	1	0	0	0	0	0	0
MAIN_LIB_13867	chr19	9971358	9971359	rs114936356	A	G	miga_lead_sig_snps	2.65905	0.102962	0.282763	1	3	2	0.113074	false	0	0	1	0	0	0	0	0	0
MAIN_LIB_13869	chr19	56699071	56699072	rs117252589	G	A	miga_lead_sig_snps	4.16137	0.0413559	0.154367	1	3	2	0.195292	false	0	0	1	0	0	0	0	0	0
MAIN_LIB_13871	chr19	408645	408646	rs79050649	T	C	miga_lead_sig_snps	0.562468	0.453268	0.678304	1	3	2	-0.0489328	false	0	0	1	0	0	0	0	0	0
MAIN_LIB_13873	chr19	47679251	47679252	rs2914439	A	G	miga_lead_sig_snps	0.486393	0.485541	0.703328	1	3	2	-0.0376068	false	0	0	1	0	0	0	0	0	0
MAIN_LIB_13875	chr19	45033762	45033763	rs111872402	T	C	miga_lead_sig_snps	0.271939	0.602034	0.792347	1	3	2	0.0355084	false	0	0	1	0	0	0	0	0	0
MAIN_LIB_13877	chr19	53514645	53514646	rs37398	A	C	miga_lead_sig_snps	2.34161	0.125959	0.319087	1	3	2	0.0803701	false	0	0	1	0	0	0	0	0	0
MAIN_LIB_13879	chr19	9968240	9968241	rs11669453	C	T	miga_lead_sig_snps	0.0669179	0.795878	0.914235	1	3	2	0.0126282	false	0	0	1	0	0	0	0	0	0
MAIN_LIB_13881	chr19	22278366	22278367	rs143546325	A	G	miga_lead_sig_snps	6.81583	0.00903533	0.0549162	1	3	2	-0.181948	false	0	0	1	0	0	0	0	0	0
MAIN_LIB_13883	chr19	53260251	53260252	rs2914365	A	C	miga_lead_sig_snps	0.279227	0.597209	0.789064	1	3	2	0.0331411	false	0	0	1	0	0	0	0	0	0
MAIN_LIB_13885	chr19	39645031	39645032	rs1990191	A	C	miga_lead_sig_snps	2.17094	0.14064	0.342285	1	3	2	-0.124422	false	0	0	1	0	0	0	0	0	0
MAIN_LIB_13887	chr19	40832297	40832298	rs3852867	T	C	miga_lead_sig_snps	0.00467577	0.945483	0.993222	1	3	2	-0.00521932	false	0	0	1	0	0	0	0	0	0
MAIN_LIB_13889	chr19	36083896	36083897	rs757223	T	C	miga_lead_sig_snps	10.644	0.00110427	0.0119984	1	3	2	0.194011	true	0	0	1	0	0	0	0	0	0
MAIN_LIB_13891	chr19	9046575	9046576	rs143007310	G	C	miga_lead_sig_snps	0.548776	0.458818	0.682764	1	3	2	-0.0420831	false	0	0	1	0	0	0	0	0	0
MAIN_LIB_13893	chr19	13464697	13464698	rs370046071	C	T	miga_lead_sig_snps	1.70564	0.191552	0.413903	1	3	2	-0.0693779	false	0	0	1	0	0	0	0	0	0
MAIN_LIB_13895	chr19	28893867	28893868	rs9304635	C	T	miga_lead_sig_snps	0.167433	0.682403	0.845938	1	3	2	-0.0400848	false	0	0	1	0	0	0	0	0	0
MAIN_LIB_13897	chr19	38226738	38226739	rs7253473	G	A	miga_lead_sig_snps	20.6869	5.40845e-06	0.000203938	1	3	2	-0.240398	true	0	0	1	0	0	0	0	0	0
MAIN_LIB_13899	chr19	39021683	39021684	rs7250671	A	G	miga_lead_sig_snps	0.524667	0.468858	0.690102	1	3	2	-0.0350276	false	0	0	1	0	0	0	0	0	0
MAIN_LIB_13901	chr19	52423800	52423801	rs7255226	G	A	miga_lead_sig_snps	20.5611	5.7757e-06	0.000212611	1	3	2	0.309312	true	0	0	1	0	0	0	0	0	0
MAIN_LIB_13903	chr19	8177634	8177635	rs12983647	T	C	miga_lead_sig_snps	3.3863	0.0657402	0.21063	1	3	2	0.179564	false	0	0	1	0	0	0	0	0	0
MAIN_LIB_13905	chr19	6700448	6700449	chr19:6700448:A:G	G	A	miga_lead_sig_snps								false	0	0	1	0	0	0	0	0	0
MAIN_LIB_13907	chr19	54862528	54862529	rs62123385	T	C	miga_lead_sig_snps	0.370585	0.542686	0.748773	1	3	2	0.0443186	false	0	0	1	0	0	0	0	0	0
MAIN_LIB_13909	chr19	40360815	40360816	rs11083554	C	G	miga_lead_sig_snps	0.335731	0.562304	0.76416	1	3	2	0.0352643	false	0	0	1	0	0	0	0	0	0
MAIN_LIB_13911	chr19	5504347	5504348	rs113785403	A	C	miga_lead_sig_snps	4.08223	0.0433365	0.159222	1	3	2	-0.12809	false	0	0	1	0	0	0	0	0	0
MAIN_LIB_13913	chr19	56968869	56968870	rs10413006	T	G	miga_lead_sig_snps	0.977069	0.322924	0.56265	1	3	2	-0.102685	false	0	0	1	0	0	0	0	0	0
MAIN_LIB_13915	chr19	51095772	51095773	rs117747751	A	G	miga_lead_sig_snps	1.8351	0.175526	0.393337	1	3	2	-0.140733	false	0	0	1	0	0	0	0	0	0
MAIN_LIB_13917	chr19	11651287	11651288	rs10407232	A	C	miga_lead_sig_snps	0.216982	0.641349	0.818618	1	3	2	0.0306196	false	0	0	1	0	0	0	0	0	0
MAIN_LIB_13919	chr19	8566621	8566622	rs146008493	T	C	miga_lead_sig_snps	6.04735	0.0139272	0.0741938	1	3	2	0.162273	false	0	0	1	0	0	0	0	0	0
MAIN_LIB_13921	chr19	51577800	51577801	rs28683714	G	A	miga_lead_sig_snps	0.0548405	0.814845	0.925358	1	3	2	-0.0131357	false	0	0	1	0	0	0	0	0	0
MAIN_LIB_13923	chr19	53123257	53123258	rs61367784	C	T	miga_lead_sig_snps	4.61893	0.031621	0.129662	1	3	2	0.0982534	false	0	0	1	0	0	0	0	0	0
MAIN_LIB_13925	chr19	36192230	36192231	rs111917910	A	G	miga_lead_sig_snps	2.01667	0.15558	0.365005	1	3	2	0.0835408	false	0	0	1	0	0	0	0	0	0
MAIN_LIB_13927	chr19	16456956	16456957	rs36719	C	A	miga_lead_sig_snps	3.11687	0.0774853	0.234791	1	3	2	-0.0901943	false	0	0	1	0	0	0	0	0	0
MAIN_LIB_13929	chr19	11023414	11023415	rs12611191	G	A	miga_lead_sig_snps	2.26399	0.132412	0.329393	1	3	2	-0.0638793	false	0	0	1	0	0	0	0	0	0
MAIN_LIB_13931	chr19	35490124	35490125	rs12460886	T	C	miga_lead_sig_snps	5.6497	0.0174583	0.0861492	1	3	2	0.119046	false	0	0	1	0	0	0	0	0	0
MAIN_LIB_13933	chr19	53198882	53198883	rs10424093	T	G	miga_lead_sig_snps	1.41267	0.234614	0.465936	1	3	2	0.0757548	false	0	0	1	0	0	0	0	0	0
MAIN_LIB_13935	chr19	50215439	50215440	rs12981844	G	C	miga_lead_sig_snps	31.772	1.73373e-08	1.89274e-06	1	3	2	0.293841	true	0	0	1	0	0	0	0	0	0
MAIN_LIB_13937	chr19	38501000	38501001	rs2960323	G	C	miga_lead_sig_snps	1.78128	0.181992	0.402427	1	3	2	0.0719887	false	0	0	1	0	0	0	0	0	0
MAIN_LIB_13939	chr19	9599701	9599702	rs12462580	T	C	miga_lead_sig_snps	0.017204	0.895645	0.969072	1	3	2	0.010838	false	0	0	1	0	0	0	0	0	0
MAIN_LIB_13941	chr19	45799245	45799246	rs80076445	A	G	miga_lead_sig_snps	1.36843	0.242082	0.474851	1	3	2	-0.0689755	false	0	0	1	0	0	0	0	0	0
MAIN_LIB_13943	chr19	9217835	9217836	rs8104335	A	G	miga_lead_sig_snps	1.85646	0.173034	0.389453	1	3	2	-0.0834123	false	0	0	1	0	0	0	0	0	0
MAIN_LIB_13945	chr19	53156828	53156829	rs8106441	T	C	miga_lead_sig_snps	0.610358	0.434653	0.662421	1	3	2	-0.0610233	false	0	0	1	0	0	0	0	0	0
MAIN_LIB_13947	chr19	33287812	33287813	rs77952741	T	C	miga_lead_sig_snps	3.06618	0.0799373	0.239624	1	3	2	-0.0858559	false	0	0	1	0	0	0	0	0	0
MAIN_LIB_13949	chr19	14929774	14929775	rs62115159	G	C	miga_lead_sig_snps	2.06409	0.150805	0.357755	1	3	2	0.148441	false	0	0	1	0	0	0	0	0	0
MAIN_LIB_13951	chr19	3387154	3387155	rs117526932	A	G	miga_lead_sig_snps	7.48939	0.00620634	0.042359	1	3	2	0.168304	true	0	0	1	0	0	0	0	0	0
MAIN_LIB_13953	chr19	36036667	36036668	rs4806252	G	A	miga_lead_sig_snps	0.561653	0.453595	0.678705	1	3	2	0.0512997	false	0	0	1	0	0	0	0	0	0
MAIN_LIB_13955	chr19	11189196	11189197	rs35803248	A	G	miga_lead_sig_snps	0.699252	0.403035	0.637592	1	3	2	-0.228185	false	0	0	1	0	0	0	0	0	0
MAIN_LIB_13957	chr19	19654460	19654461	rs892036	C	G	miga_lead_sig_snps	0.0233963	0.878431	0.960561	1	3	2	-0.00727503	false	0	0	1	0	0	0	0	0	0
MAIN_LIB_13959	chr19	50270884	50270885	rs55893285	C	T	miga_lead_sig_snps	1.3039	0.253501	0.488056	1	3	2	-0.0704962	false	0	0	1	0	0	0	0	0	0
MAIN_LIB_13961	chr19	21790359	21790360	rs10426205	A	T	miga_lead_sig_snps	0.127083	0.721476	0.870098	1	3	2	0.0283518	false	0	0	1	0	0	0	0	0	0
MAIN_LIB_13963	chr19	50655206	50655207	rs61331854	A	G	miga_lead_sig_snps	1.79474	0.18035	0.400107	1	3	2	-0.0724192	false	0	0	1	0	0	0	0	0	0
MAIN_LIB_13965	chr19	46242992	46242993	rs8113791	G	A	miga_lead_sig_snps	1.61345	0.204007	0.42972	1	3	2	-0.122384	false	0	0	1	0	0	0	0	0	0
MAIN_LIB_13967	chr19	19554166	19554167	rs185923887	T	G	miga_lead_sig_snps	0.092819	0.760624	0.893801	1	3	2	0.0139294	false	0	0	1	0	0	0	0	0	0
MAIN_LIB_13969	chr19	22487526	22487527	rs2074332	G	A	miga_lead_sig_snps	17.7993	2.45472e-05	0.000666378	1	3	2	-0.197118	true	0	0	1	0	0	0	0	0	0
MAIN_LIB_13971	chr19	35395494	35395495	rs7343167	A	G	miga_lead_sig_snps	0.489754	0.484037	0.702344	1	3	2	-0.0480802	false	0	0	1	0	0	0	0	0	0
MAIN_LIB_13973	chr19	9035010	9035011	rs146752223	A	G	miga_lead_sig_snps	0.393444	0.530495	0.740181	1	3	2	-0.0495952	false	0	0	1	0	0	0	0	0	0
MAIN_LIB_13975	chr19	1186631	1186632	rs28891817	C	T	miga_lead_sig_snps	1.9266	0.165131	0.378615	1	3	2	0.0962536	false	0	0	1	0	0	0	0	0	0
MAIN_LIB_13977	chr19	3147759	3147760	rs62127295	C	T	miga_lead_sig_snps	8.10128	0.00442341	0.033337	1	3	2	-0.149249	true	0	0	1	0	0	0	0	0	0
MAIN_LIB_13979	chr19	46406226	46406227	rs10420969	G	A	miga_lead_sig_snps	3.25424	0.0712389	0.222207	1	3	2	-0.113987	false	0	0	1	0	0	0	0	0	0
MAIN_LIB_13981	chr19	3636747	3636748	rs62130603	T	C	miga_lead_sig_snps	13.1061	0.000294333	0.00450989	1	3	2	0.152252	true	0	0	1	0	0	0	0	0	0
MAIN_LIB_13983	chr19	46496720	46496721	rs10416221	G	A	miga_lead_sig_snps	0.39801	0.528119	0.737642	1	3	2	-0.0466429	false	0	0	1	0	0	0	0	0	0
MAIN_LIB_13985	chr19	49010092	49010093	rs2287760	G	C	miga_lead_sig_snps	3.87428	0.0490313	0.173745	1	3	2	0.0900989	false	0	0	1	0	0	0	0	0	0
MAIN_LIB_13987	chr19	511994	511995	rs8107836	G	C	miga_lead_sig_snps	1.40583	0.23575	0.466879	1	3	2	-0.0761616	false	0	0	1	0	0	0	0	0	0
MAIN_LIB_13989	chr19	6997929	6997930	rs12971401	T	C	miga_lead_sig_snps	7.73871	0.00540493	0.0383396	1	3	2	0.18718	true	0	0	1	0	0	0	0	0	0
MAIN_LIB_13991	chr20	62286329	62286330	rs117113349	G	A	miga_lead_sig_snps	0.227755	0.633193	0.813437	1	3	2	-0.0277829	false	0	0	1	0	0	0	0	0	0
MAIN_LIB_13993	chr20	45756025	45756026	rs6065879	T	C	miga_lead_sig_snps	0.0599512	0.806573	0.919975	1	3	2	0.0193018	false	0	0	1	0	0	0	0	0	0
MAIN_LIB_13995	chr20	59828567	59828568	rs116745392	T	A	miga_lead_sig_snps	0.635203	0.425453	0.655683	1	3	2	-0.0512384	false	0	0	1	0	0	0	0	0	0
MAIN_LIB_13997	chr20	24379295	24379296	rs11905505	A	G	miga_lead_sig_snps	1.97324	0.160104	0.371288	1	3	2	-0.0592193	false	0	0	1	0	0	0	0	0	0
MAIN_LIB_13999	chr20	36159886	36159887	rs6058423	A	G	miga_lead_sig_snps	0.39188	0.531313	0.74084	1	3	2	-0.0359447	false	0	0	1	0	0	0	0	0	0
MAIN_LIB_14001	chr20	56510428	56510429	rs75604840	T	C	miga_lead_sig_snps	1.8885	0.169371	0.384226	1	3	2	-0.101889	false	0	0	1	0	0	0	0	0	0
MAIN_LIB_14003	chr20	56969615	56969616	rs186132350	A	T	miga_lead_sig_snps	4.59946	0.031982	0.130838	1	3	2	0.163495	false	0	0	1	0	0	0	0	0	0
MAIN_LIB_14005	chr20	61724555	61724556	rs6142838	G	A	miga_lead_sig_snps	2.32685	0.127159	0.320913	1	3	2	0.0795221	false	0	0	1	0	0	0	0	0	0
MAIN_LIB_14007	chr20	61890270	61890271	rs114254844	T	G	miga_lead_sig_snps	10.7596	0.0010374	0.0114819	1	3	2	-0.199901	true	0	0	1	0	0	0	0	0	0
MAIN_LIB_14009	chr20	63378740	63378741	rs78731793	A	G	miga_lead_sig_snps	0.332836	0.563994	0.765096	1	3	2	0.0360306	false	0	0	1	0	0	0	0	0	0
MAIN_LIB_14011	chr20	63591754	63591755	rs160395	T	C	miga_lead_sig_snps	0.205873	0.650022	0.824704	1	3	2	-0.0296242	false	0	0	1	0	0	0	0	0	0
MAIN_LIB_14013	chr20	3749877	3749878	rs62206555	A	G	miga_lead_sig_snps	0.766097	0.381427	0.617993	1	3	2	0.0407621	false	0	0	1	0	0	0	0	0	0
MAIN_LIB_14015	chr20	1726176	1726177	rs148723311	C	T	miga_lead_sig_snps	0.589569	0.442586	0.669114	1	3	2	-0.0528878	false	0	0	1	0	0	0	0	0	0
MAIN_LIB_14017	chr20	9818415	9818416	rs6087032	T	C	miga_lead_sig_snps	0.0499509	0.823149	0.930266	1	3	2	0.0123709	false	0	0	1	0	0	0	0	0	0
MAIN_LIB_14019	chr20	44341612	44341613	rs6031530	T	C	miga_lead_sig_snps	3.08393	0.0790693	0.237768	1	3	2	0.126588	false	0	0	1	0	0	0	0	0	0
MAIN_LIB_14021	chr20	58097675	58097676	rs118092285	T	C	miga_lead_sig_snps	0.307127	0.579449	0.776504	1	3	2	-0.0472642	false	0	0	1	0	0	0	0	0	0
MAIN_LIB_14023	chr20	18948862	18948863	rs6132142	T	C	miga_lead_sig_snps	7.12506	0.00760138	0.0489082	1	3	2	0.181363	true	0	0	1	0	0	0	0	0	0
MAIN_LIB_14025	chr20	2353876	2353877	rs2422702	G	C	miga_lead_sig_snps	1.24653	0.264217	0.499907	1	3	2	-0.0908015	false	0	0	1	0	0	0	0	0	0
MAIN_LIB_14027	chr20	37235658	37235659	rs6032228	A	T	miga_lead_sig_snps	0.140261	0.708022	0.860701	1	3	2	-0.0460239	false	0	0	1	0	0	0	0	0	0
MAIN_LIB_14029	chr20	59175501	59175502	rs259979	T	C	miga_lead_sig_snps	0.43803	0.508075	0.720461	1	3	2	-0.0433129	false	0	0	1	0	0	0	0	0	0
MAIN_LIB_14031	chr20	37336057	37336058	rs62208292	A	G	miga_lead_sig_snps	10.2357	0.00137751	0.0139986	1	3	2	0.151773	true	0	0	1	0	0	0	0	0	0
MAIN_LIB_14033	chr20	64080700	64080701	rs8121509	C	T	miga_lead_sig_snps	0.243183	0.621916	0.80709	1	3	2	-0.0160485	false	0	0	1	0	0	0	0	0	0
MAIN_LIB_14035	chr20	37946949	37946950	rs73296462	T	C	miga_lead_sig_snps	7.7788	0.00528628	0.0377353	1	3	2	-0.140421	true	0	0	1	0	0	0	0	0	0
MAIN_LIB_14037	chr20	60761807	60761808	rs12479864	T	C	miga_lead_sig_snps	0.00558545	0.940425	0.990607	1	3	2	0.00508637	false	0	0	1	0	0	0	0	0	0
MAIN_LIB_14039	chr20	45690578	45690579	rs6130887	T	C	miga_lead_sig_snps	4.69764	0.0302041	0.125628	1	3	2	0.152043	false	0	0	1	0	0	0	0	0	0
MAIN_LIB_14041	chr20	63261146	63261147	rs2281565	T	C	miga_lead_sig_snps	0.490487	0.48371	0.702118	1	3	2	0.0367201	false	0	0	1	0	0	0	0	0	0
MAIN_LIB_14043	chr20	59515612	59515613	rs3911037	C	G	miga_lead_sig_snps	0.000405089	0.983942	1	1	3	2	0.0017306	false	0	0	1	0	0	0	0	0	0
MAIN_LIB_14045	chr20	38225001	38225002	rs116611119	T	A	miga_lead_sig_snps	0.0362154	0.849071	0.944484	1	3	2	0.0288479	false	0	0	1	0	0	0	0	0	0
MAIN_LIB_14047	chr20	14865348	14865349	rs117493239	T	C	miga_lead_sig_snps	7.79902	0.00522745	0.0374281	1	3	2	-0.142964	true	0	0	1	0	0	0	0	0	0
MAIN_LIB_14049	chr20	2547345	2547346	rs6138368	G	A	miga_lead_sig_snps	0.00760642	0.930501	0.985199	1	3	2	0.00731822	false	0	0	1	0	0	0	0	0	0
MAIN_LIB_14051	chr20	62980725	62980726	rs184426311	T	G	miga_lead_sig_snps	11.2251	0.000806997	0.00946838	1	3	2	0.169816	true	0	0	1	0	0	0	0	0	0
MAIN_LIB_14053	chr20	45749534	45749535	rs464318	A	G	miga_lead_sig_snps	1.67555	0.195517	0.418894	1	3	2	-0.0972774	false	0	0	1	0	0	0	0	0	0
MAIN_LIB_14055	chr20	63388130	63388131	rs73157501	A	C	miga_lead_sig_snps	1.45376	0.227926	0.457569	1	3	2	0.0623181	false	0	0	1	0	0	0	0	0	0
MAIN_LIB_14057	chr20	6788133	6788134	rs17804573	C	A	miga_lead_sig_snps	0.169313	0.680723	0.84488	1	3	2	0.0380845	false	0	0	1	0	0	0	0	0	0
MAIN_LIB_14059	chr20	56934774	56934775	rs6127885	C	G	miga_lead_sig_snps	7.70292	0.00551315	0.0388906	1	3	2	0.286653	true	0	0	1	0	0	0	0	0	0
MAIN_LIB_14061	chr20	17666116	17666117	rs8120179	T	C	miga_lead_sig_snps	16.1491	5.85452e-05	0.00132629	1	3	2	-0.323032	true	0	0	1	0	0	0	0	0	0
MAIN_LIB_14063	chr21	25068367	25068368	rs7283636	T	C	miga_lead_sig_snps	3.32442	0.0682581	0.21561	1	3	2	0.08744	false	0	0	1	0	0	0	0	0	0
MAIN_LIB_14065	chr21	35297972	35297973	rs2834885	A	C	miga_lead_sig_snps	0.00796277	0.928896	0.98479	1	3	2	0.00609098	false	0	0	1	0	0	0	0	0	0
MAIN_LIB_14067	chr21	24729846	24729847	rs73147424	T	C	miga_lead_sig_snps	0.0114034	0.914958	0.977017	1	3	2	0.00713982	false	0	0	1	0	0	0	0	0	0
MAIN_LIB_14069	chr21	32111077	32111078	rs7280488	T	C	miga_lead_sig_snps	0.122834	0.725981	0.872959	1	3	2	0.0235606	false	0	0	1	0	0	0	0	0	0
MAIN_LIB_14071	chr21	37313377	37313378	rs140946717	T	C	miga_lead_sig_snps	0.617813	0.431861	0.660938	1	3	2	0.053604	false	0	0	1	0	0	0	0	0	0
MAIN_LIB_14073	chr21	31977613	31977614	rs11701238	T	C	miga_lead_sig_snps	1.34303	0.2465	0.48006	1	3	2	0.117274	false	0	0	1	0	0	0	0	0	0
MAIN_LIB_14075	chr21	35482700	35482701	rs2834945	C	T	miga_lead_sig_snps	2.57951	0.108255	0.291709	1	3	2	0.111891	false	0	0	1	0	0	0	0	0	0
MAIN_LIB_14077	chr21	33896345	33896346	rs1573275	C	T	miga_lead_sig_snps	2.26303	0.132494	0.329454	1	3	2	-0.0772859	false	0	0	1	0	0	0	0	0	0
MAIN_LIB_14079	chr21	42090317	42090318	rs67055914	C	T	miga_lead_sig_snps	0.120141	0.728882	0.875334	1	3	2	-0.0256906	false	0	0	1	0	0	0	0	0	0
MAIN_LIB_14081	chr21	43937404	43937405	rs78746848	T	C	miga_lead_sig_snps	4.93243	0.0263573	0.114821	1	3	2	-0.115264	false	0	0	1	0	0	0	0	0	0
MAIN_LIB_14083	chr21	45009527	45009528	rs35850638	C	T	miga_lead_sig_snps	0.233361	0.629043	0.811183	1	3	2	0.0316862	false	0	0	1	0	0	0	0	0	0
MAIN_LIB_14085	chr21	44407278	44407279	rs1785443	G	A	miga_lead_sig_snps	1.47911	0.223913	0.45334	1	3	2	0.0618142	false	0	0	1	0	0	0	0	0	0
MAIN_LIB_14087	chr21	23652048	23652049	rs2828374	T	A	miga_lead_sig_snps	0.0150555	0.902344	0.97238	1	3	2	0.0161501	false	0	0	1	0	0	0	0	0	0
MAIN_LIB_14089	chr21	32049723	32049724	rs11909531	T	G	miga_lead_sig_snps	1.57339	0.209715	0.43625	1	3	2	-0.0874458	false	0	0	1	0	0	0	0	0	0
MAIN_LIB_14091	chr22	26361846	26361847	rs73404701	G	A	miga_lead_sig_snps	0.701842	0.402165	0.636994	1	3	2	-0.0619999	false	0	0	1	0	0	0	0	0	0
MAIN_LIB_14093	chr22	25879582	25879583	rs695408	G	A	miga_lead_sig_snps	1.7173	0.190042	0.412557	1	3	2	0.0784454	false	0	0	1	0	0	0	0	0	0
MAIN_LIB_14095	chr22	37917545	37917546	rs9607500	A	G	miga_lead_sig_snps	0.851833	0.356034	0.592943	1	3	2	0.0735908	false	0	0	1	0	0	0	0	0	0
MAIN_LIB_14097	chr22	28593450	28593451	rs2145160	C	T	miga_lead_sig_snps	0.0474545	0.827553	0.932401	1	3	2	-0.0151696	false	0	0	1	0	0	0	0	0	0
MAIN_LIB_14099	chr22	28880986	28880987	rs73170681	C	T	miga_lead_sig_snps	3.43567	0.0638026	0.20678	1	3	2	-0.112565	false	0	0	1	0	0	0	0	0	0
MAIN_LIB_14101	chr22	38767851	38767852	rs5757277	A	G	miga_lead_sig_snps	2.12816	0.144614	0.348769	1	3	2	-0.0824393	false	0	0	1	0	0	0	0	0	0
MAIN_LIB_14103	chr22	28245146	28245147	rs134187	C	A	miga_lead_sig_snps	0.0277183	0.867773	0.954633	1	3	2	-0.0124436	false	0	0	1	0	0	0	0	0	0
MAIN_LIB_14105	chr22	49182727	49182728	rs12628332	T	G	miga_lead_sig_snps	11.0506	0.000886572	0.010173	1	3	2	-0.190619	true	0	0	1	0	0	0	0	0	0
MAIN_LIB_14107	chr22	30887337	30887338	rs4820912	C	T	miga_lead_sig_snps	27.3817	1.67005e-07	1.27625e-05	1	3	2	0.220483	true	0	0	1	0	0	0	0	0	0
MAIN_LIB_14109	chr22	41262705	41262706	rs75131768	T	C	miga_lead_sig_snps	0.182621	0.66913	0.836906	1	3	2	0.0360206	false	0	0	1	0	0	0	0	0	0
MAIN_LIB_14111	chr22	20010863	20010864	rs8135174	C	T	miga_lead_sig_snps	0.795887	0.372326	0.608754	1	3	2	0.0857717	false	0	0	1	0	0	0	0	0	0
MAIN_LIB_14113	chr22	39045091	39045092	rs2020390	T	G	miga_lead_sig_snps	0.279242	0.597199	0.789064	1	3	2	0.040312	false	0	0	1	0	0	0	0	0	0
MAIN_LIB_14115	chr22	42138066	42138067	rs4993393	G	A	miga_lead_sig_snps	2.37115	0.123596	0.3147	1	3	2	-0.0805104	false	0	0	1	0	0	0	0	0	0
MAIN_LIB_14117	chr22	20440197	20440198	rs5763655	G	T	miga_lead_sig_snps	1.9894	0.158403	0.368836	1	3	2	-0.0832419	false	0	0	1	0	0	0	0	0	0
MAIN_LIB_14119	chr22	29418735	29418736	rs12163249	T	A	miga_lead_sig_snps	2.39452	0.121761	0.31169	1	3	2	-0.0867639	false	0	0	1	0	0	0	0	0	0
MAIN_LIB_14121	chr22	46044393	46044394	rs8140558	G	A	miga_lead_sig_snps	10.7591	0.0010377	0.0114819	1	3	2	-0.22332	true	0	0	1	0	0	0	0	0	0
MAIN_LIB_14123	chr22	36885994	36885995	rs16997464	T	G	miga_lead_sig_snps	0.0160845	0.899079	0.97095	1	3	2	0.00894997	false	0	0	1	0	0	0	0	0	0
MAIN_LIB_14125	chr22	29724634	29724635	rs73159098	C	G	miga_lead_sig_snps	16.487	4.89842e-05	0.00115294	1	3	2	0.23861	true	0	0	1	0	0	0	0	0	0
MAIN_LIB_14127	chr22	38307297	38307298	rs135755	C	T	miga_lead_sig_snps	7.46363	0.00629578	0.0428554	1	3	2	-0.26126	true	0	0	1	0	0	0	0	0	0
MAIN_LIB_14129	chr22	41979757	41979758	rs5758527	G	T	miga_lead_sig_snps	0.189131	0.663641	0.833039	1	3	2	-0.0259759	false	0	0	1	0	0	0	0	0	0
MAIN_LIB_14131	chr22	24222888	24222889	rs55870750	C	T	miga_lead_sig_snps	0.000588104	0.980653	1	1	3	2	-0.00131404	false	0	0	1	0	0	0	0	0	0
MAIN_LIB_14133	chr22	39024088	39024089	rs3884935	G	A	miga_lead_sig_snps	0.00424454	0.948054	0.994352	1	3	2	-0.00535404	false	0	0	1	0	0	0	0	0	0
MAIN_LIB_14135	chr22	43458441	43458442	rs148317870	G	A	miga_lead_sig_snps	0.0888845	0.7656	0.89584	1	3	2	0.0169014	false	0	0	1	0	0	0	0	0	0
MAIN_LIB_14137	chr5	176707571	176707572	rs4868700	A	C	miga_lead_sig_snps	0.433629	0.510214	0.721871	1	3	2	-0.0420711	false	0	0	1	0	0	0	0	0	0
MAIN_LIB_14139	chr1	147899446	147899447	rs4950494	A	G	miga_lead_sig_snps	0.0974247	0.754942	0.891053	1	3	2	-0.0262295	false	0	0	1	0	0	0	0	0	0
MAIN_LIB_14141	chr9	7044474	7044475	rs6477140	G	A	miga_lead_sig_snps	13.1674	0.000284864	0.0044008	1	3	2	0.247889	true	0	0	1	0	0	0	0	0	0
MAIN_LIB_14143	chr4	38111554	38111555	rs28608906	G	T	miga_lead_sig_snps	0.918619	0.337838	0.57551	1	3	2	-0.0953577	false	0	0	1	0	0	0	0	0	0
MAIN_LIB_14145	chr10	119285892	119285893	rs11198860	A	G	miga_lead_sig_snps	0.0413669	0.838831	0.938482	1	3	2	-0.0112377	false	0	0	1	0	0	0	0	0	0
MAIN_LIB_14147	chr1	107520479	107520480	rs11583575	T	C	miga_lead_sig_snps	1.56019	0.211637	0.438617	1	3	2	-0.0663734	false	0	0	1	0	0	0	0	0	0
MAIN_LIB_14149	chr7	101903159	101903160	rs6961254	G	A	miga_lead_sig_snps	1.25031	0.263493	0.499051	1	3	2	-0.0713231	false	0	0	1	0	0	0	0	0	0
MAIN_LIB_14151	chr3	43814439	43814440	rs115904558	T	C	miga_lead_sig_snps	3.61856	0.0571383	0.19247	1	3	2	-0.110415	false	0	0	1	0	0	0	0	0	0
MAIN_LIB_14153	chr12	102664619	102664620	rs1846389	T	C	miga_lead_sig_snps	0.216363	0.641825	0.818752	1	3	2	-0.0329496	false	0	0	1	0	0	0	0	0	0
MAIN_LIB_14155	chr22	41596165	41596166	rs62236533	A	G	miga_lead_sig_snps	0.954299	0.328627	0.568205	1	3	2	-0.0535461	false	0	0	1	0	0	0	0	0	0
MAIN_LIB_14157	chr8	17176974	17176975	rs2959632	G	A	miga_lead_sig_snps	0.961761	0.326744	0.566293	1	3	2	-0.0832807	false	0	0	1	0	0	0	0	0	0
MAIN_LIB_14159	chr12	114244721	114244722	rs73197358	A	G	miga_lead_sig_snps	0.602451	0.437644	0.66513	1	3	2	-0.0524149	false	0	0	1	0	0	0	0	0	0
MAIN_LIB_14161	chr14	73276497	73276498	rs11625196	C	G	miga_lead_sig_snps	12.4157	0.00042573	0.00594949	1	3	2	0.220473	true	0	0	1	0	0	0	0	0	0
MAIN_LIB_14163	chr16	28010583	28010584	rs184809113	A	C	miga_lead_sig_snps	0.00362952	0.95196	0.996567	1	3	2	0.00228141	false	0	0	1	0	0	0	0	0	0
MAIN_LIB_14165	chr17	17376690	17376691	rs8071719	C	A	miga_lead_sig_snps	0.636605	0.424943	0.655548	1	3	2	-0.0547114	false	0	0	1	0	0	0	0	0	0
MAIN_LIB_14167	chr17	61152711	61152712	rs139504057	G	A	miga_lead_sig_snps	1.26117	0.261431	0.496814	1	3	2	0.132127	false	0	0	1	0	0	0	0	0	0
MAIN_LIB_14169	chr19	45391494	45391495	rs35672228	C	A	miga_lead_sig_snps	4.67596	0.0305875	0.126684	1	3	2	-0.182644	false	0	0	1	0	0	0	0	0	0
MAIN_LIB_14171	chr19	19133855	19133856	rs34854275	A	G	miga_lead_sig_snps	9.08333	0.0025795	0.0222824	1	3	2	0.15334	true	0	0	1	0	0	0	0	0	0
MAIN_LIB_14173	chr9	4338870	4338871	rs75081668	C	T	miga_lead_sig_snps	0.233052	0.62927	0.811306	1	3	2	0.043864	false	0	0	1	0	0	0	0	0	0
MAIN_LIB_14175	chr7	2168014	2168015	rs143898709	A	G	miga_lead_sig_snps	1.59648	0.206403	0.432901	1	3	2	-0.0760205	false	0	0	1	0	0	0	0	0	0
MAIN_LIB_14177	chr17	4573385	4573386	rs77218525	A	G	miga_lead_sig_snps	1.5229	0.217181	0.445677	1	3	2	-0.0642749	false	0	0	1	0	0	0	0	0	0
MAIN_LIB_14179	chr6	20437534	20437535	rs9348429	C	T	miga_lead_sig_snps	4.88737	0.0270539	0.116894	1	3	2	0.25243	false	0	0	1	0	0	0	0	0	0
MAIN_LIB_14181	chr11	10518378	10518379	rs112980556	A	G	miga_lead_sig_snps	1.00998	0.314909	0.553735	1	3	2	-0.100134	false	0	0	1	0	0	0	0	0	0
MAIN_LIB_14183	chr10	73057893	73057894	rs138198475	T	C	miga_lead_sig_snps	11.5777	0.00066747	0.00825373	1	3	2	-0.213581	true	0	0	1	0	0	0	0	0	0
MAIN_LIB_14185	chr17	5942432	5942433	rs76290328	C	A	miga_lead_sig_snps	2.66263	0.102731	0.28234	1	3	2	-0.196778	false	0	0	1	0	0	0	0	0	0
MAIN_LIB_14187	chr4	3543379	3543380	rs2699419	G	T	miga_lead_sig_snps	34.0136	5.47271e-09	7.55828e-07	1	3	2	-0.293358	true	0	0	1	0	0	0	0	0	0
MAIN_LIB_14189	chr5	123394959	123394960	rs75449813	G	C	miga_lead_sig_snps	1.94021	0.163646	0.376606	1	3	2	0.116705	false	0	0	1	0	0	0	0	0	0
MAIN_LIB_14191	chr13	76717751	76717752	rs9565289	A	T	miga_lead_sig_snps	3.51411	0.0608484	0.200418	1	3	2	0.161712	false	0	0	1	0	0	0	0	0	0
MAIN_LIB_14193	chr12	122186925	122186926	rs12424694	G	C	miga_lead_sig_snps	0.043703	0.834407	0.936533	1	3	2	0.0113011	false	0	0	1	0	0	0	0	0	0
MAIN_LIB_14195	chr6	145270155	145270156	rs113325176	G	A	miga_lead_sig_snps	3.5712	0.0587898	0.195903	1	3	2	-0.106444	false	0	0	1	0	0	0	0	0	0
MAIN_LIB_14197	chr17	32266187	32266188	rs117530048	A	G	miga_lead_sig_snps	1.01696	0.313242	0.552143	1	3	2	0.0536115	false	0	0	1	0	0	0	0	0	0
MAIN_LIB_14199	chr1	150554915	150554916	rs74124918	C	T	miga_lead_sig_snps	0.613276	0.433557	0.661766	1	3	2	0.054142	false	0	0	1	0	0	0	0	0	0
MAIN_LIB_14201	chr16	3881575	3881576	rs7188906	T	G	miga_lead_sig_snps	0.00196121	0.964677	1	1	3	2	-0.00196607	false	0	0	1	0	0	0	0	0	0
MAIN_LIB_14203	chr2	230882095	230882096	rs76437481	G	C	miga_lead_sig_snps	11.0556	0.00088418	0.0101557	1	3	2	-0.232507	true	0	0	1	0	0	0	0	0	0
MAIN_LIB_14205	chr21	33129114	33129115	rs2834096	T	C	miga_lead_sig_snps	10.0874	0.00149284	0.0148804	1	3	2	-0.182087	true	0	0	1	0	0	0	0	0	0
MAIN_LIB_14207	chr1	161286110	161286111	rs4075971	T	C	miga_lead_sig_snps	3.75026	0.0527994	0.182301	1	3	2	-0.109146	false	0	0	1	0	0	0	0	0	0
MAIN_LIB_14209	chr18	56799786	56799787	rs1421264	C	T	miga_lead_sig_snps	0.0284939	0.865953	0.954	1	3	2	-0.0114277	false	0	0	1	0	0	0	0	0	0
MAIN_LIB_14211	chr13	48929124	48929125	rs694322	T	C	miga_lead_sig_snps	12.4823	0.000410834	0.00577839	1	3	2	0.263432	true	0	0	1	0	0	0	0	0	0
MAIN_LIB_14213	chr22	21694573	21694574	rs5999098	T	C	miga_lead_sig_snps	14.0482	0.000178187	0.00303051	1	3	2	-0.25568	true	0	0	1	0	0	0	0	0	0
MAIN_LIB_14215	chr8	83641485	83641486	rs1906715	G	A	miga_lead_sig_snps	8.09251	0.00444485	0.0334107	1	3	2	0.363347	true	0	0	1	0	0	0	0	0	0
MAIN_LIB_14217	chr7	132678906	132678907	rs4728262	C	G	miga_lead_sig_snps	2.66478	0.102592	0.282221	1	3	2	0.129673	false	0	0	1	0	0	0	0	0	0
MAIN_LIB_14219	chr5	82286918	82286919	rs2407154	C	G	miga_lead_sig_snps	0.00347443	0.952996	0.997187	1	3	2	0.00624348	false	0	0	1	0	0	0	0	0	0
MAIN_LIB_14221	chr3	9318628	9318629	rs116544442	T	A	miga_lead_sig_snps	0.00063094	0.97996	1	1	3	2	0.0022398	false	0	0	1	0	0	0	0	0	0
MAIN_LIB_14223	chr11	77131323	77131324	rs67953300	A	C	miga_lead_sig_snps	3.14909	0.0759694	0.231482	1	3	2	-0.089693	false	0	0	1	0	0	0	0	0	0
MAIN_LIB_14225	chr13	33072704	33072705	rs518125	T	C	miga_lead_sig_snps	0.049826	0.823366	0.930317	1	3	2	0.0185286	false	0	0	1	0	0	0	0	0	0
MAIN_LIB_14227	chr18	1907534	1907535	rs313004	G	A	miga_lead_sig_snps	4.39575	0.0360287	0.140641	1	3	2	-0.257435	false	0	0	1	0	0	0	0	0	0
MAIN_LIB_14229	chr2	69152482	69152483	rs34590960	A	G	miga_lead_sig_snps	6.08506	0.013633	0.0732996	1	3	2	0.178021	false	0	0	1	0	0	0	0	0	0
MAIN_LIB_14231	chr17	58724513	58724514	rs141974701	T	A	miga_lead_sig_snps	16.7737	4.21123e-05	0.00102928	1	3	2	0.39872	true	0	0	1	0	0	0	0	0	0
MAIN_LIB_14233	chr1	41423841	41423842	rs12133441	A	C	miga_lead_sig_snps	1.71171	0.190763	0.413291	1	3	2	-0.0737783	false	0	0	1	0	0	0	0	0	0
MAIN_LIB_14235	chr5	119254837	119254838	rs34867936	A	G	miga_lead_sig_snps	0.0282776	0.866458	0.954	1	3	2	0.0116345	false	0	0	1	0	0	0	0	0	0
MAIN_LIB_14237	chr6	4955769	4955770	rs2793207	C	T	miga_lead_sig_snps	0.510434	0.474951	0.694966	1	3	2	0.0413613	false	0	0	1	0	0	0	0	0	0
MAIN_LIB_14239	chr2	201616386	201616387	rs62193362	C	T	miga_lead_sig_snps	0.739524	0.389814	0.625393	1	3	2	0.0928912	false	0	0	1	0	0	0	0	0	0
MAIN_LIB_14241	chr14	57995161	57995162	rs73306490	T	C	miga_lead_sig_snps	2.27812	0.131211	0.327234	1	3	2	-0.101802	false	0	0	1	0	0	0	0	0	0
MAIN_LIB_14243	chr5	181286114	181286115	rs113453776	T	C	miga_lead_sig_snps	0.479358	0.488713	0.70532	1	3	2	0.0659627	false	0	0	1	0	0	0	0	0	0
MAIN_LIB_14245	chr21	43906728	43906729	rs117184761	T	C	miga_lead_sig_snps	9.21483	0.00240062	0.0210546	1	3	2	0.167597	true	0	0	1	0	0	0	0	0	0
MAIN_LIB_14247	chr4	109013843	109013844	rs115980971	A	G	miga_lead_sig_snps	1.44527	0.229288	0.45914	1	3	2	0.0754068	false	0	0	1	0	0	0	0	0	0
MAIN_LIB_14249	chr7	5423349	5423350	rs79095990	G	C	miga_lead_sig_snps	0.0159628	0.89946	0.971059	1	3	2	-0.00605442	false	0	0	1	0	0	0	0	0	0
MAIN_LIB_14251	chr5	114969394	114969395	rs7443273	T	C	miga_lead_sig_snps	3.37297	0.0662741	0.211616	1	3	2	0.15409	false	0	0	1	0	0	0	0	0	0
MAIN_LIB_14253	chr3	47279622	47279623	rs183010346	T	A	miga_lead_sig_snps								false	0	0	1	0	0	0	0	0	0
MAIN_LIB_14255	chr1	28216258	28216259	rs191404426	T	A	miga_lead_sig_snps	5.95903	0.0146421	0.0771689	1	3	2	-0.207045	false	0	0	1	0	0	0	0	0	0
MAIN_LIB_14257	chr19	28649858	28649859	rs10405601	C	T	miga_lead_sig_snps	0.124475	0.724231	0.871952	1	3	2	0.0222346	false	0	0	1	0	0	0	0	0	0
MAIN_LIB_14259	chr3	33091264	33091265	rs11711396	A	C	miga_lead_sig_snps	4.94926	0.0261019	0.11407	1	3	2	-0.218297	false	0	0	1	0	0	0	0	0	0
MAIN_LIB_14261	chr2	68045751	68045752	rs72821819	A	G	miga_lead_sig_snps	0.399849	0.527167	0.736801	1	3	2	-0.088434	false	0	0	1	0	0	0	0	0	0
MAIN_LIB_14263	chr2	68735988	68735989	rs71413158	G	A	miga_lead_sig_snps	0.0157407	0.900158	0.971337	1	3	2	0.00881962	false	0	0	1	0	0	0	0	0	0
MAIN_LIB_14265	chr7	62976319	62976320	rs112875421	C	G	miga_lead_sig_snps	3.56234	0.0591042	0.196608	1	3	2	0.141748	false	0	0	1	0	0	0	0	0	0
MAIN_LIB_14267	chr4	40255186	40255187	rs2890727	A	G	miga_lead_sig_snps	2.49382	0.114294	0.300493	1	3	2	0.14487	false	0	0	1	0	0	0	0	0	0
MAIN_LIB_14269	chr11	44071747	44071748	rs178519	C	T	miga_lead_sig_snps	0.0276421	0.867953	0.95474	1	3	2	0.0111374	false	0	0	1	0	0	0	0	0	0
MAIN_LIB_14271	chr2	36213621	36213622	rs115572073	G	C	miga_lead_sig_snps	0.334291	0.563143	0.764757	1	3	2	-0.0518774	false	0	0	1	0	0	0	0	0	0
MAIN_LIB_14273	chr20	13712641	13712642	rs6079144	A	G	miga_lead_sig_snps	0.525259	0.468607	0.689999	1	3	2	-0.05628	false	0	0	1	0	0	0	0	0	0
MAIN_LIB_14275	chr1	225889076	225889077	rs35310234	T	C	miga_lead_sig_snps	4.79305	0.0285748	0.120735	1	3	2	-0.161377	false	0	0	1	0	0	0	0	0	0
MAIN_LIB_14277	chr2	32551103	32551104	rs12465072	C	T	miga_lead_sig_snps	0.989667	0.319824	0.558848	1	3	2	-0.119334	false	0	0	1	0	0	0	0	0	0
MAIN_LIB_14279	chr2	201615060	201615061	rs7580866	C	T	miga_lead_sig_snps	0.795626	0.372404	0.608795	1	3	2	0.0886793	false	0	0	1	0	0	0	0	0	0
MAIN_LIB_14281	chr7	6337961	6337962	rs138372934	A	G	miga_lead_sig_snps	3.09311	0.0786245	0.236741	1	3	2	-0.101758	false	0	0	1	0	0	0	0	0	0
MAIN_LIB_14283	chr13	48462281	48462282	rs147770279	A	G	miga_lead_sig_snps	1.94048	0.163617	0.376606	1	3	2	0.0805522	false	0	0	1	0	0	0	0	0	0
MAIN_LIB_14285	chr3	161121766	161121767	rs116837853	A	G	miga_lead_sig_snps	0.0325161	0.8569	0.948864	1	3	2	-0.0214024	false	0	0	1	0	0	0	0	0	0
MAIN_LIB_14287	chr8	19658750	19658751	rs57802526	A	C	miga_lead_sig_snps	1.13349	0.287033	0.52341	1	3	2	-0.0942583	false	0	0	1	0	0	0	0	0	0
MAIN_LIB_14289	chr8	13533882	13533883	rs2046184	A	G	miga_lead_sig_snps	2.69343	0.100763	0.279023	1	3	2	-0.0944594	false	0	0	1	0	0	0	0	0	0
MAIN_LIB_14291	chr4	183952965	183952966	rs111237279	G	A	miga_lead_sig_snps	0.492894	0.482639	0.70147	1	3	2	-0.0504845	false	0	0	1	0	0	0	0	0	0
MAIN_LIB_14293	chr4	156958557	156958558	rs2343726	A	G	miga_lead_sig_snps	0.320115	0.571539	0.771133	1	3	2	-0.0384366	false	0	0	1	0	0	0	0	0	0
MAIN_LIB_14295	chr5	142638859	142638860	rs1609763	G	T	miga_lead_sig_snps	1.76479	0.184028	0.405285	1	3	2	-0.189724	false	0	0	1	0	0	0	0	0	0
MAIN_LIB_14297	chr17	9198605	9198606	rs12948012	T	A	miga_lead_sig_snps	3.912	0.0479425	0.171044	1	3	2	-0.127042	false	0	0	1	0	0	0	0	0	0
MAIN_LIB_14299	chr12	123028779	123028780	rs140137757	T	C	miga_lead_sig_snps	0.0435081	0.834772	0.936708	1	3	2	0.0163275	false	0	0	1	0	0	0	0	0	0
MAIN_LIB_14301	chr11	71791700	71791701	rs75033302	T	C	miga_lead_sig_snps	0.842896	0.35857	0.59509	1	3	2	0.0525251	false	0	0	1	0	0	0	0	0	0
MAIN_LIB_14303	chr1	157241114	157241115	rs7515314	T	C	miga_lead_sig_snps	8.43549	0.00367968	0.0288905	1	3	2	0.261814	true	0	0	1	0	0	0	0	0	0
MAIN_LIB_14305	chr8	56859449	56859450	rs918911	T	C	miga_lead_sig_snps	0.0796912	0.777716	0.903147	1	3	2	0.0151562	false	0	0	1	0	0	0	0	0	0
MAIN_LIB_14307	chr19	39881953	39881954	rs4029208	G	A	miga_lead_sig_snps	6.03052	0.0140606	0.0746881	1	3	2	0.138692	false	0	0	1	0	0	0	0	0	0
MAIN_LIB_14309	chr5	56216710	56216711	rs74439554	G	A	miga_lead_sig_snps	4.9108	0.0266893	0.115711	1	3	2	0.176629	false	0	0	1	0	0	0	0	0	0
MAIN_LIB_14311	chr12	101127643	101127644	rs349663	G	A	miga_lead_sig_snps	2.53609	0.11127	0.296262	1	3	2	-0.0863181	false	0	0	1	0	0	0	0	0	0
MAIN_LIB_14313	chr7	39024322	39024323	rs10429206	A	G	miga_lead_sig_snps	2.52261	0.112225	0.297513	1	3	2	0.117627	false	0	0	1	0	0	0	0	0	0
MAIN_LIB_14315	chr17	28251435	28251436	rs80917	C	G	miga_lead_sig_snps	0.00245646	0.960471	0.999807	1	3	2	-0.00371326	false	0	0	1	0	0	0	0	0	0
MAIN_LIB_14317	chr9	98487440	98487441	rs77658893	T	C	miga_lead_sig_snps	0.931789	0.334398	0.572976	1	3	2	0.0651009	false	0	0	1	0	0	0	0	0	0
MAIN_LIB_14319	chr6	158681417	158681418	rs75119232	T	C	miga_lead_sig_snps	2.42104	0.119716	0.308887	1	3	2	-0.101035	false	0	0	1	0	0	0	0	0	0
MAIN_LIB_14321	chr5	6776219	6776220	rs114150469	T	C	miga_lead_sig_snps	8.597	0.00336717	0.0271053	1	3	2	0.214747	true	0	0	1	0	0	0	0	0	0
MAIN_LIB_14323	chr6	17110431	17110432	rs9383246	A	G	miga_lead_sig_snps	5.15361	0.0231982	0.104982	1	3	2	0.164321	false	0	0	1	0	0	0	0	0	0
MAIN_LIB_14325	chr19	48788985	48788986	rs11668781	G	A	miga_lead_sig_snps	4.15569	0.0414949	0.154685	1	3	2	0.127582	false	0	0	1	0	0	0	0	0	0
MAIN_LIB_14327	chr8	99924075	99924076	rs75223593	T	C	miga_lead_sig_snps	0.205047	0.650678	0.825171	1	3	2	-0.020756	false	0	0	1	0	0	0	0	0	0
MAIN_LIB_14329	chr17	3434471	3434472	rs12600860	G	A	miga_lead_sig_snps	14.1441	0.000169327	0.00293201	1	3	2	-0.240387	true	0	0	1	0	0	0	0	0	0
MAIN_LIB_14331	chr7	101160333	101160334	rs2074683	T	C	miga_lead_sig_snps	6.15996	0.0130674	0.0712614	1	3	2	0.113774	false	0	0	1	0	0	0	0	0	0
MAIN_LIB_14333	chr16	73489453	73489454	rs2161683	A	G	miga_lead_sig_snps	1.75955	0.184681	0.406177	1	3	2	0.0965277	false	0	0	1	0	0	0	0	0	0
MAIN_LIB_14335	chr1	14307210	14307211	rs56216646	A	C	miga_lead_sig_snps	26.3022	2.91954e-07	2.04065e-05	1	3	2	-0.268431	true	0	0	1	0	0	0	0	0	0
MAIN_LIB_14337	chr7	100887536	100887537	rs144377758	T	C	miga_lead_sig_snps	12.4122	0.000426528	0.00594949	1	3	2	0.214659	true	0	0	1	0	0	0	0	0	0
MAIN_LIB_14339	chr17	8037436	8037437	rs4468690	T	C	miga_lead_sig_snps	3.095	0.078533	0.236652	1	3	2	0.113493	false	0	0	1	0	0	0	0	0	0
MAIN_LIB_14341	chr6	7578590	7578591	rs2842691	A	G	miga_lead_sig_snps	11.2631	0.00079062	0.00935281	1	3	2	-0.413615	true	0	0	1	0	0	0	0	0	0
MAIN_LIB_14343	chr18	10255019	10255020	rs147226057	A	G	miga_lead_sig_snps	0.102353	0.749024	0.887412	1	3	2	0.0357275	false	0	0	1	0	0	0	0	0	0
MAIN_LIB_14345	chr4	3423234	3423235	rs71608281	T	C	miga_lead_sig_snps	1.05426	0.304529	0.543317	1	3	2	0.0517306	false	0	0	1	0	0	0	0	0	0
MAIN_LIB_14347	chr12	64560002	64560003	rs73126212	G	T	miga_lead_sig_snps	23.2889	1.39401e-06	6.79983e-05	1	3	2	-0.27944	true	0	0	1	0	0	0	0	0	0
MAIN_LIB_14349	chr11	76144020	76144021	rs17134603	G	A	miga_lead_sig_snps	0.00240859	0.960858	0.999847	1	3	2	0.00350171	false	0	0	1	0	0	0	0	0	0
MAIN_LIB_14351	chr14	104158625	104158626	rs10150376	T	C	miga_lead_sig_snps	2.31985	0.127732	0.32159	1	3	2	-0.0699861	false	0	0	1	0	0	0	0	0	0
MAIN_LIB_14353	chr21	45501337	45501338	rs8131463	G	T	miga_lead_sig_snps	0.22107	0.638225	0.816242	1	3	2	0.0313104	false	0	0	1	0	0	0	0	0	0
MAIN_LIB_14355	chr12	123743414	123743415	rs112769474	A	G	miga_lead_sig_snps	3.57389	0.0586946	0.1957	1	3	2	0.134514	false	0	0	1	0	0	0	0	0	0
MAIN_LIB_14357	chr7	151017632	151017633	rs6946598	T	C	miga_lead_sig_snps	2.16403	0.141273	0.343606	1	3	2	0.132695	false	0	0	1	0	0	0	0	0	0
MAIN_LIB_14359	chr8	74728810	74728811	rs117041774	T	C	miga_lead_sig_snps	3.25224	0.071326	0.222216	1	3	2	-0.131227	false	0	0	1	0	0	0	0	0	0
MAIN_LIB_14361	chr2	24579298	24579299	rs76137453	A	G	miga_lead_sig_snps	0.296271	0.58623	0.781529	1	3	2	-0.0348562	false	0	0	1	0	0	0	0	0	0
MAIN_LIB_14363	chr4	8750371	8750372	rs143583928	A	G	miga_lead_sig_snps	5.14057	0.023373	0.105524	1	3	2	-0.213482	false	0	0	1	0	0	0	0	0	0
MAIN_LIB_14365	chr5	96916728	96916729	rs2927608	A	G	miga_lead_sig_snps	0.553338	0.456957	0.681059	1	3	2	-0.0595536	false	0	0	1	0	0	0	0	0	0
MAIN_LIB_14367	chr14	71200805	71200806	rs17177871	C	A	miga_lead_sig_snps	5.56355	0.0183382	0.0889969	1	3	2	0.112621	false	0	0	1	0	0	0	0	0	0
MAIN_LIB_14369	chr13	24312729	24312730	rs28589523	A	G	miga_lead_sig_snps	0.0135715	0.907259	0.974646	1	3	2	0.00745219	false	0	0	1	0	0	0	0	0	0
MAIN_LIB_14371	chr11	74892136	74892137	rs4944963	A	G	miga_lead_sig_snps	1.28376	0.2572	0.492143	1	3	2	-0.0987479	false	0	0	1	0	0	0	0	0	0
MAIN_LIB_14373	chr18	35473133	35473134	rs17561091	A	C	miga_lead_sig_snps	3.98918	0.0457934	0.16528	1	3	2	-0.139171	false	0	0	1	0	0	0	0	0	0
MAIN_LIB_14375	chr14	56356750	56356751	rs1152504	G	A	miga_lead_sig_snps	0.790808	0.373856	0.610471	1	3	2	-0.0726552	false	0	0	1	0	0	0	0	0	0
MAIN_LIB_14377	chr4	1651681	1651682	rs116817688	G	A	miga_lead_sig_snps	0.489159	0.484303	0.702552	1	3	2	0.0549982	false	0	0	1	0	0	0	0	0	0
MAIN_LIB_14379	chr1	43353434	43353435	rs1763698	T	C	miga_lead_sig_snps	0.358492	0.549345	0.753877	1	3	2	0.0462689	false	0	0	1	0	0	0	0	0	0
MAIN_LIB_14381	chr11	2802604	2802605	rs163169	G	A	miga_lead_sig_snps	21.5314	3.48084e-06	0.000140992	1	3	2	-0.288766	true	0	0	1	0	0	0	0	0	0
MAIN_LIB_14383	chr1	187590247	187590248	rs72709043	G	C	miga_lead_sig_snps	1.01415	0.313911	0.552744	1	3	2	-0.154069	false	0	0	1	0	0	0	0	0	0
MAIN_LIB_14385	chr17	58352403	58352404	rs2632519	A	G	miga_lead_sig_snps	0.0281887	0.866666	0.954	1	3	2	0.00840031	false	0	0	1	0	0	0	0	0	0
MAIN_LIB_14387	chr14	50819377	50819378	rs76027321	A	G	miga_lead_sig_snps	0.138059	0.710218	0.861872	1	3	2	0.0195845	false	0	0	1	0	0	0	0	0	0
MAIN_LIB_14389	chr14	23843075	23843076	rs55952264	T	C	miga_lead_sig_snps	10.2847	0.00134138	0.0137769	1	3	2	-0.209755	true	0	0	1	0	0	0	0	0	0
MAIN_LIB_14391	chr5	139174427	139174428	rs2352071	T	G	miga_lead_sig_snps	0.520933	0.470444	0.69146	1	3	2	0.0600623	false	0	0	1	0	0	0	0	0	0
MAIN_LIB_14393	chr21	44049768	44049769	rs7281778	A	G	miga_lead_sig_snps	3.03393	0.0815402	0.243425	1	3	2	0.0941701	false	0	0	1	0	0	0	0	0	0
MAIN_LIB_14395	chr5	41332536	41332537	rs320606	C	T	miga_lead_sig_snps	0.955232	0.328391	0.568195	1	3	2	-0.0720468	false	0	0	1	0	0	0	0	0	0
MAIN_LIB_14397	chr1	177960366	177960367	rs34246968	G	C	miga_lead_sig_snps	0.190667	0.662362	0.832893	1	3	2	-0.0310866	false	0	0	1	0	0	0	0	0	0
MAIN_LIB_14399	chr11	64407550	64407551	rs1662190	A	G	miga_lead_sig_snps	0.305799	0.580269	0.777167	1	3	2	-0.0291802	false	0	0	1	0	0	0	0	0	0
MAIN_LIB_14401	chr13	50715889	50715890	rs2796881	C	T	miga_lead_sig_snps	50.4307	1.2345e-12	6.7386e-10	1	3	2	0.418171	true	0	0	1	0	0	0	0	0	0
MAIN_LIB_14403	chr3	153820980	153820981	rs2174299	A	G	miga_lead_sig_snps	0.77627	0.378284	0.614812	1	3	2	0.0514865	false	0	0	1	0	0	0	0	0	0
MAIN_LIB_14405	chr20	5135294	5135295	rs261345	A	G	miga_lead_sig_snps	1.01247	0.314311	0.553245	1	3	2	-0.0651163	false	0	0	1	0	0	0	0	0	0
MAIN_LIB_14407	chr14	20269744	20269745	rs138299126	T	C	miga_lead_sig_snps	7.2192	0.00721278	0.046957	1	3	2	0.155929	true	0	0	1	0	0	0	0	0	0
MAIN_LIB_14409	chr12	58750546	58750547	rs2605421	C	T	miga_lead_sig_snps	0.220617	0.63857	0.816592	1	3	2	0.0391716	false	0	0	1	0	0	0	0	0	0
MAIN_LIB_14411	chr14	94897813	94897814	rs17754871	C	G	miga_lead_sig_snps	7.72927	0.00543327	0.038493	1	3	2	0.13725	true	0	0	1	0	0	0	0	0	0
MAIN_LIB_14413	chr3	55907190	55907191	rs78418299	A	T	miga_lead_sig_snps	11.7769	0.000599695	0.00760432	1	3	2	-0.282952	true	0	0	1	0	0	0	0	0	0
MAIN_LIB_14415	chr17	57139443	57139444	rs12449835	C	T	miga_lead_sig_snps	2.08552	0.148701	0.354526	1	3	2	-0.122652	false	0	0	1	0	0	0	0	0	0
MAIN_LIB_14417	chr20	20261050	20261051	rs996570	T	C	miga_lead_sig_snps	0.28417	0.593981	0.787054	1	3	2	-0.0521135	false	0	0	1	0	0	0	0	0	0
MAIN_LIB_14419	chr16	85112900	85112901	rs13330542	G	A	miga_lead_sig_snps	4.83582	0.0278743	0.119092	1	3	2	-0.154798	false	0	0	1	0	0	0	0	0	0
MAIN_LIB_14421	chr17	79269304	79269305	rs9906628	T	C	miga_lead_sig_snps	0.0124295	0.91123	0.976026	1	3	2	-0.00901879	false	0	0	1	0	0	0	0	0	0
MAIN_LIB_14423	chr12	51706782	51706783	rs10783474	A	G	miga_lead_sig_snps	5.30299	0.0212888	0.0986794	1	3	2	0.206057	false	0	0	1	0	0	0	0	0	0
MAIN_LIB_14425	chr3	178364081	178364082	rs654790	C	G	miga_lead_sig_snps	1.36403	0.242841	0.475762	1	3	2	0.136214	false	0	0	1	0	0	0	0	0	0
MAIN_LIB_14427	chr22	45335169	45335170	rs2350629	G	A	miga_lead_sig_snps	5.13404	0.0234611	0.105713	1	3	2	-0.145925	false	0	0	1	0	0	0	0	0	0
MAIN_LIB_14429	chr17	46981076	46981077	rs8081157	G	A	miga_lead_sig_snps	0.000260883	0.987113	1	1	3	2	-0.00115095	false	0	0	1	0	0	0	0	0	0
MAIN_LIB_14431	chr17	44229293	44229294	rs11654493	T	C	miga_lead_sig_snps	5.57444	0.0182245	0.0885727	1	3	2	-0.128192	false	0	0	1	0	0	0	0	0	0
MAIN_LIB_14433	chr11	48303445	48303446	rs12798215	A	G	miga_lead_sig_snps	2.0882	0.148441	0.354145	1	3	2	0.149415	false	0	0	1	0	0	0	0	0	0
MAIN_LIB_14435	chr1	154599979	154599980	rs11578437	T	C	miga_lead_sig_snps	1.29115	0.255836	0.490492	1	3	2	0.0580872	false	0	0	1	0	0	0	0	0	0
MAIN_LIB_14437	chr1	78282654	78282655	rs764152380	T	C	miga_lead_sig_snps	4.86054	0.0274777	0.118102	1	3	2	-0.104024	false	0	0	1	0	0	0	0	0	0
MAIN_LIB_14439	chr11	61068310	61068311	rs175130	A	G	miga_lead_sig_snps	26.871	2.17496e-07	1.588e-05	1	3	2	-0.242086	true	0	0	1	0	0	0	0	0	0
MAIN_LIB_14441	chr19	52450812	52450813	rs324107	C	G	miga_lead_sig_snps	4.41628	0.0355976	0.139745	1	3	2	0.0935812	false	0	0	1	0	0	0	0	0	0
MAIN_LIB_14443	chr11	16393085	16393086	rs80311577	T	C	miga_lead_sig_snps	12.7447	0.000357012	0.00520805	1	3	2	0.20725	true	0	0	1	0	0	0	0	0	0
MAIN_LIB_14445	chr22	42106482	42106483	rs79801871	T	C	miga_lead_sig_snps	1.57467	0.20953	0.436223	1	3	2	-0.0840634	false	0	0	1	0	0	0	0	0	0
MAIN_LIB_14447	chr2	202875949	202875950	rs3845802	G	T	miga_lead_sig_snps	0.0395856	0.842293	0.940503	1	3	2	0.0179768	false	0	0	1	0	0	0	0	0	0
MAIN_LIB_14449	chr3	29270595	29270596	rs9310891	C	T	miga_lead_sig_snps	0.286912	0.592206	0.785701	1	3	2	0.076987	false	0	0	1	0	0	0	0	0	0
MAIN_LIB_14451	chr11	833668	833669	rs7924806	T	C	miga_lead_sig_snps	32.0374	1.51231e-08	1.7164e-06	1	3	2	0.336536	true	0	0	1	0	0	0	0	0	0
MAIN_LIB_14453	chr1	60691680	60691681	rs7555156	C	A	miga_lead_sig_snps	0.381455	0.536825	0.744001	1	3	2	0.0686367	false	0	0	1	0	0	0	0	0	0
MAIN_LIB_14455	chr2	219104709	219104710	rs529641290	C	A	miga_lead_sig_snps	1.90932	0.167039	0.380847	1	3	2	-0.129357	false	0	0	1	0	0	0	0	0	0
MAIN_LIB_14457	chr11	61514291	61514292	rs12808337	G	C	miga_lead_sig_snps	0.529295	0.466903	0.688906	1	3	2	-0.0352294	false	0	0	1	0	0	0	0	0	0
MAIN_LIB_14459	chr6	40513435	40513436	rs6937206	C	T	miga_lead_sig_snps	27.9305	1.25755e-07	1.02236e-05	1	3	2	0.2752	true	0	0	1	0	0	0	0	0	0
MAIN_LIB_14461	chr3	156452603	156452604	rs16826198	T	A	miga_lead_sig_snps	2.79523	0.0945451	0.268393	1	3	2	0.0996234	false	0	0	1	0	0	0	0	0	0
MAIN_LIB_14463	chr12	56141542	56141543	rs7980462	T	C	miga_lead_sig_snps	0.0171324	0.895862	0.969073	1	3	2	0.00880463	false	0	0	1	0	0	0	0	0	0
MAIN_LIB_14465	chr1	205820154	205820155	rs823080	A	G	miga_lead_sig_snps	0.298498	0.584826	0.780426	1	3	2	-0.0262917	false	0	0	1	0	0	0	0	0	0
MAIN_LIB_14467	chr11	117778139	117778140	rs75146442	T	C	miga_lead_sig_snps	24.1603	8.86418e-07	4.8851e-05	1	3	2	-0.267475	true	0	0	1	0	0	0	0	0	0
MAIN_LIB_14469	chr19	48205123	48205124	rs12984955	A	G	miga_lead_sig_snps	2.27784	0.131234	0.327234	1	3	2	-0.121017	false	0	0	1	0	0	0	0	0	0
MAIN_LIB_14471	chr16	88780543	88780544	rs475596	C	G	miga_lead_sig_snps	1.2176	0.269832	0.507313	1	3	2	0.0779802	false	0	0	1	0	0	0	0	0	0
MAIN_LIB_14473	chr6	35419095	35419096	rs36018387	T	C	miga_lead_sig_snps	0.0225415	0.880656	0.96133	1	3	2	0.00642181	false	0	0	1	0	0	0	0	0	0
MAIN_LIB_14475	chr1	19071082	19071083	rs4912042	C	T	miga_lead_sig_snps	18.0433	2.15935e-05	0.0006052	1	3	2	0.255066	true	0	0	1	0	0	0	0	0	0
MAIN_LIB_14477	chr7	130133880	130133881	rs3800563	A	G	miga_lead_sig_snps	1.98021	0.159369	0.370106	1	3	2	0.118724	false	0	0	1	0	0	0	0	0	0
MAIN_LIB_14479	chr3	171890213	171890214	rs146232569	C	G	miga_lead_sig_snps	4.96321	0.025892	0.113369	1	3	2	-0.110486	false	0	0	1	0	0	0	0	0	0
MAIN_LIB_14481	chr17	47241264	47241265	rs56058559	T	C	miga_lead_sig_snps	1.35174	0.244974	0.478082	1	3	2	-0.137881	false	0	0	1	0	0	0	0	0	0
MAIN_LIB_14483	chr8	51719706	51719707	rs116499877	A	T	miga_lead_sig_snps	3.37654	0.0661308	0.211439	1	3	2	-0.217889	false	0	0	1	0	0	0	0	0	0
MAIN_LIB_14485	chr19	50344768	50344769	rs59323905	A	G	miga_lead_sig_snps	0.00181718	0.965998	1	1	3	2	0.00223255	false	0	0	1	0	0	0	0	0	0
MAIN_LIB_14487	chr2	75114421	75114422	rs10172781	G	A	miga_lead_sig_snps	1.19278	0.274769	0.512393	1	3	2	0.0569185	false	0	0	1	0	0	0	0	0	0
MAIN_LIB_14489	chr4	39455533	39455534	rs2687955	T	C	miga_lead_sig_snps	2.55227	0.110136	0.294698	1	3	2	-0.172634	false	0	0	1	0	0	0	0	0	0
MAIN_LIB_14491	chr15	68648645	68648646	rs138917422	A	G	miga_lead_sig_snps	0.0907096	0.763277	0.894809	1	3	2	0.0254487	false	0	0	1	0	0	0	0	0	0
MAIN_LIB_14493	chr6	164177175	164177176	rs117026860	T	C	miga_lead_sig_snps	3.69266	0.0546524	0.186264	1	3	2	-0.135319	false	0	0	1	0	0	0	0	0	0
MAIN_LIB_14495	chr15	55447882	55447883	rs7495414	C	G	miga_lead_sig_snps	0.0249987	0.87437	0.958108	1	3	2	0.0823341	false	0	0	1	0	0	0	0	0	0
MAIN_LIB_14497	chr2	170262585	170262586	rs116777510	A	G	miga_lead_sig_snps	3.59694	0.0578859	0.194133	1	3	2	-0.119411	false	0	0	1	0	0	0	0	0	0
MAIN_LIB_14499	chr17	46498659	46498660	rs71238259	A	G	miga_lead_sig_snps	2.27251	0.131687	0.328086	1	3	2	-0.314979	false	0	0	1	0	0	0	0	0	0
MAIN_LIB_14501	chr22	17572502	17572503	rs77829105	G	A	miga_lead_sig_snps	1.49219	0.221876	0.450872	1	3	2	0.0855949	false	0	0	1	0	0	0	0	0	0
MAIN_LIB_14503	chr2	73310409	73310410	rs6711843	G	A	miga_lead_sig_snps	0.538748	0.462952	0.686128	1	3	2	0.0448239	false	0	0	1	0	0	0	0	0	0
MAIN_LIB_14505	chr1	235594436	235594437	rs58512311	C	T	miga_lead_sig_snps	2.50081	0.113787	0.299875	1	3	2	0.0627456	false	0	0	1	0	0	0	0	0	0
MAIN_LIB_14507	chr17	43814671	43814672	rs1859048	A	C	miga_lead_sig_snps	0.247794	0.618633	0.804468	1	3	2	0.0414345	false	0	0	1	0	0	0	0	0	0
MAIN_LIB_14509	chr12	53745286	53745287	rs2020182	A	G	miga_lead_sig_snps	0.0450224	0.831963	0.935254	1	3	2	-0.0176194	false	0	0	1	0	0	0	0	0	0
MAIN_LIB_14511	chr3	127264085	127264086	rs12491768	T	G	miga_lead_sig_snps	12.7679	0.000352625	0.00516237	1	3	2	-0.181481	true	0	0	1	0	0	0	0	0	0
MAIN_LIB_14513	chr3	134452534	134452535	rs1391695	G	T	miga_lead_sig_snps	0.498968	0.479954	0.69934	1	3	2	0.0507973	false	0	0	1	0	0	0	0	0	0
MAIN_LIB_14515	chr11	43856935	43856936	rs57635800	A	G	miga_lead_sig_snps	4.57006	0.0325354	0.132159	1	3	2	-0.156001	false	0	0	1	0	0	0	0	0	0
MAIN_LIB_14517	chr19	55857446	55857447	rs382657	T	G	miga_lead_sig_snps	0.945306	0.330917	0.569993	1	3	2	-0.0531284	false	0	0	1	0	0	0	0	0	0
MAIN_LIB_14519	chr2	232261609	232261610	rs11903071	A	G	miga_lead_sig_snps	9.91629	0.00163822	0.016023	1	3	2	0.197814	true	0	0	1	0	0	0	0	0	0
MAIN_LIB_14521	chr10	102082537	102082538	rs138338332	A	G	miga_lead_sig_snps	6.18347	0.0128949	0.0707586	1	3	2	-0.131782	false	0	0	1	0	0	0	0	0	0
MAIN_LIB_14523	chr1	172727513	172727514	rs859648	T	C	miga_lead_sig_snps	51.5577	6.9524e-13	4.19449e-10	1	3	2	0.564524	true	0	0	1	0	0	0	0	0	0
MAIN_LIB_14525	chr1	226602702	226602703	rs878149	A	G	miga_lead_sig_snps	2.11093	0.14625	0.350848	1	3	2	-0.116064	false	0	0	1	0	0	0	0	0	0
MAIN_LIB_14527	chr12	69798503	69798504	rs192157194	G	T	miga_lead_sig_snps	0.0894663	0.764857	0.895576	1	3	2	0.0201784	false	0	0	1	0	0	0	0	0	0
MAIN_LIB_14529	chr15	79171618	79171619	rs17175798	T	C	miga_lead_sig_snps	1.91631	0.166263	0.37996	1	3	2	0.0953053	false	0	0	1	0	0	0	0	0	0
MAIN_LIB_14531	chr17	80564800	80564801	rs11649714	A	G	miga_lead_sig_snps	0.934142	0.333789	0.572702	1	3	2	0.0567769	false	0	0	1	0	0	0	0	0	0
MAIN_LIB_14533	chr7	100022532	100022533	rs75198357	C	T	miga_lead_sig_snps	10.4824	0.00120514	0.0127794	1	3	2	0.341948	true	0	0	1	0	0	0	0	0	0
MAIN_LIB_14535	chr8	22172799	22172800	rs141959222	C	T	miga_lead_sig_snps	1.94372	0.163265	0.376031	1	3	2	-0.0761471	false	0	0	1	0	0	0	0	0	0
MAIN_LIB_14537	chr15	28052748	28052749	rs7163337	T	C	miga_lead_sig_snps	24.0919	9.18438e-07	5.00818e-05	1	3	2	-0.358554	true	0	0	1	0	0	0	0	0	0
MAIN_LIB_14539	chr15	50356142	50356143	rs504781	C	T	miga_lead_sig_snps	0.337275	0.561406	0.763622	1	3	2	0.0437568	false	0	0	1	0	0	0	0	0	0
MAIN_LIB_14541	chr3	25770597	25770598	rs116673999	A	G	miga_lead_sig_snps	1.54711	0.213563	0.441254	1	3	2	-0.118017	false	0	0	1	0	0	0	0	0	0
MAIN_LIB_14543	chr17	58344423	58344424	rs1859400	G	A	miga_lead_sig_snps	1.70749	0.191312	0.413696	1	3	2	-0.0772336	false	0	0	1	0	0	0	0	0	0
MAIN_LIB_14545	chr8	86581814	86581815	rs73690913	G	C	miga_lead_sig_snps	0.565014	0.452247	0.677573	1	3	2	-0.0507531	false	0	0	1	0	0	0	0	0	0
MAIN_LIB_14547	chr16	68485089	68485090	rs79045992	A	G	miga_lead_sig_snps	10.7676	0.00103293	0.0114721	1	3	2	0.148717	true	0	0	1	0	0	0	0	0	0
MAIN_LIB_14549	chr15	101156560	101156561	rs882708	T	C	miga_lead_sig_snps	2.54813	0.110425	0.295006	1	3	2	-0.125466	false	0	0	1	0	0	0	0	0	0
MAIN_LIB_14551	chr17	46274167	46274168	rs2696542	G	A	miga_lead_sig_snps	2.17343	0.140413	0.342022	1	3	2	-0.161717	false	0	0	1	0	0	0	0	0	0
MAIN_LIB_14553	chr1	27360650	27360651	rs115666955	A	G	miga_lead_sig_snps	11.537	0.000682235	0.00841815	1	3	2	0.15527	true	0	0	1	0	0	0	0	0	0
MAIN_LIB_14555	chr15	75409213	75409214	rs10152155	T	A	miga_lead_sig_snps	0.180608	0.670851	0.838327	1	3	2	0.049674	false	0	0	1	0	0	0	0	0	0
MAIN_LIB_14557	chr15	100574435	100574436	rs36053285	C	T	miga_lead_sig_snps	0.0303136	0.861781	0.951649	1	3	2	-0.0102831	false	0	0	1	0	0	0	0	0	0
MAIN_LIB_14559	chr19	21754083	21754084	rs8102320	G	A	miga_lead_sig_snps	10.5437	0.00116588	0.0125135	1	3	2	-0.25239	true	0	0	1	0	0	0	0	0	0
MAIN_LIB_14561	chr14	49019338	49019339	rs1884528	A	G	miga_lead_sig_snps	6.78535	0.00919092	0.0555672	1	3	2	-0.183615	false	0	0	1	0	0	0	0	0	0
MAIN_LIB_14563	chr2	4354592	4354593	rs6542705	C	A	miga_lead_sig_snps	5.41975	0.0199102	0.0941156	1	3	2	0.214818	false	0	0	1	0	0	0	0	0	0
MAIN_LIB_14565	chr19	52898603	52898604	rs8101252	G	A	miga_lead_sig_snps	1.2516	0.263247	0.498859	1	3	2	0.0751464	false	0	0	1	0	0	0	0	0	0
MAIN_LIB_14567	chr11	117197788	117197789	rs588534	G	A	miga_lead_sig_snps	21.1702	4.20254e-06	0.000165982	1	3	2	0.28023	true	0	0	1	0	0	0	0	0	0
MAIN_LIB_14569	chr6	42954477	42954478	rs6458314	A	C	miga_lead_sig_snps	3.46671	0.0626156	0.204432	1	3	2	-0.128915	false	0	0	1	0	0	0	0	0	0
MAIN_LIB_14571	chr3	149174180	149174181	rs772904	G	T	miga_lead_sig_snps	0.174642	0.676019	0.841741	1	3	2	0.0313105	false	0	0	1	0	0	0	0	0	0
MAIN_LIB_14573	chr22	36862802	36862803	rs741998	A	G	miga_lead_sig_snps	1.77344	0.182956	0.403935	1	3	2	-0.0869966	false	0	0	1	0	0	0	0	0	0
MAIN_LIB_14575	chr10	32355706	32355707	rs113557003	A	G	miga_lead_sig_snps								false	0	0	1	0	0	0	0	0	0
MAIN_LIB_14577	chr19	49410588	49410589	rs59575281	A	G	miga_lead_sig_snps	0.0309594	0.860331	0.950918	1	3	2	-0.0120344	false	0	0	1	0	0	0	0	0	0
MAIN_LIB_14579	chr19	717289	717290	rs2238551	T	C	miga_lead_sig_snps	5.19846	0.0226069	0.103039	1	3	2	0.0909427	false	0	0	1	0	0	0	0	0	0
MAIN_LIB_14581	chr16	29034550	29034551	rs62035277	A	G	miga_lead_sig_snps	1.85336	0.173393	0.390108	1	3	2	0.0954214	false	0	0	1	0	0	0	0	0	0
MAIN_LIB_14583	chr7	28121414	28121415	rs10951192	G	C	miga_lead_sig_snps	0.0929073	0.760513	0.893763	1	3	2	-0.0214037	false	0	0	1	0	0	0	0	0	0
MAIN_LIB_14585	chr3	100430221	100430222	rs9843705	A	C	miga_lead_sig_snps	2.48428	0.114989	0.301698	1	3	2	-0.113514	false	0	0	1	0	0	0	0	0	0
MAIN_LIB_14587	chr2	85710662	85710663	rs7585576	A	G	miga_lead_sig_snps	11.9911	0.00053456	0.00705139	1	3	2	0.228639	true	0	0	1	0	0	0	0	0	0
MAIN_LIB_14589	chr14	44616074	44616075	rs148526600	T	C	miga_lead_sig_snps	6.83446	0.00894157	0.0545198	1	3	2	-0.241882	false	0	0	1	0	0	0	0	0	0
MAIN_LIB_14591	chr19	53450026	53450027	rs75620463	T	C	miga_lead_sig_snps	4.04323	0.0443488	0.161747	1	3	2	0.125032	false	0	0	1	0	0	0	0	0	0
MAIN_LIB_14593	chr8	144399893	144399894	rs2291135	T	C	miga_lead_sig_snps	1.79418	0.180418	0.400179	1	3	2	-0.686129	false	0	0	1	0	0	0	0	0	0
MAIN_LIB_14595	chr11	62170073	62170074	rs1792909	A	G	miga_lead_sig_snps	4.49176	0.0340586	0.136018	1	3	2	-0.127851	false	0	0	1	0	0	0	0	0	0
MAIN_LIB_14597	chr12	56042145	56042146	rs1131017	G	C	miga_lead_sig_snps	0.799471	0.371252	0.607951	1	3	2	0.0672276	false	0	0	1	0	0	0	0	0	0
MAIN_LIB_14599	chr12	9965254	9965255	rs199560361	C	T	miga_lead_sig_snps	9.0215	0.00266822	0.0228765	1	3	2	0.198473	true	0	0	1	0	0	0	0	0	0
MAIN_LIB_14601	chr18	50156765	50156766	rs77204803	G	A	miga_lead_sig_snps	0.347632	0.555457	0.759718	1	3	2	-0.0465968	false	0	0	1	0	0	0	0	0	0
MAIN_LIB_14603	chr14	49472138	49472139	rs28735734	C	A	miga_lead_sig_snps	0.777809	0.377812	0.614523	1	3	2	-0.136889	false	0	0	1	0	0	0	0	0	0
MAIN_LIB_14605	chr16	22860826	22860827	rs1978074	A	G	miga_lead_sig_snps								false	0	0	1	0	0	0	0	0	0
MAIN_LIB_14607	chr12	123962861	123962862	rs3762102	T	A	miga_lead_sig_snps	1.11295	0.291441	0.529064	1	3	2	0.0817659	false	0	0	1	0	0	0	0	0	0
MAIN_LIB_14609	chr6	152995640	152995641	rs9322407	A	C	miga_lead_sig_snps	0.340639	0.559461	0.76254	1	3	2	0.0414448	false	0	0	1	0	0	0	0	0	0
MAIN_LIB_14611	chr10	77514712	77514713	rs12783803	G	A	miga_lead_sig_snps	7.63731	0.00571732	0.0397941	1	3	2	-0.147021	true	0	0	1	0	0	0	0	0	0
MAIN_LIB_14613	chr12	103743532	103743533	rs12422579	A	G	miga_lead_sig_snps	6.71683	0.00955073	0.0568727	1	3	2	0.145295	false	0	0	1	0	0	0	0	0	0
MAIN_LIB_14615	chr14	20793144	20793145	rs141813526	T	C	miga_lead_sig_snps	0.905609	0.341282	0.578547	1	3	2	0.0550336	false	0	0	1	0	0	0	0	0	0
MAIN_LIB_14617	chr16	1476143	1476144	rs8048281	G	A	miga_lead_sig_snps	0.371378	0.542254	0.748268	1	3	2	-0.0373575	false	0	0	1	0	0	0	0	0	0
MAIN_LIB_14619	chr16	19279577	19279578	rs4782222	T	C	miga_lead_sig_snps	0.441276	0.506507	0.718754	1	3	2	0.119961	false	0	0	1	0	0	0	0	0	0
MAIN_LIB_14621	chr8	143499778	143499779	rs4873801	G	A	miga_lead_sig_snps	0.896691	0.343671	0.581096	1	3	2	-0.0549552	false	0	0	1	0	0	0	0	0	0
MAIN_LIB_14623	chr19	43369672	43369673	rs1806750	T	C	miga_lead_sig_snps	3.63922	0.0564333	0.190725	1	3	2	-0.126696	false	0	0	1	0	0	0	0	0	0
MAIN_LIB_14625	chr6	169689074	169689075	rs41265389	T	C	miga_lead_sig_snps	0.99351	0.318886	0.558075	1	3	2	-0.104435	false	0	0	1	0	0	0	0	0	0
MAIN_LIB_14627	chr17	45587535	45587536	rs113340593	A	T	miga_lead_sig_snps	0.0376269	0.846194	0.942747	1	3	2	0.0173327	false	0	0	1	0	0	0	0	0	0
MAIN_LIB_14629	chr12	31096184	31096185	rs9788128	G	A	miga_lead_sig_snps	0.0291042	0.864539	0.953179	1	3	2	-0.00927506	false	0	0	1	0	0	0	0	0	0
MAIN_LIB_14631	chr11	68856510	68856511	rs7107620	T	C	miga_lead_sig_snps	1.95232	0.162337	0.374722	1	3	2	0.0800888	false	0	0	1	0	0	0	0	0	0
MAIN_LIB_14633	chr14	49603755	49603756	rs112708756	A	G	miga_lead_sig_snps	0.111494	0.73845	0.880471	1	3	2	-0.0693569	false	0	0	1	0	0	0	0	0	0
MAIN_LIB_14635	chr1	19821756	19821757	rs10799839	T	C	miga_lead_sig_snps	0.0372717	0.846913	0.942932	1	3	2	0.012082	false	0	0	1	0	0	0	0	0	0
MAIN_LIB_14637	chr7	55734370	55734371	rs6972291	C	T	miga_lead_sig_snps	0.16865	0.681315	0.845228	1	3	2	-0.0294556	false	0	0	1	0	0	0	0	0	0
MAIN_LIB_14639	chr16	1134126	1134127	rs12447837	A	G	miga_lead_sig_snps	1.2374	0.265973	0.501869	1	3	2	-0.0642168	false	0	0	1	0	0	0	0	0	0
MAIN_LIB_14641	chr5	36702762	36702763	rs1025288	A	C	miga_lead_sig_snps	5.74014	0.0165814	0.0834385	1	3	2	-0.110411	false	0	0	1	0	0	0	0	0	0
MAIN_LIB_14643	chr2	218722568	218722569	rs1541777	G	A	miga_lead_sig_snps	3.4186	0.0644656	0.208043	1	3	2	0.10517	false	0	0	1	0	0	0	0	0	0
MAIN_LIB_14645	chr1	205868003	205868004	rs12085906	G	A	miga_lead_sig_snps	3.80555	0.0510831	0.178581	1	3	2	0.105346	false	0	0	1	0	0	0	0	0	0
MAIN_LIB_14647	chr6	41227682	41227683	rs6458200	G	T	miga_lead_sig_snps	0.000351869	0.985034	1	1	3	2	0.00144264	false	0	0	1	0	0	0	0	0	0
MAIN_LIB_14649	chr3	19946047	19946048	rs1133328	T	G	miga_lead_sig_snps	0.070524	0.790575	0.910918	1	3	2	-0.0285695	false	0	0	1	0	0	0	0	0	0
MAIN_LIB_14651	chr21	33570894	33570895	rs2834237	C	A	miga_lead_sig_snps	0.0168783	0.896632	0.96954	1	3	2	0.0132767	false	0	0	1	0	0	0	0	0	0
MAIN_LIB_14653	chr2	10315672	10315673	rs116995639	G	T	miga_lead_sig_snps	1.03108	0.309904	0.549062	1	3	2	-0.0842787	false	0	0	1	0	0	0	0	0	0
MAIN_LIB_14655	chr11	35823157	35823158	rs116890382	A	T	miga_lead_sig_snps	0.0508318	0.821622	0.929418	1	3	2	0.0528811	false	0	0	1	0	0	0	0	0	0
MAIN_LIB_14657	chr10	70150907	70150908	rs15801	T	C	miga_lead_sig_snps	1.17022	0.279357	0.5174	1	3	2	-0.0838868	false	0	0	1	0	0	0	0	0	0
MAIN_LIB_14659	chr12	52791708	52791709	rs61929765	T	C	miga_lead_sig_snps	7.93384	0.00485188	0.0354701	1	3	2	-0.179252	true	0	0	1	0	0	0	0	0	0
MAIN_LIB_14661	chr17	81682485	81682486	rs7503637	A	G	miga_lead_sig_snps	0.246425	0.619604	0.805091	1	3	2	0.0327021	false	0	0	1	0	0	0	0	0	0
MAIN_LIB_14663	chr2	65319136	65319137	rs55916819	C	T	miga_lead_sig_snps	0.493051	0.482569	0.70147	1	3	2	0.0587101	false	0	0	1	0	0	0	0	0	0
MAIN_LIB_14665	chr2	61136061	61136062	rs2698194	T	C	miga_lead_sig_snps	1.26442	0.260817	0.496306	1	3	2	0.0926239	false	0	0	1	0	0	0	0	0	0
MAIN_LIB_14667	chr2	231189800	231189801	rs7565313	G	A	miga_lead_sig_snps	2.58156	0.108115	0.291536	1	3	2	0.30086	false	0	0	1	0	0	0	0	0	0
MAIN_LIB_14669	chr1	109704188	109704189	rs35817611	A	G	miga_lead_sig_snps	0.000274471	0.986782	1	1	3	2	-0.000851707	false	0	0	1	0	0	0	0	0	0
MAIN_LIB_14671	chr5	150449187	150449188	rs3819332	C	G	miga_lead_sig_snps	2.29645	0.12967	0.324544	1	3	2	0.0980331	false	0	0	1	0	0	0	0	0	0
MAIN_LIB_14673	chr1	11999355	11999356	rs2295281	T	C	miga_lead_sig_snps	1.6986	0.192472	0.415265	1	3	2	-0.0761261	false	0	0	1	0	0	0	0	0	0
MAIN_LIB_14675	chr16	90056698	90056699	rs112525473	A	G	miga_lead_sig_snps	3.19148	0.0740228	0.227853	1	3	2	0.123006	false	0	0	1	0	0	0	0	0	0
MAIN_LIB_14677	chr8	143957097	143957098	rs11777239	A	G	miga_lead_sig_snps	0.742964	0.388713	0.624152	1	3	2	-0.056428	false	0	0	1	0	0	0	0	0	0
MAIN_LIB_14679	chr1	121050849	121050850	rs1465028922	C	T	miga_lead_sig_snps	1.07699	0.299372	0.537969	1	3	2	0.0961331	false	0	0	1	0	0	0	0	0	0
MAIN_LIB_14681	chr12	107914613	107914614	rs11113581	G	A	miga_lead_sig_snps	1.72489	0.189065	0.410931	1	3	2	0.0954653	false	0	0	1	0	0	0	0	0	0
MAIN_LIB_14683	chr19	8443507	8443508	rs17160489	A	G	miga_lead_sig_snps	3.70437	0.0542701	0.18538	1	3	2	-0.187711	false	0	0	1	0	0	0	0	0	0
MAIN_LIB_14685	chr17	80441024	80441025	rs34357871	A	G	miga_lead_sig_snps	10.2937	0.00133483	0.0137477	1	3	2	-0.174367	true	0	0	1	0	0	0	0	0	0
MAIN_LIB_14687	chr7	108543075	108543076	rs35372181	C	T	miga_lead_sig_snps	1.09206	0.296015	0.534438	1	3	2	0.0693434	false	0	0	1	0	0	0	0	0	0
MAIN_LIB_14689	chr16	2936322	2936323	rs9928222	C	T	miga_lead_sig_snps	11.0456	0.000888975	0.0101903	1	3	2	-0.128139	true	0	0	1	0	0	0	0	0	0
MAIN_LIB_14691	chr8	120725522	120725523	rs76405190	A	G	miga_lead_sig_snps	3.14996	0.0759288	0.231432	1	3	2	0.0968499	false	0	0	1	0	0	0	0	0	0
MAIN_LIB_14693	chr7	44861523	44861524	rs112950415	C	T	miga_lead_sig_snps	1.27659	0.258535	0.49393	1	3	2	0.132762	false	0	0	1	0	0	0	0	0	0
MAIN_LIB_14695	chr1	78627370	78627371	rs273260	T	G	miga_lead_sig_snps	1.82755	0.176417	0.394589	1	3	2	0.0870937	false	0	0	1	0	0	0	0	0	0
MAIN_LIB_14697	chr17	36777540	36777541	rs7359578	C	T	miga_lead_sig_snps	0.0778299	0.78026	0.904634	1	3	2	-0.0246015	false	0	0	1	0	0	0	0	0	0
MAIN_LIB_14699	chr19	39086104	39086105	rs11669997	G	A	miga_lead_sig_snps	3.17214	0.0749041	0.22944	1	3	2	-0.265086	false	0	0	1	0	0	0	0	0	0
MAIN_LIB_14701	chr17	46548562	46548563	rs1863115	A	C	miga_lead_sig_snps	0.00394685	0.949907	0.995409	1	3	2	-0.00391222	false	0	0	1	0	0	0	0	0	0
MAIN_LIB_14703	chr12	121239210	121239211	rs7296196	A	G	miga_lead_sig_snps	0.159351	0.689755	0.850387	1	3	2	-0.0225575	false	0	0	1	0	0	0	0	0	0
MAIN_LIB_14705	chr2	112359874	112359875	rs145713961	G	T	miga_lead_sig_snps	11.8736	0.00056936	0.00734957	1	3	2	-0.201718	true	0	0	1	0	0	0	0	0	0
MAIN_LIB_14707	chr17	39970859	39970860	rs4239225	A	G	miga_lead_sig_snps	6.79324	0.00915039	0.0553806	1	3	2	0.149695	false	0	0	1	0	0	0	0	0	0
MAIN_LIB_14709	chr7	101820749	101820750	rs2906724	A	C	miga_lead_sig_snps	0.808421	0.368587	0.605322	1	3	2	0.0725063	false	0	0	1	0	0	0	0	0	0
MAIN_LIB_14711	chr7	6845133	6845134	rs4476910	C	A	miga_lead_sig_snps	5.83302	0.0157281	0.080812	1	3	2	0.233101	false	0	0	1	0	0	0	0	0	0
MAIN_LIB_14713	chr1	20166658	20166659	rs10799611	C	G	miga_lead_sig_snps	25.5539	4.30201e-07	2.79523e-05	1	3	2	0.174689	true	0	0	1	0	0	0	0	0	0
MAIN_LIB_14715	chr4	147102058	147102059	rs13145400	T	C	miga_lead_sig_snps	0.899443	0.342931	0.580481	1	3	2	0.0972475	false	0	0	1	0	0	0	0	0	0
MAIN_LIB_14717	chr16	66086855	66086856	rs4785891	G	A	miga_lead_sig_snps	0.210029	0.646745	0.822365	1	3	2	0.0521028	false	0	0	1	0	0	0	0	0	0
MAIN_LIB_14719	chr3	131030643	131030644	rs6784576	A	G	miga_lead_sig_snps	1.05475	0.304416	0.543201	1	3	2	-0.0728767	false	0	0	1	0	0	0	0	0	0
MAIN_LIB_14721	chr12	9280887	9280888	rs2113899	C	T	miga_lead_sig_snps	3.96234	0.046529	0.167408	1	3	2	-0.192071	false	0	0	1	0	0	0	0	0	0
MAIN_LIB_14723	chr1	45486899	45486900	rs1974271	T	C	miga_lead_sig_snps	5.81353	0.0159034	0.0814933	1	3	2	0.145398	false	0	0	1	0	0	0	0	0	0
MAIN_LIB_14725	chr10	58193285	58193286	rs17636964	C	G	miga_lead_sig_snps	0.0206041	0.885863	0.963713	1	3	2	0.0151365	false	0	0	1	0	0	0	0	0	0
MAIN_LIB_14727	chr2	30899732	30899733	rs4952192	T	C	miga_lead_sig_snps	1.78027	0.182116	0.402475	1	3	2	0.102413	false	0	0	1	0	0	0	0	0	0
MAIN_LIB_14729	chr7	132173461	132173462	rs55733016	T	C	miga_lead_sig_snps	5.87691	0.0153407	0.0795343	1	3	2	0.191728	false	0	0	1	0	0	0	0	0	0
MAIN_LIB_14731	chr7	29153130	29153131	rs12700939	G	A	miga_lead_sig_snps	0.719112	0.396435	0.631684	1	3	2	-0.0440307	false	0	0	1	0	0	0	0	0	0
MAIN_LIB_14733	chr11	8259391	8259392	rs204937	T	C	miga_lead_sig_snps	8.9658	0.0027508	0.0232733	1	3	2	0.160524	true	0	0	1	0	0	0	0	0	0
MAIN_LIB_14735	chr3	128943598	128943599	rs62265307	T	C	miga_lead_sig_snps	0.122941	0.725866	0.872959	1	3	2	0.0226438	false	0	0	1	0	0	0	0	0	0
MAIN_LIB_14737	chr16	5410025	5410026	rs143880550	A	G	miga_lead_sig_snps	0.996319	0.318203	0.557304	1	3	2	0.0807641	false	0	0	1	0	0	0	0	0	0
MAIN_LIB_14739	chr11	44066439	44066440	rs2074038	T	G	miga_lead_sig_snps	3.25218	0.0713286	0.222216	1	3	2	0.0795639	false	0	0	1	0	0	0	0	0	0
MAIN_LIB_14741	chr20	1499156	1499157	rs6079376	A	T	miga_lead_sig_snps	9.01383	0.00267945	0.0229534	1	3	2	-0.184305	true	0	0	1	0	0	0	0	0	0
MAIN_LIB_14743	chr19	35755517	35755518	rs11549030	G	C	miga_lead_sig_snps	0.559507	0.454459	0.6792	1	3	2	-0.157193	false	0	0	1	0	0	0	0	0	0
MAIN_LIB_14745	chr9	6712543	6712544	rs62568244	T	C	miga_lead_sig_snps	0.676282	0.41087	0.643897	1	3	2	-0.0720441	false	0	0	1	0	0	0	0	0	0
MAIN_LIB_14747	chr16	19726103	19726104	rs4780824	G	A	miga_lead_sig_snps	4.68201	0.0304802	0.126409	1	3	2	0.119203	false	0	0	1	0	0	0	0	0	0
MAIN_LIB_14749	chr16	30328432	30328433	rs77948921	A	G	miga_lead_sig_snps	6.80754	0.00907738	0.0550551	1	3	2	0.20349	false	0	0	1	0	0	0	0	0	0
MAIN_LIB_14751	chr19	7000999	7001000	rs11669654	A	G	miga_lead_sig_snps	1.51957	0.217684	0.44631	1	3	2	0.0738086	false	0	0	1	0	0	0	0	0	0
MAIN_LIB_14753	chr15	90103674	90103675	rs112490195	G	A	miga_lead_sig_snps	7.04708	0.00793945	0.0501538	1	3	2	0.186308	false	0	0	1	0	0	0	0	0	0
MAIN_LIB_14755	chr8	142767785	142767786	rs61054943	T	C	miga_lead_sig_snps	15.3335	9.01059e-05	0.00182167	1	3	2	0.200648	true	0	0	1	0	0	0	0	0	0
MAIN_LIB_14757	chr12	130999435	130999436	rs12823753	A	G	miga_lead_sig_snps	0.407479	0.523252	0.733346	1	3	2	-0.0444576	false	0	0	1	0	0	0	0	0	0
MAIN_LIB_14759	chr16	29737004	29737005	rs235663	G	A	miga_lead_sig_snps	3.99485	0.0456396	0.164948	1	3	2	-0.151847	false	0	0	1	0	0	0	0	0	0
MAIN_LIB_14761	chr10	124298465	124298466	rs61861800	C	T	miga_lead_sig_snps	0.0442975	0.833301	0.93636	1	3	2	-0.0187282	false	0	0	1	0	0	0	0	0	0
MAIN_LIB_14763	chr10	89243662	89243663	rs1332329	C	A	miga_lead_sig_snps	0.101967	0.749482	0.887412	1	3	2	-0.0344676	false	0	0	1	0	0	0	0	0	0
MAIN_LIB_14765	chr7	73841317	73841318	rs4717823	C	G	miga_lead_sig_snps	1.83516	0.17552	0.393337	1	3	2	-0.0631745	false	0	0	1	0	0	0	0	0	0
MAIN_LIB_14767	chr12	128667912	128667913	rs10847663	G	A	miga_lead_sig_snps	0.81108	0.367801	0.60472	1	3	2	0.072057	false	0	0	1	0	0	0	0	0	0
MAIN_LIB_14769	chr15	30626045	30626046	rs1872093	C	G	miga_lead_sig_snps	3.51977	0.0606408	0.199979	1	3	2	-0.0758842	false	0	0	1	0	0	0	0	0	0
MAIN_LIB_14771	chr5	61574852	61574853	rs112903829	G	A	miga_lead_sig_snps	0.0032563	0.954494	0.997785	1	3	2	-0.00503913	false	0	0	1	0	0	0	0	0	0
MAIN_LIB_14773	chr12	75488675	75488676	rs7299877	G	A	miga_lead_sig_snps	0.0865112	0.76866	0.898455	1	3	2	0.0246121	false	0	0	1	0	0	0	0	0	0
MAIN_LIB_14775	chr5	463783	463784	rs2561666	G	A	miga_lead_sig_snps	3.41612	0.0645626	0.208239	1	3	2	0.166368	false	0	0	1	0	0	0	0	0	0
MAIN_LIB_14777	chr11	1785884	1785885	rs11041105	A	G	miga_lead_sig_snps	1.9668	0.160788	0.372119	1	3	2	0.0661451	false	0	0	1	0	0	0	0	0	0
MAIN_LIB_14779	chr14	64910018	64910019	rs17102298	T	C	miga_lead_sig_snps	3.2101	0.073185	0.226063	1	3	2	-0.122887	false	0	0	1	0	0	0	0	0	0
MAIN_LIB_14781	chr21	41318497	41318498	rs66933393	T	C	miga_lead_sig_snps	1.9471	0.1629	0.375567	1	3	2	-0.0929545	false	0	0	1	0	0	0	0	0	0
MAIN_LIB_14783	chr3	16174393	16174394	rs2730351	G	A	miga_lead_sig_snps	17.2212	3.32708e-05	0.000840052	1	3	2	0.195663	true	0	0	1	0	0	0	0	0	0
MAIN_LIB_14785	chr21	43672214	43672215	rs11909064	C	G	miga_lead_sig_snps	6.89652	0.00863638	0.0533071	1	3	2	0.187916	false	0	0	1	0	0	0	0	0	0
MAIN_LIB_14787	chr1	39738494	39738495	rs7513045	T	G	miga_lead_sig_snps	0.036299	0.848899	0.944384	1	3	2	0.0116562	false	0	0	1	0	0	0	0	0	0
MAIN_LIB_14789	chr10	19425849	19425850	rs73595807	A	C	miga_lead_sig_snps	0.0289787	0.864828	0.953315	1	3	2	-0.0130427	false	0	0	1	0	0	0	0	0	0
MAIN_LIB_14791	chr2	55232237	55232238	rs17046778	G	T	miga_lead_sig_snps	0.450413	0.502139	0.715922	1	3	2	-0.0400684	false	0	0	1	0	0	0	0	0	0
MAIN_LIB_14793	chr8	143576200	143576201	rs896955	T	C	miga_lead_sig_snps	2.02367	0.154865	0.364446	1	3	2	-0.0802606	false	0	0	1	0	0	0	0	0	0
MAIN_LIB_14795	chr8	20170953	20170954	rs11989477	A	G	miga_lead_sig_snps	2.90312	0.0884083	0.256303	1	3	2	-0.122136	false	0	0	1	0	0	0	0	0	0
MAIN_LIB_14797	chr19	9324196	9324197	rs28384491	T	C	miga_lead_sig_snps	9.79931	0.00174578	0.0167744	1	3	2	0.187453	true	0	0	1	0	0	0	0	0	0
MAIN_LIB_14799	chr11	60377337	60377338	rs4290253	A	C	miga_lead_sig_snps	1.0821	0.298229	0.536841	1	3	2	-0.0779968	false	0	0	1	0	0	0	0	0	0
MAIN_LIB_14801	chr2	218774707	218774708	rs6436082	G	A	miga_lead_sig_snps	2.31559	0.128082	0.322187	1	3	2	-0.125203	false	0	0	1	0	0	0	0	0	0
MAIN_LIB_14803	chr8	78712370	78712371	rs2953477	C	T	miga_lead_sig_snps	0.0134834	0.907559	0.974827	1	3	2	-0.0123937	false	0	0	1	0	0	0	0	0	0
MAIN_LIB_14805	chr2	151346521	151346522	rs3936325	C	T	miga_lead_sig_snps	0.0752869	0.783789	0.907168	1	3	2	0.0237505	false	0	0	1	0	0	0	0	0	0
MAIN_LIB_14807	chr11	118088509	118088510	rs6589644	T	C	miga_lead_sig_snps	1.6874	0.193944	0.417429	1	3	2	-0.0722613	false	0	0	1	0	0	0	0	0	0
MAIN_LIB_14809	chr17	16405340	16405341	rs137897693	A	G	miga_lead_sig_snps	0.0215461	0.883301	0.962387	1	3	2	-0.00832093	false	0	0	1	0	0	0	0	0	0
MAIN_LIB_14811	chr13	22892958	22892959	rs7324166	G	C	miga_lead_sig_snps	1.47626	0.22436	0.453856	1	3	2	0.0712011	false	0	0	1	0	0	0	0	0	0
MAIN_LIB_14813	chr1	25235176	25235177	rs55794721	A	G	miga_lead_sig_snps	0.00282925	0.95758	0.998589	1	3	2	-0.00496639	false	0	0	1	0	0	0	0	0	0
MAIN_LIB_14815	chr12	6455282	6455283	rs2532496	G	A	miga_lead_sig_snps	0.635997	0.425164	0.655548	1	3	2	0.0646528	false	0	0	1	0	0	0	0	0	0
MAIN_LIB_14817	chr10	65558377	65558378	rs117246413	A	G	miga_lead_sig_snps	9.76148	0.00178206	0.0169856	1	3	2	-0.234806	true	0	0	1	0	0	0	0	0	0
MAIN_LIB_14819	chr19	586242	586243	rs72972188	C	T	miga_lead_sig_snps	1.4356	0.230852	0.461181	1	3	2	0.062272	false	0	0	1	0	0	0	0	0	0
MAIN_LIB_14821	chr6	167040946	167040947	rs10484531	A	G	miga_lead_sig_snps	3.67162	0.0553465	0.18787	1	3	2	0.214634	false	0	0	1	0	0	0	0	0	0
MAIN_LIB_14823	chr12	57621711	57621712	rs923828	A	G	miga_lead_sig_snps	3.24011	0.0718557	0.223004	1	3	2	0.113109	false	0	0	1	0	0	0	0	0	0
MAIN_LIB_14825	chr1	243922949	243922950	rs74151242	G	A	miga_lead_sig_snps	9.80907	0.00173653	0.0167083	1	3	2	-0.224631	true	0	0	1	0	0	0	0	0	0
MAIN_LIB_14827	chr3	169629393	169629394	rs3796144	G	C	miga_lead_sig_snps	1.40211	0.236371	0.467649	1	3	2	-0.0711675	false	0	0	1	0	0	0	0	0	0
MAIN_LIB_14829	chr7	29863430	29863431	rs174952	G	A	miga_lead_sig_snps	0.461171	0.497077	0.711627	1	3	2	-0.0458008	false	0	0	1	0	0	0	0	0	0
MAIN_LIB_14831	chr10	47562491	47562492	rs1436320943	T	C	miga_lead_sig_snps	0.0975127	0.754835	0.891048	1	3	2	-0.0225752	false	0	0	1	0	0	0	0	0	0
MAIN_LIB_14833	chr8	16892570	16892571	rs17686339	A	G	miga_lead_sig_snps	2.19466	0.13849	0.339067	1	3	2	-0.169321	false	0	0	1	0	0	0	0	0	0
MAIN_LIB_14835	chr7	76626135	76626136	rs1064143	A	G	miga_lead_sig_snps	4.42381	0.0354409	0.139377	1	3	2	-0.141046	false	0	0	1	0	0	0	0	0	0
MAIN_LIB_14837	chr16	30323602	30323603	rs7186541	A	G	miga_lead_sig_snps	0.460907	0.4972	0.711678	1	3	2	0.0438121	false	0	0	1	0	0	0	0	0	0
MAIN_LIB_14839	chr3	194648850	194648851	rs3821402	A	C	miga_lead_sig_snps	0.234167	0.628451	0.810896	1	3	2	0.0301322	false	0	0	1	0	0	0	0	0	0
MAIN_LIB_14841	chr6	3041323	3041324	rs7760408	C	T	miga_lead_sig_snps	1.83341	0.175725	0.393578	1	3	2	0.0987968	false	0	0	1	0	0	0	0	0	0
MAIN_LIB_14843	chr1	147246045	147246046	rs11239954	T	C	miga_lead_sig_snps	2.02147	0.155089	0.364524	1	3	2	-0.0783752	false	0	0	1	0	0	0	0	0	0
MAIN_LIB_14845	chr3	126529005	126529006	rs11718493	T	C	miga_lead_sig_snps	2.19507	0.138453	0.339049	1	3	2	0.0920933	false	0	0	1	0	0	0	0	0	0
MAIN_LIB_14847	chr11	12988893	12988894	rs12272291	A	G	miga_lead_sig_snps	0.033055	0.855732	0.948212	1	3	2	-0.0191449	false	0	0	1	0	0	0	0	0	0
MAIN_LIB_14849	chr7	32709648	32709649	rs11981455	A	C	miga_lead_sig_snps	1.0697	0.301013	0.539648	1	3	2	-0.107932	false	0	0	1	0	0	0	0	0	0
MAIN_LIB_14851	chr19	7646034	7646035	rs1076997	A	G	miga_lead_sig_snps	0.707425	0.4003	0.635282	1	3	2	-0.0313458	false	0	0	1	0	0	0	0	0	0
MAIN_LIB_14853	chr22	23924644	23924645	rs5760119	C	G	miga_lead_sig_snps	0.372061	0.541883	0.748268	1	3	2	-0.0328125	false	0	0	1	0	0	0	0	0	0
MAIN_LIB_14855	chr12	131853025	131853026	rs7964862	G	T	miga_lead_sig_snps	35.0849	3.15646e-09	4.63878e-07	1	3	2	-0.245996	true	0	0	1	0	0	0	0	0	0
MAIN_LIB_14857	chr20	17994132	17994133	rs56036162	T	C	miga_lead_sig_snps	0.0126931	0.910297	0.975597	1	3	2	0.0121643	false	0	0	1	0	0	0	0	0	0
MAIN_LIB_14859	chr12	113988213	113988214	rs744851	T	C	miga_lead_sig_snps	0.0961159	0.756542	0.891655	1	3	2	-0.0198322	false	0	0	1	0	0	0	0	0	0
MAIN_LIB_14861	chr17	59399292	59399293	rs7221185	C	T	miga_lead_sig_snps	6.49237	0.0108338	0.0623933	1	3	2	-0.137224	false	0	0	1	0	0	0	0	0	0
MAIN_LIB_14863	chr1	116169351	116169352	rs7521356	T	C	miga_lead_sig_snps	0.387976	0.533365	0.742077	1	3	2	0.0309781	false	0	0	1	0	0	0	0	0	0
MAIN_LIB_14865	chr20	35951674	35951675	rs7266673	A	G	miga_lead_sig_snps	0.0949509	0.757975	0.892642	1	3	2	-0.0758813	false	0	0	1	0	0	0	0	0	0
MAIN_LIB_14867	chr19	859368	859369	rs71335276	T	G	miga_lead_sig_snps	0.277327	0.598458	0.789568	1	3	2	0.0209606	false	0	0	1	0	0	0	0	0	0
MAIN_LIB_14869	chr9	99042515	99042516	rs867744163	A	G	miga_lead_sig_snps	0.144222	0.70412	0.858651	1	3	2	0.0175	false	0	0	1	0	0	0	0	0	0
MAIN_LIB_14871	chr3	185337688	185337689	rs9858538	T	C	miga_lead_sig_snps	2.23432	0.134976	0.333312	1	3	2	0.0897801	false	0	0	1	0	0	0	0	0	0
MAIN_LIB_14873	chr16	68895242	68895243	rs2113279	A	G	miga_lead_sig_snps	3.35203	0.067122	0.21353	1	3	2	0.121205	false	0	0	1	0	0	0	0	0	0
MAIN_LIB_14875	chr7	38343831	38343832	rs60671613	A	T	miga_lead_sig_snps	2.56021	0.109584	0.293897	1	3	2	0.186456	false	0	0	1	0	0	0	0	0	0
MAIN_LIB_14877	chr14	76144074	76144075	rs6574273	C	T	miga_lead_sig_snps	1.18968	0.275394	0.512975	1	3	2	0.100978	false	0	0	1	0	0	0	0	0	0
MAIN_LIB_14879	chr1	151338378	151338379	rs4971033	G	A	miga_lead_sig_snps	8.97114	0.00274278	0.0232548	1	3	2	-0.21278	true	0	0	1	0	0	0	0	0	0
MAIN_LIB_14881	chr12	48427386	48427387	rs144935619	G	A	miga_lead_sig_snps	5.67861	0.017173	0.0853661	1	3	2	-0.154022	false	0	0	1	0	0	0	0	0	0
MAIN_LIB_14883	chr1	203118529	203118530	rs722915	T	C	miga_lead_sig_snps	5.28939	0.0214558	0.0991724	1	3	2	-0.138833	false	0	0	1	0	0	0	0	0	0
MAIN_LIB_14885	chr6	57937654	57937655	rs1810425	A	G	miga_lead_sig_snps	0.44636	0.504069	0.717247	1	3	2	-0.0406644	false	0	0	1	0	0	0	0	0	0
MAIN_LIB_14887	chr13	21343763	21343764	rs9509657	T	C	miga_lead_sig_snps	1.43173	0.231482	0.462118	1	3	2	-0.112691	false	0	0	1	0	0	0	0	0	0
MAIN_LIB_14889	chr22	30690906	30690907	rs78823010	A	G	miga_lead_sig_snps	2.6095	0.106225	0.288282	1	3	2	-0.0768521	false	0	0	1	0	0	0	0	0	0
MAIN_LIB_14891	chr1	66732261	66732262	rs512691	A	G	miga_lead_sig_snps	3.27979	0.0701379	0.21961	1	3	2	0.149377	false	0	0	1	0	0	0	0	0	0
MAIN_LIB_14893	chr17	46044213	46044214	rs72836318	C	T	miga_lead_sig_snps	2.11273	0.146079	0.350848	1	3	2	-0.112907	false	0	0	1	0	0	0	0	0	0
MAIN_LIB_14895	chr1	45533689	45533690	rs6688727	G	A	miga_lead_sig_snps	6.17597	0.0129497	0.0708895	1	3	2	-0.152108	false	0	0	1	0	0	0	0	0	0
MAIN_LIB_14897	chr13	42078381	42078382	rs1170180	T	G	miga_lead_sig_snps	17.0185	3.70176e-05	0.000917473	1	3	2	-0.301019	true	0	0	1	0	0	0	0	0	0
MAIN_LIB_14899	chr1	74733615	74733616	rs28568334	G	C	miga_lead_sig_snps	0.451097	0.501815	0.715549	1	3	2	-0.0424583	false	0	0	1	0	0	0	0	0	0
MAIN_LIB_14901	chr11	62683985	62683986	rs148248716	T	C	miga_lead_sig_snps	9.1238	0.00252306	0.0219437	1	3	2	-0.145119	true	0	0	1	0	0	0	0	0	0
MAIN_LIB_14903	chr8	1744796	1744797	rs7461259	G	A	miga_lead_sig_snps	2.77076	0.0960005	0.271181	1	3	2	-0.135447	false	0	0	1	0	0	0	0	0	0
MAIN_LIB_14905	chr17	67229807	67229808	rs117103630	C	T	miga_lead_sig_snps	1.16158	0.281137	0.518418	1	3	2	-0.0963433	false	0	0	1	0	0	0	0	0	0
MAIN_LIB_14907	chr10	121926347	121926348	rs11200264	A	C	miga_lead_sig_snps	2.78419	0.0951987	0.269647	1	3	2	-0.111004	false	0	0	1	0	0	0	0	0	0
MAIN_LIB_14909	chr11	86645835	86645836	rs2155033	C	T	miga_lead_sig_snps	0.487228	0.485166	0.703211	1	3	2	0.047085	false	0	0	1	0	0	0	0	0	0
MAIN_LIB_14911	chr19	9709920	9709921	rs10421148	A	G	miga_lead_sig_snps	5.44016	0.0196789	0.0934463	1	3	2	0.206329	false	0	0	1	0	0	0	0	0	0
MAIN_LIB_14913	chr2	71047649	71047650	rs57426701	A	G	miga_lead_sig_snps	1.55563	0.212307	0.439688	1	3	2	0.103864	false	0	0	1	0	0	0	0	0	0
MAIN_LIB_14915	chr17	3386296	3386297	rs2931819	G	C	miga_lead_sig_snps	4.31394	0.0378014	0.145772	1	3	2	-0.0848752	false	0	0	1	0	0	0	0	0	0
MAIN_LIB_14917	chr12	9703362	9703363	rs11052552	G	T	miga_lead_sig_snps	0.674317	0.41155	0.644481	1	3	2	-0.167778	false	0	0	1	0	0	0	0	0	0
MAIN_LIB_14919	chr10	93018754	93018755	rs2486686	T	G	miga_lead_sig_snps	1.0264	0.311005	0.550225	1	3	2	-0.085766	false	0	0	1	0	0	0	0	0	0
MAIN_LIB_14921	chr5	69146337	69146338	rs73119301	A	G	miga_lead_sig_snps	8.6995	0.00318297	0.0259136	1	3	2	-0.300839	true	0	0	1	0	0	0	0	0	0
MAIN_LIB_14923	chr4	186199543	186199544	rs2292425	A	G	miga_lead_sig_snps	0.192284	0.661022	0.831756	1	3	2	-0.0301881	false	0	0	1	0	0	0	0	0	0
MAIN_LIB_14925	chr22	22298126	22298127	rs9712871	C	G	miga_lead_sig_snps	10.3165	0.00131848	0.0136529	1	3	2	0.317799	true	0	0	1	0	0	0	0	0	0
MAIN_LIB_14927	chr17	18777256	18777257	rs4924925	G	T	miga_lead_sig_snps	3.49037	0.0617269	0.20257	1	3	2	-0.117633	false	0	0	1	0	0	0	0	0	0
MAIN_LIB_14929	chr1	109741163	109741164	rs4970777	T	C	miga_lead_sig_snps	2.82039	0.093074	0.265466	1	3	2	0.171467	false	0	0	1	0	0	0	0	0	0
MAIN_LIB_14931	chr19	51647834	51647835	rs113349196	G	A	miga_lead_sig_snps	25.7661	3.854e-07	2.55367e-05	1	3	2	0.371755	true	0	0	1	0	0	0	0	0	0
MAIN_LIB_14933	chr8	33473169	33473170	rs2732317	C	A	miga_lead_sig_snps	0.248704	0.617989	0.803722	1	3	2	-0.046283	false	0	0	1	0	0	0	0	0	0
MAIN_LIB_14935	chr21	41801823	41801824	rs2236697	T	C	miga_lead_sig_snps	0.219968	0.639065	0.817042	1	3	2	-0.0399692	false	0	0	1	0	0	0	0	0	0
MAIN_LIB_14937	chr10	75431683	75431684	rs55922628	A	C	miga_lead_sig_snps	13.161	0.000285843	0.00440999	1	3	2	-0.122743	true	0	0	1	0	0	0	0	0	0
MAIN_LIB_14939	chr1	244970360	244970361	rs61844237	C	G	miga_lead_sig_snps	0.340976	0.559266	0.76254	1	3	2	0.151743	false	0	0	1	0	0	0	0	0	0
MAIN_LIB_14941	chr12	128657016	128657017	rs7301844	A	T	miga_lead_sig_snps	3.24129	0.0718041	0.222947	1	3	2	-0.107322	false	0	0	1	0	0	0	0	0	0
MAIN_LIB_14943	chr10	80535642	80535643	rs11185932	A	G	miga_lead_sig_snps	14.4371	0.00014492	0.00260379	1	3	2	0.291364	true	0	0	1	0	0	0	0	0	0
MAIN_LIB_14945	chr11	2298703	2298704	rs2521267	T	C	miga_lead_sig_snps	0.116579	0.732775	0.877592	1	3	2	0.0216808	false	0	0	1	0	0	0	0	0	0
MAIN_LIB_14947	chr7	66316659	66316660	rs9969300	A	G	miga_lead_sig_snps	0.407768	0.523105	0.733325	1	3	2	0.0526571	false	0	0	1	0	0	0	0	0	0
MAIN_LIB_14949	chr1	93392165	93392166	rs771472	C	T	miga_lead_sig_snps	1.58677	0.207788	0.434412	1	3	2	-0.105864	false	0	0	1	0	0	0	0	0	0
MAIN_LIB_14951	chr2	108691438	108691439	rs826587	A	G	miga_lead_sig_snps	0.0762824	0.7824	0.906378	1	3	2	-0.0175583	false	0	0	1	0	0	0	0	0	0
MAIN_LIB_14953	chr13	100670368	100670369	rs1283201	C	G	miga_lead_sig_snps	0.697209	0.403723	0.637943	1	3	2	0.0574189	false	0	0	1	0	0	0	0	0	0
MAIN_LIB_14955	chr1	159302270	159302271	rs2251746	C	T	miga_lead_sig_snps	0.508396	0.475834	0.695991	1	3	2	0.056728	false	0	0	1	0	0	0	0	0	0
MAIN_LIB_14957	chr10	89839286	89839287	rs3802651	T	C	miga_lead_sig_snps	4.26843	0.0388268	0.14854	1	3	2	-0.116147	false	0	0	1	0	0	0	0	0	0
MAIN_LIB_14959	chr8	144407713	144407714	rs117328198	C	A	miga_lead_sig_snps	0.0292776	0.86414	0.952831	1	3	2	-0.01035	false	0	0	1	0	0	0	0	0	0
MAIN_LIB_14961	chr1	153609782	153609783	rs9660679	C	T	miga_lead_sig_snps	0.739336	0.389874	0.625402	1	3	2	0.0567777	false	0	0	1	0	0	0	0	0	0
MAIN_LIB_14963	chr1	121112585	121112586	rs827370	C	T	miga_lead_sig_snps	0.159338	0.689767	0.850387	1	3	2	-0.050389	false	0	0	1	0	0	0	0	0	0
MAIN_LIB_14965	chr18	10100139	10100140	rs658513	C	T	miga_lead_sig_snps	5.51955	0.0188051	0.0905877	1	3	2	0.155179	false	0	0	1	0	0	0	0	0	0
MAIN_LIB_14967	chr16	29074841	29074842	rs252263	G	A	miga_lead_sig_snps	0.515132	0.472926	0.693685	1	3	2	-0.0394847	false	0	0	1	0	0	0	0	0	0
MAIN_LIB_14969	chr6	116462456	116462457	rs117361304	G	T	miga_lead_sig_snps	8.95423	0.00276829	0.0233502	1	3	2	0.187478	true	0	0	1	0	0	0	0	0	0
MAIN_LIB_14971	chr19	48102383	48102384	rs10421018	C	T	miga_lead_sig_snps	0.107182	0.743375	0.884137	1	3	2	-0.0221062	false	0	0	1	0	0	0	0	0	0
MAIN_LIB_14973	chr17	41790431	41790432	rs2883071	G	A	miga_lead_sig_snps	1.46063	0.226831	0.45609	1	3	2	-0.0978025	false	0	0	1	0	0	0	0	0	0
MAIN_LIB_14975	chr8	100172512	100172513	rs2935122	C	T	miga_lead_sig_snps	0.0267566	0.870066	0.955853	1	3	2	-0.0121785	false	0	0	1	0	0	0	0	0	0
MAIN_LIB_14977	chr1	89776869	89776870	rs513743	A	T	miga_lead_sig_snps	1.59524	0.206579	0.433067	1	3	2	-0.504873	false	0	0	1	0	0	0	0	0	0
MAIN_LIB_14979	chr12	130836366	130836367	rs10848211	C	A	miga_lead_sig_snps	14.3676	0.000150369	0.00268487	1	3	2	0.262717	true	0	0	1	0	0	0	0	0	0
MAIN_LIB_14981	chr7	6829673	6829674	rs10265409	T	C	miga_lead_sig_snps	6.32654	0.0118944	0.0667379	1	3	2	0.136903	false	0	0	1	0	0	0	0	0	0
MAIN_LIB_14983	chr14	67531389	67531390	rs9671543	G	T	miga_lead_sig_snps	0.275211	0.599857	0.790387	1	3	2	-0.0359828	false	0	0	1	0	0	0	0	0	0
MAIN_LIB_14985	chr14	23994393	23994394	rs142168252	C	G	miga_lead_sig_snps	3.74581	0.0529402	0.182479	1	3	2	0.150184	false	0	0	1	0	0	0	0	0	0
MAIN_LIB_14987	chr18	13095610	13095611	rs474337	C	T	miga_lead_sig_snps	1.88055	0.170271	0.38543	1	3	2	0.0752499	false	0	0	1	0	0	0	0	0	0
MAIN_LIB_14989	chr2	131501801	131501802	rs59915006	G	A	miga_lead_sig_snps	1.99627	0.157687	0.368214	1	3	2	-0.0718478	false	0	0	1	0	0	0	0	0	0
MAIN_LIB_14991	chr22	49009619	49009620	rs2318431	T	C	miga_lead_sig_snps	7.43602	0.00639311	0.0431916	1	3	2	0.110138	true	0	0	1	0	0	0	0	0	0
MAIN_LIB_14993	chr12	55985643	55985644	rs1873914	C	G	miga_lead_sig_snps	3.41228	0.0647129	0.208606	1	3	2	-0.107567	false	0	0	1	0	0	0	0	0	0
MAIN_LIB_14995	chr17	41826180	41826181	rs60588087	C	A	miga_lead_sig_snps	4.37728	0.0364211	0.141764	1	3	2	0.403025	false	0	0	1	0	0	0	0	0	0
MAIN_LIB_14997	chr1	205805769	205805770	rs823075	T	C	miga_lead_sig_snps	0.625414	0.429042	0.658823	1	3	2	0.0426896	false	0	0	1	0	0	0	0	0	0
MAIN_LIB_14999	chr3	195846453	195846454	rs903196	T	C	miga_lead_sig_snps	1.67041	0.196204	0.419684	1	3	2	-0.115593	false	0	0	1	0	0	0	0	0	0
MAIN_LIB_15001	chr7	38363944	38363945	rs2002761	G	A	miga_lead_sig_snps	0.0812124	0.775661	0.90268	1	3	2	-0.0243385	false	0	0	1	0	0	0	0	0	0
MAIN_LIB_15003	chr14	71139997	71139998	rs56268907	T	C	miga_lead_sig_snps	2.94706	0.0860339	0.252356	1	3	2	0.126603	false	0	0	1	0	0	0	0	0	0
MAIN_LIB_15005	chr5	71325939	71325940	rs71223697	G	A	miga_lead_sig_snps	0.221415	0.637964	0.816171	1	3	2	-0.0462915	false	0	0	1	0	0	0	0	0	0
MAIN_LIB_15007	chr19	50741374	50741375	rs34082418	T	C	miga_lead_sig_snps	1.49314	0.22173	0.450872	1	3	2	0.0822103	false	0	0	1	0	0	0	0	0	0
MAIN_LIB_15009	chr20	1620148	1620149	rs11696842	T	C	miga_lead_sig_snps	7.27158	0.00700543	0.0460719	1	3	2	-0.161226	true	0	0	1	0	0	0	0	0	0
MAIN_LIB_15011	chr1	181049663	181049664	rs10797666	C	A	miga_lead_sig_snps	0.577618	0.447248	0.673345	1	3	2	0.0399194	false	0	0	1	0	0	0	0	0	0
MAIN_LIB_15013	chr15	58820271	58820272	rs34362744	G	A	miga_lead_sig_snps								false	0	0	1	0	0	0	0	0	0
MAIN_LIB_15015	chr7	111785985	111785986	rs3757646	A	G	miga_lead_sig_snps	18.9359	1.35182e-05	0.000412124	1	3	2	-0.274273	true	0	0	1	0	0	0	0	0	0
MAIN_LIB_15017	chr12	69354054	69354055	rs1384	T	C	miga_lead_sig_snps	0.635491	0.425348	0.655683	1	3	2	0.0730231	false	0	0	1	0	0	0	0	0	0
MAIN_LIB_15019	chr3	183712689	183712690	rs79198547	T	C	miga_lead_sig_snps	1.48495	0.223001	0.452196	1	3	2	-0.0943066	false	0	0	1	0	0	0	0	0	0
MAIN_LIB_15021	chr1	201981163	201981164	rs4950805	T	G	miga_lead_sig_snps	12.1219	0.000498333	0.00668116	1	3	2	-0.198887	true	0	0	1	0	0	0	0	0	0
MAIN_LIB_15023	chr1	16203554	16203555	rs221045	T	C	miga_lead_sig_snps	13.4724	0.000242104	0.00388145	1	3	2	0.190002	true	0	0	1	0	0	0	0	0	0
MAIN_LIB_15025	chr3	50001231	50001232	rs11925192	A	G	miga_lead_sig_snps	0.0784168	0.779454	0.904158	1	3	2	-0.0190918	false	0	0	1	0	0	0	0	0	0
MAIN_LIB_15027	chr2	239252404	239252405	rs62188581	A	G	miga_lead_sig_snps	0.376724	0.539362	0.746329	1	3	2	-0.0370578	false	0	0	1	0	0	0	0	0	0
MAIN_LIB_15029	chr7	33970334	33970335	rs10265207	T	C	miga_lead_sig_snps	6.10343	0.013492	0.0727494	1	3	2	0.177972	false	0	0	1	0	0	0	0	0	0
MAIN_LIB_15031	chr4	1296728	1296729	rs75017660	G	C	miga_lead_sig_snps	30.0109	4.29615e-08	4.03662e-06	1	3	2	-0.257298	true	0	0	1	0	0	0	0	0	0
MAIN_LIB_15033	chr17	35244527	35244528	rs11080327	A	G	miga_lead_sig_snps	0.0106633	0.917754	0.978533	1	3	2	0.00656741	false	0	0	1	0	0	0	0	0	0
MAIN_LIB_15035	chr2	190422065	190422066	rs55918914	G	A	miga_lead_sig_snps	3.00347	0.0830865	0.246358	1	3	2	0.111912	false	0	0	1	0	0	0	0	0	0
MAIN_LIB_15037	chr6	158826518	158826519	rs1471835	G	C	miga_lead_sig_snps	1.09045	0.296372	0.534707	1	3	2	0.0648594	false	0	0	1	0	0	0	0	0	0
MAIN_LIB_15039	chr10	93035948	93035949	rs7068500	T	C	miga_lead_sig_snps	0.386273	0.534265	0.742447	1	3	2	0.0488899	false	0	0	1	0	0	0	0	0	0
MAIN_LIB_15041	chr8	141126864	141126865	rs7815457	C	G	miga_lead_sig_snps	1.0486	0.305829	0.544574	1	3	2	0.0530571	false	0	0	1	0	0	0	0	0	0
MAIN_LIB_15043	chr5	70959001	70959002	rs28611118	C	G	miga_lead_sig_snps	1.16127	0.281202	0.518418	1	3	2	0.103933	false	0	0	1	0	0	0	0	0	0
MAIN_LIB_15045	chr4	177439396	177439397	rs13149149	T	C	miga_lead_sig_snps	0.0299149	0.862683	0.951775	1	3	2	-0.0168683	false	0	0	1	0	0	0	0	0	0
MAIN_LIB_15047	chr19	21599427	21599428	rs12979255	C	T	miga_lead_sig_snps	2.72176	0.0989888	0.276489	1	3	2	0.0767588	false	0	0	1	0	0	0	0	0	0
MAIN_LIB_15049	chr17	43089373	43089374	rs8176161	A	C	miga_lead_sig_snps	1.03972	0.307887	0.54718	1	3	2	0.0860922	false	0	0	1	0	0	0	0	0	0
MAIN_LIB_15051	chr6	2876301	2876302	rs318429	A	G	miga_lead_sig_snps	10.6262	0.00111497	0.0120689	1	3	2	-0.224211	true	0	0	1	0	0	0	0	0	0
MAIN_LIB_15053	chr14	30735227	30735228	rs8015536	A	G	miga_lead_sig_snps	0.191742	0.661471	0.832138	1	3	2	0.0358049	false	0	0	1	0	0	0	0	0	0
MAIN_LIB_15055	chr11	57516515	57516516	rs2848626	T	C	miga_lead_sig_snps	0.851487	0.356132	0.593019	1	3	2	0.110212	false	0	0	1	0	0	0	0	0	0
MAIN_LIB_15057	chr16	89718699	89718700	rs62068372	C	T	miga_lead_sig_snps	1.76269	0.184289	0.405627	1	3	2	0.0912327	false	0	0	1	0	0	0	0	0	0
MAIN_LIB_15059	chr18	603588	603589	rs34789468	A	G	miga_lead_sig_snps	0.940777	0.332078	0.571306	1	3	2	-0.0575932	false	0	0	1	0	0	0	0	0	0
MAIN_LIB_15061	chr5	21421428	21421429	rs11746426	A	G	miga_lead_sig_snps	1.47926	0.223891	0.45334	1	3	2	-0.12347	false	0	0	1	0	0	0	0	0	0
MAIN_LIB_15063	chr6	135497759	135497760	rs13197384	A	C	miga_lead_sig_snps	0.0036882	0.951574	0.996518	1	3	2	0.00350809	false	0	0	1	0	0	0	0	0	0
MAIN_LIB_15065	chr15	82197560	82197561	rs61094688	C	T	miga_lead_sig_snps	0.61112	0.434366	0.66212	1	3	2	0.0970262	false	0	0	1	0	0	0	0	0	0
MAIN_LIB_15067	chr14	35086883	35086884	rs72664807	C	T	miga_lead_sig_snps	6.65296	0.00989914	0.0583713	1	3	2	0.132553	false	0	0	1	0	0	0	0	0	0
MAIN_LIB_15069	chr1	161038745	161038746	rs10908821	G	C	miga_lead_sig_snps	9.81911	0.00172708	0.0166505	1	3	2	0.193911	true	0	0	1	0	0	0	0	0	0
MAIN_LIB_15071	chr17	37374139	37374140	rs8081319	G	A	miga_lead_sig_snps	0.0888527	0.765641	0.89584	1	3	2	0.0227109	false	0	0	1	0	0	0	0	0	0
MAIN_LIB_15073	chr11	8965240	8965241	rs2742485	G	C	miga_lead_sig_snps	0.0158804	0.899718	0.971228	1	3	2	0.00758084	false	0	0	1	0	0	0	0	0	0
MAIN_LIB_15075	chr19	21749772	21749773	rs12972593	C	G	miga_lead_sig_snps	0.062073	0.803249	0.918405	1	3	2	0.0175448	false	0	0	1	0	0	0	0	0	0
MAIN_LIB_15077	chr4	169291783	169291784	rs10866334	T	A	miga_lead_sig_snps	2.39894	0.121417	0.3111	1	3	2	-0.139068	false	0	0	1	0	0	0	0	0	0
MAIN_LIB_15079	chr5	82289207	82289208	rs226194	T	G	miga_lead_sig_snps	0.407967	0.523003	0.733325	1	3	2	-0.0537822	false	0	0	1	0	0	0	0	0	0
MAIN_LIB_15081	chr7	100379959	100379960	rs73401443	G	T	miga_lead_sig_snps	1.9912	0.158215	0.368836	1	3	2	-0.115303	false	0	0	1	0	0	0	0	0	0
MAIN_LIB_15083	chr2	200978534	200978535	rs11888171	G	A	miga_lead_sig_snps	9.06909	0.00259966	0.0224397	1	3	2	-0.39315	true	0	0	1	0	0	0	0	0	0
MAIN_LIB_15085	chr11	76585239	76585240	rs11236795	C	T	miga_lead_sig_snps	0.486825	0.485347	0.703223	1	3	2	0.0543214	false	0	0	1	0	0	0	0	0	0
MAIN_LIB_15087	chr3	71722308	71722309	rs62246333	T	C	miga_lead_sig_snps	1.2598	0.261688	0.497138	1	3	2	0.0753725	false	0	0	1	0	0	0	0	0	0
MAIN_LIB_15089	chr7	76440041	76440042	rs62475568	A	T	miga_lead_sig_snps	3.69121	0.0546999	0.186265	1	3	2	-0.101892	false	0	0	1	0	0	0	0	0	0
MAIN_LIB_15091	chr15	33270357	33270358	rs28860187	T	G	miga_lead_sig_snps	2.30445	0.129004	0.323371	1	3	2	-0.147965	false	0	0	1	0	0	0	0	0	0
MAIN_LIB_15093	chr12	123953121	123953122	rs7964945	A	T	miga_lead_sig_snps	0.00276697	0.958049	0.99863	1	3	2	-0.00354292	false	0	0	1	0	0	0	0	0	0
MAIN_LIB_15095	chr8	23225458	23225459	rs13278062	T	G	miga_lead_sig_snps	0.691448	0.405672	0.639381	1	3	2	0.0525629	false	0	0	1	0	0	0	0	0	0
MAIN_LIB_15097	chr20	5498007	5498008	rs3810569	T	C	miga_lead_sig_snps	0.610289	0.434679	0.662421	1	3	2	-0.0893487	false	0	0	1	0	0	0	0	0	0
MAIN_LIB_15099	chr7	99988175	99988176	rs6975827	G	C	miga_lead_sig_snps	4.24897	0.0392742	0.149518	1	3	2	0.123347	false	0	0	1	0	0	0	0	0	0
MAIN_LIB_15101	chr5	71011637	71011638	rs4976210	C	T	miga_lead_sig_snps	6.17848	0.0129313	0.0708226	1	3	2	-0.123479	false	0	0	1	0	0	0	0	0	0
MAIN_LIB_15103	chr11	65859230	65859231	rs1939212	T	C	miga_lead_sig_snps	37.4681	9.29223e-10	1.66433e-07	1	3	2	0.2765	true	0	0	1	0	0	0	0	0	0
MAIN_LIB_15105	chr19	51754766	51754767	rs6509570	C	T	miga_lead_sig_snps	0.240655	0.623734	0.808474	1	3	2	-0.0317582	false	0	0	1	0	0	0	0	0	0
MAIN_LIB_15107	chr2	26575277	26575278	rs1148951	G	C	miga_lead_sig_snps	0.798899	0.371423	0.60801	1	3	2	-0.0420118	false	0	0	1	0	0	0	0	0	0
MAIN_LIB_15109	chr4	121690130	121690131	rs6857766	A	G	miga_lead_sig_snps	0.346359	0.556182	0.760166	1	3	2	-0.0550272	false	0	0	1	0	0	0	0	0	0
MAIN_LIB_15111	chr1	21656209	21656210	rs1256278	G	A	miga_lead_sig_snps	0.252114	0.615591	0.802059	1	3	2	0.0309996	false	0	0	1	0	0	0	0	0	0
MAIN_LIB_15113	chr11	61831875	61831876	rs61897793	A	G	miga_lead_sig_snps	0.277818	0.598135	0.789365	1	3	2	-0.0305617	false	0	0	1	0	0	0	0	0	0
MAIN_LIB_15115	chr19	57618276	57618277	rs9304793	A	G	miga_lead_sig_snps	0.267347	0.605117	0.794226	1	3	2	0.0387002	false	0	0	1	0	0	0	0	0	0
MAIN_LIB_15117	chr8	27240919	27240920	rs1562330	T	C	miga_lead_sig_snps	0.717419	0.396992	0.631948	1	3	2	-0.0409786	false	0	0	1	0	0	0	0	0	0
MAIN_LIB_15119	chr5	71014171	71014172	rs28478097	G	C	miga_lead_sig_snps	10.0137	0.00155381	0.0153281	1	3	2	-0.24438	true	0	0	1	0	0	0	0	0	0
MAIN_LIB_15121	chr12	57764205	57764206	rs4646536	G	A	miga_lead_sig_snps	0.259649	0.610361	0.797967	1	3	2	-0.0280732	false	0	0	1	0	0	0	0	0	0
MAIN_LIB_15123	chr1	44729971	44729972	rs11211027	C	A	miga_lead_sig_snps								false	0	0	1	0	0	0	0	0	0
MAIN_LIB_15125	chr19	2360856	2360857	rs757322	G	A	miga_lead_sig_snps	9.13788	0.00250372	0.021792	1	3	2	-0.157171	true	0	0	1	0	0	0	0	0	0
MAIN_LIB_15127	chr4	966925	966926	rs4690196	A	G	miga_lead_sig_snps	2.05363	0.151844	0.359425	1	3	2	-0.0785978	false	0	0	1	0	0	0	0	0	0
MAIN_LIB_15129	chr6	116263013	116263014	rs1204856	G	A	miga_lead_sig_snps	1.58314	0.208309	0.434946	1	3	2	0.102177	false	0	0	1	0	0	0	0	0	0
MAIN_LIB_15131	chr2	113185893	113185894	rs2241976	G	A	miga_lead_sig_snps	16.645	4.50693e-05	0.00108436	1	3	2	0.232284	true	0	0	1	0	0	0	0	0	0
MAIN_LIB_15133	chr7	100615853	100615854	rs62482237	G	A	miga_lead_sig_snps	1.82954	0.176181	0.394139	1	3	2	0.0639878	false	0	0	1	0	0	0	0	0	0
MAIN_LIB_15135	chr9	156135	156136	rs2992842	T	A	miga_lead_sig_snps								false	0	0	1	0	0	0	0	0	0
MAIN_LIB_15137	chr16	3678139	3678140	rs77589994	A	T	miga_lead_sig_snps	3.15152	0.0758564	0.231386	1	3	2	0.153367	false	0	0	1	0	0	0	0	0	0
MAIN_LIB_15139	chr17	80090604	80090605	rs9905685	C	G	miga_lead_sig_snps	41.3653	1.26278e-10	3.21673e-08	1	3	2	-0.320772	true	0	0	1	0	0	0	0	0	0
MAIN_LIB_15141	chr4	722459	722460	rs10452329	C	T	miga_lead_sig_snps	1.20089	0.273143	0.51094	1	3	2	0.0578555	false	0	0	1	0	0	0	0	0	0
MAIN_LIB_15143	chr12	77818614	77818615	rs12818941	C	T	miga_lead_sig_snps	2.60944	0.106229	0.288282	1	3	2	-0.107764	false	0	0	1	0	0	0	0	0	0
MAIN_LIB_15145	chr11	82382457	82382458	rs1949707	A	G	miga_lead_sig_snps	0.0214946	0.88344	0.962447	1	3	2	0.0151166	false	0	0	1	0	0	0	0	0	0
MAIN_LIB_15147	chr19	53440625	53440626	rs6509766	G	A	miga_lead_sig_snps	1.35591	0.244248	0.477163	1	3	2	0.098608	false	0	0	1	0	0	0	0	0	0
MAIN_LIB_15149	chr19	58406051	58406052	rs10405769	G	A	miga_lead_sig_snps	6.44806	0.0111073	0.0635434	1	3	2	0.167713	false	0	0	1	0	0	0	0	0	0
MAIN_LIB_15151	chr16	56382111	56382112	rs72814472	T	G	miga_lead_sig_snps	1.44647e-05	0.996965	1	1	3	2	0.000523111	false	0	0	1	0	0	0	0	0	0
MAIN_LIB_15153	chr1	168140263	168140264	rs6668186	G	A	miga_lead_sig_snps	8.05769	0.00453108	0.033815	1	3	2	-0.24131	true	0	0	1	0	0	0	0	0	0
MAIN_LIB_15155	chr11	2300420	2300421	rs2651823	G	A	miga_lead_sig_snps	2.18524	0.139339	0.340346	1	3	2	-0.0710375	false	0	0	1	0	0	0	0	0	0
MAIN_LIB_15157	chr13	75637487	75637488	rs7996197	A	C	miga_lead_sig_snps	0.171936	0.678397	0.84316	1	3	2	-0.0281399	false	0	0	1	0	0	0	0	0	0
MAIN_LIB_15159	chr5	33460586	33460587	rs59078367	A	G	miga_lead_sig_snps	7.36703	0.00664305	0.0443244	1	3	2	0.223009	true	0	0	1	0	0	0	0	0	0
MAIN_LIB_15161	chr2	3469956	3469957	rs12993215	C	T	miga_lead_sig_snps	0.171249	0.679004	0.843566	1	3	2	-0.0241964	false	0	0	1	0	0	0	0	0	0
MAIN_LIB_15163	chr2	113590000	113590001	rs2900687	C	T	miga_lead_sig_snps	17.848	2.39269e-05	0.000656157	1	3	2	-0.253063	true	0	0	1	0	0	0	0	0	0
MAIN_LIB_15165	chr6	85547817	85547818	rs9444352	A	C	miga_lead_sig_snps	0.103075	0.748171	0.887079	1	3	2	-0.0217325	false	0	0	1	0	0	0	0	0	0
MAIN_LIB_15167	chr5	172151935	172151936	rs10475570	C	T	miga_lead_sig_snps	3.42621	0.0641692	0.207554	1	3	2	0.119417	false	0	0	1	0	0	0	0	0	0
MAIN_LIB_15169	chr19	10586399	10586400	rs1975160	A	G	miga_lead_sig_snps	0.308737	0.578456	0.775868	1	3	2	-0.0632145	false	0	0	1	0	0	0	0	0	0
MAIN_LIB_15171	chr22	42241017	42241018	rs117518412	A	G	miga_lead_sig_snps	1.78869	0.181086	0.401118	1	3	2	0.0693037	false	0	0	1	0	0	0	0	0	0
MAIN_LIB_15173	chr7	74333640	74333641	rs506633	T	G	miga_lead_sig_snps	6.6113	0.0101334	0.0594771	1	3	2	0.152466	false	0	0	1	0	0	0	0	0	0
MAIN_LIB_15175	chr19	3761654	3761655	rs2302307	A	G	miga_lead_sig_snps	1.33613	0.247718	0.481427	1	3	2	0.0541975	false	0	0	1	0	0	0	0	0	0
MAIN_LIB_15177	chr19	54559364	54559365	rs10419887	C	T	miga_lead_sig_snps	1.07143	0.300622	0.53946	1	3	2	-0.254423	false	0	0	1	0	0	0	0	0	0
MAIN_LIB_15179	chr4	40054018	40054019	rs7696474	T	C	miga_lead_sig_snps	1.99265	0.158064	0.368748	1	3	2	-0.0970531	false	0	0	1	0	0	0	0	0	0
MAIN_LIB_15181	chr19	49446143	49446144	rs12151002	C	T	miga_lead_sig_snps	3.01236	0.0826321	0.245455	1	3	2	0.134957	false	0	0	1	0	0	0	0	0	0
MAIN_LIB_15183	chr19	43863691	43863692	rs10416434	A	G	miga_lead_sig_snps	0.183859	0.668078	0.836146	1	3	2	-0.0302426	false	0	0	1	0	0	0	0	0	0
MAIN_LIB_15185	chr1	150537068	150537069	rs72700813	G	A	miga_lead_sig_snps	1.02792	0.310647	0.549922	1	3	2	0.0633343	false	0	0	1	0	0	0	0	0	0
MAIN_LIB_15187	chr21	33020677	33020678	rs13048825	G	C	miga_lead_sig_snps	0.271806	0.602123	0.792347	1	3	2	-0.038393	false	0	0	1	0	0	0	0	0	0
MAIN_LIB_15189	chr7	136005734	136005735	rs73164989	G	A	miga_lead_sig_snps	0.180103	0.671284	0.838411	1	3	2	0.0375837	false	0	0	1	0	0	0	0	0	0
MAIN_LIB_15191	chr4	55621385	55621386	chr4:55621385:A:G	G	A	miga_lead_sig_snps	3.17255	0.0748852	0.22944	1	3	2	-0.226189	false	0	0	1	0	0	0	0	0	0
MAIN_LIB_15193	chr19	54995236	54995237	rs34764319	C	G	miga_lead_sig_snps	0.628741	0.427818	0.657905	1	3	2	-0.059186	false	0	0	1	0	0	0	0	0	0
MAIN_LIB_15195	chr11	696721	696722	rs10902196	T	G	miga_lead_sig_snps	0.145271	0.703096	0.857677	1	3	2	0.0615745	false	0	0	1	0	0	0	0	0	0
MAIN_LIB_15197	chr22	42501135	42501136	rs5758764	T	C	miga_lead_sig_snps	15.772	7.14532e-05	0.00153671	1	3	2	-0.198635	true	0	0	1	0	0	0	0	0	0
MAIN_LIB_15199	chr5	434607	434608	rs34453673	C	G	miga_lead_sig_snps	0.490009	0.483923	0.702268	1	3	2	-0.0384979	false	0	0	1	0	0	0	0	0	0
MAIN_LIB_15201	chr2	28852165	28852166	rs11690571	T	C	miga_lead_sig_snps	0.0448099	0.832354	0.935419	1	3	2	0.0168599	false	0	0	1	0	0	0	0	0	0
MAIN_LIB_15203	chr3	75350883	75350884	rs151208235	G	C	miga_lead_sig_snps	3.7027	0.0543246	0.1855	1	3	2	-0.117971	false	0	0	1	0	0	0	0	0	0
MAIN_LIB_15205	chr17	1551516	1551517	rs3785965	T	C	miga_lead_sig_snps	0.391977	0.531262	0.74084	1	3	2	-0.039016	false	0	0	1	0	0	0	0	0	0
MAIN_LIB_15207	chr16	68272134	68272135	rs36010241	T	C	miga_lead_sig_snps	1.3157	0.251366	0.485086	1	3	2	-0.0822271	false	0	0	1	0	0	0	0	0	0
MAIN_LIB_15209	chr22	37568292	37568293	rs2281098	G	C	miga_lead_sig_snps	15.4551	8.4487e-05	0.00173251	1	3	2	-0.199987	true	0	0	1	0	0	0	0	0	0
MAIN_LIB_15211	chr7	24775307	24775308	rs4722391	C	T	miga_lead_sig_snps	0.477756	0.489441	0.705821	1	3	2	0.064369	false	0	0	1	0	0	0	0	0	0
MAIN_LIB_15213	chr17	18570801	18570802	rs2950205	A	C	miga_lead_sig_snps	0.155766	0.693085	0.852495	1	3	2	0.0632063	false	0	0	1	0	0	0	0	0	0
MAIN_LIB_15215	chr19	58266704	58266705	rs448147	G	C	miga_lead_sig_snps	1.47079	0.225221	0.454686	1	3	2	0.0916447	false	0	0	1	0	0	0	0	0	0
MAIN_LIB_15217	chr5	74650782	74650783	rs112072616	C	T	miga_lead_sig_snps	0.0797455	0.777643	0.903147	1	3	2	0.0182284	false	0	0	1	0	0	0	0	0	0
MAIN_LIB_15219	chr20	24629300	24629301	rs34414983	C	G	miga_lead_sig_snps	1.02149	0.312165	0.551448	1	3	2	-0.0603022	false	0	0	1	0	0	0	0	0	0
MAIN_LIB_15221	chr5	72956648	72956649	rs7713398	G	A	miga_lead_sig_snps	0.138341	0.709936	0.861711	1	3	2	0.0167755	false	0	0	1	0	0	0	0	0	0
MAIN_LIB_15223	chr19	984537	984538	rs61732720	G	A	miga_lead_sig_snps	3.0798	0.0792703	0.238263	1	3	2	-0.0830154	false	0	0	1	0	0	0	0	0	0
MAIN_LIB_15225	chr3	37493700	37493701	rs174830	G	A	miga_lead_sig_snps	32.346	1.29021e-08	1.50367e-06	1	3	2	-0.376071	true	0	0	1	0	0	0	0	0	0
MAIN_LIB_15227	chr19	46392960	46392961	rs3764613	G	A	miga_lead_sig_snps	0.00195022	0.964776	1	1	3	2	0.00238412	false	0	0	1	0	0	0	0	0	0
MAIN_LIB_15229	chr2	74958729	74958730	rs12366	T	G	miga_lead_sig_snps	2.73649	0.0980798	0.274686	1	3	2	0.0946555	false	0	0	1	0	0	0	0	0	0
MAIN_LIB_15231	chr14	20785391	20785392	rs113167478	T	C	miga_lead_sig_snps	0.0412937	0.838972	0.938482	1	3	2	0.0160965	false	0	0	1	0	0	0	0	0	0
MAIN_LIB_15233	chr13	21371729	21371730	rs4769163	C	T	miga_lead_sig_snps	0.415596	0.519143	0.730086	1	3	2	0.045086	false	0	0	1	0	0	0	0	0	0
MAIN_LIB_15235	chr5	56967277	56967278	rs2662019	G	A	miga_lead_sig_snps	4.08854	0.0431749	0.159101	1	3	2	-0.155619	false	0	0	1	0	0	0	0	0	0
MAIN_LIB_15237	chr15	41874277	41874278	rs12593435	A	G	miga_lead_sig_snps	38.5999	5.20207e-10	1.06485e-07	1	3	2	-0.357349	true	0	0	1	0	0	0	0	0	0
MAIN_LIB_15239	chr2	43682827	43682828	rs6544686	G	T	miga_lead_sig_snps	2.88111	0.0896244	0.258289	1	3	2	-0.113781	false	0	0	1	0	0	0	0	0	0
MAIN_LIB_15241	chr14	73787509	73787510	rs74576495	A	G	miga_lead_sig_snps	13.8	0.000203334	0.00336338	1	3	2	-0.242199	true	0	0	1	0	0	0	0	0	0
MAIN_LIB_15243	chr10	113695103	113695104	rs61866461	A	C	miga_lead_sig_snps	0.00575682	0.93952	0.990318	1	3	2	0.0046624	false	0	0	1	0	0	0	0	0	0
MAIN_LIB_15245	chr3	38587988	38587989	rs7426433	C	T	miga_lead_sig_snps	1.72538	0.189002	0.410931	1	3	2	0.0678929	false	0	0	1	0	0	0	0	0	0
MAIN_LIB_15247	chr15	76359917	76359918	rs2280306	G	C	miga_lead_sig_snps	4.98102	0.0256268	0.112509	1	3	2	-0.260536	false	0	0	1	0	0	0	0	0	0
MAIN_LIB_15249	chr2	98750712	98750713	rs78836221	T	C	miga_lead_sig_snps	7.66593	0.00562731	0.0394773	1	3	2	0.171851	true	0	0	1	0	0	0	0	0	0
MAIN_LIB_15251	chr1	112538554	112538555	rs7512948	A	G	miga_lead_sig_snps	15.3193	9.07851e-05	0.00183147	1	3	2	-0.234559	true	0	0	1	0	0	0	0	0	0
MAIN_LIB_15253	chr16	87368655	87368656	rs8052244	C	G	miga_lead_sig_snps	4.35226	0.0369599	0.143132	1	3	2	-0.165478	false	0	0	1	0	0	0	0	0	0
MAIN_LIB_15255	chr8	142943579	142943580	rs147444937	C	A	miga_lead_sig_snps	11.5094	0.000692447	0.00850752	1	3	2	0.212112	true	0	0	1	0	0	0	0	0	0
MAIN_LIB_15257	chr1	212841880	212841881	rs61832055	G	A	miga_lead_sig_snps	1.88771	0.16946	0.384353	1	3	2	-0.0941198	false	0	0	1	0	0	0	0	0	0
MAIN_LIB_15259	chr20	57674912	57674913	rs157088	C	T	miga_lead_sig_snps	6.5866	0.0102749	0.0600313	1	3	2	0.173657	false	0	0	1	0	0	0	0	0	0
MAIN_LIB_15261	chr17	81879193	81879194	rs35641439	A	G	miga_lead_sig_snps	9.40249	0.00216691	0.0196174	1	3	2	0.264455	true	0	0	1	0	0	0	0	0	0
MAIN_LIB_15263	chr12	6871809	6871810	rs35535772	A	G	miga_lead_sig_snps	24.8177	6.30149e-07	3.6117e-05	1	3	2	-0.321652	true	0	0	1	0	0	0	0	0	0
MAIN_LIB_15265	chr19	54164811	54164812	rs891055	G	C	miga_lead_sig_snps	0.149906	0.698625	0.854953	1	3	2	0.016006	false	0	0	1	0	0	0	0	0	0
MAIN_LIB_15267	chr1	37803164	37803165	rs12395	C	T	miga_lead_sig_snps	0.0148326	0.903066	0.972621	1	3	2	0.0110225	false	0	0	1	0	0	0	0	0	0
MAIN_LIB_15269	chr2	102726775	102726776	rs3796061	C	G	miga_lead_sig_snps	1.40586	0.235745	0.466879	1	3	2	0.141717	false	0	0	1	0	0	0	0	0	0
MAIN_LIB_15271	chr17	1735424	1735425	rs7502910	G	A	miga_lead_sig_snps	1.32916	0.248954	0.482637	1	3	2	0.0707232	false	0	0	1	0	0	0	0	0	0
MAIN_LIB_15273	chr21	15543047	15543048	rs61412083	C	A	miga_lead_sig_snps	0.765355	0.381658	0.61817	1	3	2	0.0538286	false	0	0	1	0	0	0	0	0	0
MAIN_LIB_15275	chr17	17261822	17261823	rs1736210	A	C	miga_lead_sig_snps	1.25702	0.262215	0.497727	1	3	2	-0.0844238	false	0	0	1	0	0	0	0	0	0
MAIN_LIB_15277	chr4	119400703	119400704	rs9995244	G	A	miga_lead_sig_snps	4.77068	0.0289483	0.121908	1	3	2	-0.17463	false	0	0	1	0	0	0	0	0	0
MAIN_LIB_15279	chr12	51352050	51352051	rs10516	T	C	miga_lead_sig_snps	0.243036	0.622022	0.807136	1	3	2	0.0296021	false	0	0	1	0	0	0	0	0	0
MAIN_LIB_15281	chr10	93063839	93063840	rs4919594	C	G	miga_lead_sig_snps	0.952922	0.328977	0.56853	1	3	2	0.0592326	false	0	0	1	0	0	0	0	0	0
MAIN_LIB_15283	chr13	113819622	113819623	rs7999037	C	T	miga_lead_sig_snps	0.213545	0.644003	0.820062	1	3	2	-0.0225605	false	0	0	1	0	0	0	0	0	0
MAIN_LIB_15285	chr16	23654857	23654858	rs249870	A	C	miga_lead_sig_snps	9.25554	0.00234783	0.0207344	1	3	2	-0.19759	true	0	0	1	0	0	0	0	0	0
MAIN_LIB_15287	chr12	48267809	48267810	rs2450988	T	C	miga_lead_sig_snps	1.08474	0.29764	0.536201	1	3	2	0.0759096	false	0	0	1	0	0	0	0	0	0
MAIN_LIB_15289	chr4	76321672	76321673	rs1912833	A	T	miga_lead_sig_snps								false	0	0	1	0	0	0	0	0	0
MAIN_LIB_15291	chr18	75207211	75207212	rs7237736	T	G	miga_lead_sig_snps	0.836122	0.360508	0.597429	1	3	2	-0.0503135	false	0	0	1	0	0	0	0	0	0
MAIN_LIB_15293	chr1	235504390	235504391	rs291348	A	G	miga_lead_sig_snps	0.614593	0.433064	0.661708	1	3	2	0.0356595	false	0	0	1	0	0	0	0	0	0
MAIN_LIB_15295	chr11	107851571	107851572	rs593673	A	G	miga_lead_sig_snps	0.0162892	0.898442	0.970541	1	3	2	0.0127131	false	0	0	1	0	0	0	0	0	0
MAIN_LIB_15297	chr12	6540374	6540375	rs2240875	G	A	miga_lead_sig_snps	5.04911	0.0246385	0.109342	1	3	2	-0.107333	false	0	0	1	0	0	0	0	0	0
MAIN_LIB_15299	chr16	11997972	11997973	rs8062691	G	A	miga_lead_sig_snps	4.82927	0.0279805	0.119154	1	3	2	0.130362	false	0	0	1	0	0	0	0	0	0
MAIN_LIB_15301	chr4	4217863	4217864	rs2920227	G	A	miga_lead_sig_snps	0.378601	0.538353	0.745554	1	3	2	0.0497289	false	0	0	1	0	0	0	0	0	0
MAIN_LIB_15303	chr10	6391700	6391701	rs118068158	T	G	miga_lead_sig_snps	9.4767	0.00208098	0.0189621	1	3	2	0.251911	true	0	0	1	0	0	0	0	0	0
MAIN_LIB_15305	chr17	48101312	48101313	rs3744347	A	G	miga_lead_sig_snps	7.41483	0.00646885	0.0435422	1	3	2	-0.135445	true	0	0	1	0	0	0	0	0	0
MAIN_LIB_15307	chr1	221544882	221544883	rs12136041	A	G	miga_lead_sig_snps	2.1801	0.139805	0.341134	1	3	2	-0.13031	false	0	0	1	0	0	0	0	0	0
MAIN_LIB_15309	chr22	23955100	23955101	rs2253552	C	T	miga_lead_sig_snps	0.817251	0.365985	0.602598	1	3	2	-0.0550862	false	0	0	1	0	0	0	0	0	0
MAIN_LIB_15311	chr7	75532956	75532957	rs62477737	G	A	miga_lead_sig_snps	0.0128964	0.909585	0.975334	1	3	2	-0.00827831	false	0	0	1	0	0	0	0	0	0
MAIN_LIB_15313	chr11	63063036	63063037	rs189587271	T	G	miga_lead_sig_snps	2.51787	0.112562	0.297854	1	3	2	0.0936079	false	0	0	1	0	0	0	0	0	0
MAIN_LIB_15315	chr15	73059696	73059697	rs62016797	G	A	miga_lead_sig_snps	4.18104	0.0408786	0.153304	1	3	2	-0.146497	false	0	0	1	0	0	0	0	0	0
MAIN_LIB_15317	chr14	103399727	103399728	rs11323013	G	A	miga_lead_sig_snps	4.23124	0.0396863	0.150239	1	3	2	0.312236	false	0	0	1	0	0	0	0	0	0
MAIN_LIB_15319	chr10	67791383	67791384	rs717976	G	C	miga_lead_sig_snps	1.5167	0.218119	0.446722	1	3	2	0.0976729	false	0	0	1	0	0	0	0	0	0
MAIN_LIB_15321	chr3	45641193	45641194	rs36002900	A	G	miga_lead_sig_snps	0.1274	0.721143	0.869915	1	3	2	-0.0205728	false	0	0	1	0	0	0	0	0	0
MAIN_LIB_15323	chr11	13374970	13374971	rs10832028	C	T	miga_lead_sig_snps	11.7843	0.000597317	0.00759095	1	3	2	-0.12614	true	0	0	1	0	0	0	0	0	0
MAIN_LIB_15325	chr11	403545	403546	rs35828848	T	C	miga_lead_sig_snps	3.741	0.0530927	0.182763	1	3	2	0.118607	false	0	0	1	0	0	0	0	0	0
MAIN_LIB_15327	chr6	56916294	56916295	rs17752412	C	G	miga_lead_sig_snps	8.07981	0.00447612	0.0335577	1	3	2	-0.182984	true	0	0	1	0	0	0	0	0	0
MAIN_LIB_15329	chr12	14534654	14534655	rs147223626	C	T	miga_lead_sig_snps	1.47191	0.225045	0.45457	1	3	2	-0.0732777	false	0	0	1	0	0	0	0	0	0
MAIN_LIB_15331	chr1	1490122	1490123	rs2242395	G	A	miga_lead_sig_snps	16.0342	6.22081e-05	0.00138464	1	3	2	0.168977	true	0	0	1	0	0	0	0	0	0
MAIN_LIB_15333	chr17	50853604	50853605	rs11079937	A	G	miga_lead_sig_snps	3.44774	0.0633381	0.20597	1	3	2	-0.159015	false	0	0	1	0	0	0	0	0	0
MAIN_LIB_15335	chr1	42830447	42830448	rs12124733	A	G	miga_lead_sig_snps	1.78286	0.181799	0.402153	1	3	2	0.0862117	false	0	0	1	0	0	0	0	0	0
MAIN_LIB_15337	chr12	27695410	27695411	rs144049521	G	A	miga_lead_sig_snps	2.05059	0.152147	0.359824	1	3	2	-0.11931	false	0	0	1	0	0	0	0	0	0
MAIN_LIB_15339	chr1	28339503	28339504	rs11247775	C	T	miga_lead_sig_snps	0.203431	0.651966	0.82653	1	3	2	0.0274744	false	0	0	1	0	0	0	0	0	0
MAIN_LIB_15341	chr12	551865	551866	rs756502	G	A	miga_lead_sig_snps	15.8081	7.0101e-05	0.00151047	1	3	2	-0.245349	true	0	0	1	0	0	0	0	0	0
MAIN_LIB_15343	chr17	2304131	2304132	rs12450028	T	C	miga_lead_sig_snps	10.578	0.00114443	0.0123295	1	3	2	0.195366	true	0	0	1	0	0	0	0	0	0
MAIN_LIB_15345	chr18	50841401	50841402	rs2586763	T	G	miga_lead_sig_snps	11.8301	0.000582805	0.00743952	1	3	2	0.211826	true	0	0	1	0	0	0	0	0	0
MAIN_LIB_15347	chr20	17946566	17946567	rs62208130	G	A	miga_lead_sig_snps	3.38619	0.0657448	0.21063	1	3	2	-0.170819	false	0	0	1	0	0	0	0	0	0
MAIN_LIB_15349	chr2	41944169	41944170	rs6750133	T	C	miga_lead_sig_snps	0.279324	0.597145	0.789064	1	3	2	-0.0408067	false	0	0	1	0	0	0	0	0	0
MAIN_LIB_15351	chr12	47576949	47576950	rs73111210	T	C	miga_lead_sig_snps	2.82943	0.0925512	0.264238	1	3	2	-0.127828	false	0	0	1	0	0	0	0	0	0
MAIN_LIB_15353	chr2	1401622	1401623	rs34845574	A	G	miga_lead_sig_snps	9.36875	0.00220716	0.0198125	1	3	2	0.136338	true	0	0	1	0	0	0	0	0	0
MAIN_LIB_15355	chr11	96039190	96039191	rs117006533	A	G	miga_lead_sig_snps	4.95657	0.0259917	0.113675	1	3	2	0.188291	false	0	0	1	0	0	0	0	0	0
MAIN_LIB_15357	chr15	30644921	30644922	rs2648151	A	T	miga_lead_sig_snps	0.119878	0.729167	0.875413	1	3	2	0.0169825	false	0	0	1	0	0	0	0	0	0
MAIN_LIB_15359	chr7	100315523	100315524	rs113387325	T	G	miga_lead_sig_snps	1.26311	0.261063	0.496527	1	3	2	0.0626102	false	0	0	1	0	0	0	0	0	0
MAIN_LIB_15361	chr19	35041410	35041411	rs2305750	C	T	miga_lead_sig_snps	1.18703	0.27593	0.513472	1	3	2	0.0538053	false	0	0	1	0	0	0	0	0	0
MAIN_LIB_15363	chr15	47497200	47497201	rs34890167	T	C	miga_lead_sig_snps	0.49933	0.479795	0.699286	1	3	2	-0.0405852	false	0	0	1	0	0	0	0	0	0
MAIN_LIB_15365	chr16	68526282	68526283	rs698718	G	A	miga_lead_sig_snps	7.5644	0.00595326	0.0410603	1	3	2	-0.152686	true	0	0	1	0	0	0	0	0	0
MAIN_LIB_15367	chr16	53492639	53492640	rs9931702	T	C	miga_lead_sig_snps	0.22828	0.632802	0.813117	1	3	2	0.0407083	false	0	0	1	0	0	0	0	0	0
MAIN_LIB_15369	chr8	29052006	29052007	rs10088428	T	C	miga_lead_sig_snps	0.828976	0.362569	0.599198	1	3	2	0.0627507	false	0	0	1	0	0	0	0	0	0
MAIN_LIB_15371	chr17	82717229	82717230	rs2280251	C	G	miga_lead_sig_snps	0.0307684	0.860758	0.951271	1	3	2	0.00858528	false	0	0	1	0	0	0	0	0	0
MAIN_LIB_15373	chr19	22567671	22567672	rs4932771	G	A	miga_lead_sig_snps	1.61625	0.203616	0.429211	1	3	2	-0.102082	false	0	0	1	0	0	0	0	0	0
MAIN_LIB_15375	chr17	46285770	46285771	rs62073169	C	G	miga_lead_sig_snps	1.12626	0.288575	0.52557	1	3	2	-0.0831995	false	0	0	1	0	0	0	0	0	0
MAIN_LIB_15377	chr3	195608394	195608395	rs9886992	G	A	miga_lead_sig_snps	0.0712219	0.789566	0.910866	1	3	2	0.015968	false	0	0	1	0	0	0	0	0	0
MAIN_LIB_15379	chr19	18052551	18052552	rs445331	A	G	miga_lead_sig_snps	4.83001	0.0279685	0.119154	1	3	2	0.184005	false	0	0	1	0	0	0	0	0	0
MAIN_LIB_15381	chr11	7502319	7502320	rs10769795	C	T	miga_lead_sig_snps	1.44884	0.228715	0.45859	1	3	2	-0.112282	false	0	0	1	0	0	0	0	0	0
MAIN_LIB_15383	chr7	65081868	65081869	rs74710315	A	G	miga_lead_sig_snps	0.463477	0.496004	0.710825	1	3	2	0.0406056	false	0	0	1	0	0	0	0	0	0
MAIN_LIB_15385	chr3	198082104	198082105	rs9877345	G	A	miga_lead_sig_snps	0.163379	0.686065	0.848352	1	3	2	0.0313816	false	0	0	1	0	0	0	0	0	0
MAIN_LIB_15387	chr16	31697420	31697421	rs11866699	T	C	miga_lead_sig_snps	0.420499	0.516688	0.728053	1	3	2	0.061662	false	0	0	1	0	0	0	0	0	0
MAIN_LIB_15389	chr12	125070693	125070694	rs914610	G	A	miga_lead_sig_snps	0.112076	0.737793	0.880122	1	3	2	-0.0219065	false	0	0	1	0	0	0	0	0	0
MAIN_LIB_15391	chr5	180080499	180080500	rs6861194	G	A	miga_lead_sig_snps	4.97188	0.0257627	0.113019	1	3	2	0.131654	false	0	0	1	0	0	0	0	0	0
MAIN_LIB_15393	chr17	409513	409514	rs11150881	G	A	miga_lead_sig_snps	2.27396	0.131563	0.32785	1	3	2	-0.119692	false	0	0	1	0	0	0	0	0	0
MAIN_LIB_15395	chr1	202147676	202147677	rs149281656	A	G	miga_lead_sig_snps	1.01702	0.313226	0.552143	1	3	2	-0.0619124	false	0	0	1	0	0	0	0	0	0
MAIN_LIB_15397	chr12	47248949	47248950	rs855155	T	C	miga_lead_sig_snps	3.70856	0.054134	0.185148	1	3	2	0.151287	false	0	0	1	0	0	0	0	0	0
MAIN_LIB_15399	chr16	15036083	15036084	rs3198697	T	C	miga_lead_sig_snps	4.78546	0.028701	0.121056	1	3	2	0.120927	false	0	0	1	0	0	0	0	0	0
MAIN_LIB_15401	chr4	89887907	89887908	rs115027723	C	A	miga_lead_sig_snps	0.738675	0.390086	0.625654	1	3	2	-0.107804	false	0	0	1	0	0	0	0	0	0
MAIN_LIB_15403	chr2	215358294	215358295	rs60161262	T	C	miga_lead_sig_snps	9.80811	0.00173744	0.0167083	1	3	2	-0.301252	true	0	0	1	0	0	0	0	0	0
MAIN_LIB_15405	chr12	48185026	48185027	rs7485057	C	T	miga_lead_sig_snps	0.580975	0.44593	0.672369	1	3	2	0.071826	false	0	0	1	0	0	0	0	0	0
MAIN_LIB_15407	chr5	126461629	126461630	rs5021021	A	G	miga_lead_sig_snps	0.382677	0.536174	0.743669	1	3	2	-0.0394062	false	0	0	1	0	0	0	0	0	0
MAIN_LIB_15409	chr1	217027136	217027137	rs6681177	T	C	miga_lead_sig_snps	3.87814	0.0489186	0.173483	1	3	2	0.192508	false	0	0	1	0	0	0	0	0	0
MAIN_LIB_15411	chr3	122347493	122347494	rs10934586	G	A	miga_lead_sig_snps	2.13228	0.144226	0.348128	1	3	2	0.13084	false	0	0	1	0	0	0	0	0	0
MAIN_LIB_15413	chr5	50854707	50854708	rs28085	C	G	miga_lead_sig_snps	0.292475	0.588639	0.782712	1	3	2	-0.0316935	false	0	0	1	0	0	0	0	0	0
MAIN_LIB_15415	chr14	75203238	75203239	rs73313616	A	G	miga_lead_sig_snps	10.3067	0.00132546	0.0136848	1	3	2	-0.178296	true	0	0	1	0	0	0	0	0	0
MAIN_LIB_15417	chr3	24421738	24421739	rs9817628	G	A	miga_lead_sig_snps	0.38399	0.535475	0.743298	1	3	2	0.0617418	false	0	0	1	0	0	0	0	0	0
MAIN_LIB_15419	chr7	66197749	66197750	rs6460278	C	T	miga_lead_sig_snps	0.0963588	0.756244	0.891563	1	3	2	0.02024	false	0	0	1	0	0	0	0	0	0
MAIN_LIB_15421	chr2	11784824	11784825	rs3795974	C	T	miga_lead_sig_snps	0.0938449	0.759345	0.893031	1	3	2	-0.01852	false	0	0	1	0	0	0	0	0	0
MAIN_LIB_15423	chr17	19020505	19020506	rs1624825	A	G	miga_lead_sig_snps	0.38033	0.537426	0.744744	1	3	2	0.0360852	false	0	0	1	0	0	0	0	0	0
MAIN_LIB_15425	chr12	9607594	9607595	rs34323946	G	C	miga_lead_sig_snps	0.00396354	0.949801	0.995389	1	3	2	-0.00507103	false	0	0	1	0	0	0	0	0	0
MAIN_LIB_15427	chr12	46355182	46355183	rs4768697	G	C	miga_lead_sig_snps	29.7879	4.81989e-08	4.45567e-06	1	3	2	0.345989	true	0	0	1	0	0	0	0	0	0
MAIN_LIB_15429	chr11	297638	297639	rs7924483	A	T	miga_lead_sig_snps	2.57071	0.108859	0.292742	1	3	2	0.0784832	false	0	0	1	0	0	0	0	0	0
MAIN_LIB_15431	chr8	19900704	19900705	rs11779530	T	G	miga_lead_sig_snps	0.869165	0.351186	0.588459	1	3	2	0.0878637	false	0	0	1	0	0	0	0	0	0
MAIN_LIB_15433	chr14	20295002	20295003	rs72671248	T	A	miga_lead_sig_snps	1.33131	0.248571	0.482291	1	3	2	0.110546	false	0	0	1	0	0	0	0	0	0
MAIN_LIB_15435	chr21	37187410	37187411	rs2251952	C	T	miga_lead_sig_snps	3.02804	0.081837	0.243852	1	3	2	0.122513	false	0	0	1	0	0	0	0	0	0
MAIN_LIB_15437	chr9	2622134	2622135	rs34881325	T	C	miga_lead_sig_snps	6.76311	0.00930613	0.0558659	1	3	2	0.348005	false	0	0	1	0	0	0	0	0	0
MAIN_LIB_15439	chr1	146917533	146917534	rs1553881321	C	T	miga_lead_sig_snps	3.81473	0.0508037	0.178038	1	3	2	-0.243017	false	0	0	1	0	0	0	0	0	0
MAIN_LIB_15441	chr13	98269814	98269815	rs73556864	C	T	miga_lead_sig_snps	1.93511	0.164201	0.377253	1	3	2	-0.121288	false	0	0	1	0	0	0	0	0	0
MAIN_LIB_15443	chr16	70377208	70377209	rs72790691	G	C	miga_lead_sig_snps	1.48848	0.222453	0.451483	1	3	2	0.115044	false	0	0	1	0	0	0	0	0	0
MAIN_LIB_15445	chr11	74311118	74311119	rs10898977	G	A	miga_lead_sig_snps	19.9199	8.07537e-06	0.000280509	1	3	2	0.246829	true	0	0	1	0	0	0	0	0	0
MAIN_LIB_15447	chr4	167751862	167751863	rs13150333	A	G	miga_lead_sig_snps								false	0	0	1	0	0	0	0	0	0
MAIN_LIB_15449	chr19	54227609	54227610	rs7247394	C	T	miga_lead_sig_snps	4.40839	0.0357625	0.140152	1	3	2	0.136472	false	0	0	1	0	0	0	0	0	0
MAIN_LIB_15451	chr1	120979028	120979029	rs75217221	C	G	miga_lead_sig_snps	1.54762	0.213487	0.441175	1	3	2	0.087782	false	0	0	1	0	0	0	0	0	0
MAIN_LIB_15453	chr15	64936248	64936249	rs7178748	T	C	miga_lead_sig_snps	1.83632	0.175383	0.393274	1	3	2	0.1178	false	0	0	1	0	0	0	0	0	0
MAIN_LIB_15455	chr14	22758352	22758353	rs35875924	T	C	miga_lead_sig_snps	0.309733	0.577844	0.775279	1	3	2	-0.0528581	false	0	0	1	0	0	0	0	0	0
MAIN_LIB_15457	chr2	199126008	199126009	rs1017618	G	A	miga_lead_sig_snps	4.59442	0.0320762	0.131037	1	3	2	0.220208	false	0	0	1	0	0	0	0	0	0
MAIN_LIB_15459	chr4	89854247	89854248	rs77476544	C	A	miga_lead_sig_snps	0.0488541	0.825069	0.930713	1	3	2	0.018566	false	0	0	1	0	0	0	0	0	0
MAIN_LIB_15461	chr22	21357321	21357322	rs536650072	A	G	miga_lead_sig_snps	1.93602	0.164102	0.377253	1	3	2	0.0564159	false	0	0	1	0	0	0	0	0	0
MAIN_LIB_15463	chr4	67437516	67437517	rs56073686	A	G	miga_lead_sig_snps								false	0	0	1	0	0	0	0	0	0
MAIN_LIB_15465	chr8	144793341	144793342	rs2958516	T	G	miga_lead_sig_snps	4.63322	0.0313586	0.129025	1	3	2	0.211874	false	0	0	1	0	0	0	0	0	0
MAIN_LIB_15467	chr17	62176168	62176169	rs145020670	C	T	miga_lead_sig_snps	5.31187	0.0211806	0.0982174	1	3	2	-0.226862	false	0	0	1	0	0	0	0	0	0
MAIN_LIB_15469	chr17	30122549	30122550	rs71371152	A	C	miga_lead_sig_snps	0.555095	0.456244	0.680359	1	3	2	-0.05602	false	0	0	1	0	0	0	0	0	0
MAIN_LIB_15471	chr2	127316857	127316858	rs13429925	G	A	miga_lead_sig_snps	0.380197	0.537498	0.744752	1	3	2	-0.0791829	false	0	0	1	0	0	0	0	0	0
MAIN_LIB_15473	chr19	49982501	49982502	rs768574	G	T	miga_lead_sig_snps	0.368065	0.544061	0.750038	1	3	2	0.0377875	false	0	0	1	0	0	0	0	0	0
MAIN_LIB_15475	chr11	325386	325387	rs9666598	G	C	miga_lead_sig_snps	2.68357	0.101388	0.280052	1	3	2	-0.0907613	false	0	0	1	0	0	0	0	0	0
MAIN_LIB_15477	chr7	75519484	75519485	rs794373	C	T	miga_lead_sig_snps	0.331621	0.564706	0.7657	1	3	2	-0.0431361	false	0	0	1	0	0	0	0	0	0
MAIN_LIB_15479	chr5	74815228	74815229	rs56192858	G	T	miga_lead_sig_snps	0.614148	0.43323	0.661708	1	3	2	0.0688102	false	0	0	1	0	0	0	0	0	0
MAIN_LIB_15481	chr3	121621689	121621690	rs4676684	C	T	miga_lead_sig_snps	12.8507	0.000337349	0.00501561	1	3	2	-0.205119	true	0	0	1	0	0	0	0	0	0
MAIN_LIB_15483	chr5	40979022	40979023	rs6451554	A	G	miga_lead_sig_snps	2.45305	0.117297	0.30503	1	3	2	0.077133	false	0	0	1	0	0	0	0	0	0
MAIN_LIB_15485	chr10	84181552	84181553	rs12783404	A	G	miga_lead_sig_snps	1.53753	0.214986	0.442678	1	3	2	0.0724365	false	0	0	1	0	0	0	0	0	0
MAIN_LIB_15487	chr1	224166076	224166077	rs10916405	A	G	miga_lead_sig_snps	0.699279	0.403026	0.637592	1	3	2	0.0860787	false	0	0	1	0	0	0	0	0	0
MAIN_LIB_15489	chr2	238267745	238267746	rs3739064	G	A	miga_lead_sig_snps	0.000105915	0.991789	1	1	3	2	0.000645096	false	0	0	1	0	0	0	0	0	0
MAIN_LIB_15491	chr10	119159438	119159439	rs925388	T	C	miga_lead_sig_snps	4.0948	0.0430153	0.158752	1	3	2	0.105559	false	0	0	1	0	0	0	0	0	0
MAIN_LIB_15493	chr16	66597639	66597640	rs61066285	G	A	miga_lead_sig_snps	7.66211	0.00563925	0.0394885	1	3	2	-0.194856	true	0	0	1	0	0	0	0	0	0
MAIN_LIB_15495	chr17	18628656	18628657	rs78256895	T	C	miga_lead_sig_snps	1.91229	0.16671	0.380524	1	3	2	0.217221	false	0	0	1	0	0	0	0	0	0
MAIN_LIB_15497	chr3	13464541	13464542	rs6809111	A	T	miga_lead_sig_snps	4.10468	0.0427647	0.158082	1	3	2	-0.138469	false	0	0	1	0	0	0	0	0	0
MAIN_LIB_15499	chr5	181283260	181283261	rs2545073	C	T	miga_lead_sig_snps	0.557193	0.455394	0.679965	1	3	2	-0.0487084	false	0	0	1	0	0	0	0	0	0
MAIN_LIB_15501	chr12	55671286	55671287	rs57862109	T	A	miga_lead_sig_snps	0.109382	0.740848	0.882079	1	3	2	-0.018576	false	0	0	1	0	0	0	0	0	0
MAIN_LIB_15503	chr16	55832425	55832426	rs12443580	C	T	miga_lead_sig_snps	0.500938	0.479088	0.698971	1	3	2	-0.0404041	false	0	0	1	0	0	0	0	0	0
MAIN_LIB_15505	chr10	47967751	47967752	rs1276362284	C	A	miga_lead_sig_snps	4.12568	0.0422371	0.15684	1	3	2	-0.106141	false	0	0	1	0	0	0	0	0	0
MAIN_LIB_15507	chr16	50058380	50058381	rs7186889	A	G	miga_lead_sig_snps	9.10754	0.00254557	0.0220726	1	3	2	-0.230706	true	0	0	1	0	0	0	0	0	0
MAIN_LIB_15509	chr1	63398715	63398716	rs142139086	G	T	miga_lead_sig_snps	21.4568	3.61891e-06	0.000145439	1	3	2	0.291334	true	0	0	1	0	0	0	0	0	0
MAIN_LIB_15511	chr17	74567980	74567981	rs73365136	C	G	miga_lead_sig_snps	23.9746	9.76142e-07	5.22875e-05	1	3	2	-0.247865	true	0	0	1	0	0	0	0	0	0
MAIN_LIB_15513	chr15	100589588	100589589	rs2087955	A	G	miga_lead_sig_snps	0.482669	0.487216	0.704142	1	3	2	0.0563152	false	0	0	1	0	0	0	0	0	0
MAIN_LIB_15515	chr13	27306709	27306710	rs17085414	C	T	miga_lead_sig_snps	1.13716	0.286253	0.522836	1	3	2	0.0795194	false	0	0	1	0	0	0	0	0	0
MAIN_LIB_15517	chr1	32239514	32239515	rs7544661	T	C	miga_lead_sig_snps	0.212365	0.64492	0.820774	1	3	2	0.0237031	false	0	0	1	0	0	0	0	0	0
MAIN_LIB_15519	chr16	1803869	1803870	rs2745192	G	C	miga_lead_sig_snps	15.8088	7.00775e-05	0.00151047	1	3	2	-0.244077	true	0	0	1	0	0	0	0	0	0
MAIN_LIB_15521	chr6	3064015	3064016	rs12203636	G	A	miga_lead_sig_snps	0.185387	0.666784	0.835521	1	3	2	-0.0330473	false	0	0	1	0	0	0	0	0	0
MAIN_LIB_15523	chr8	143980103	143980104	rs62530285	C	T	miga_lead_sig_snps	1.19561	0.274202	0.511751	1	3	2	0.070276	false	0	0	1	0	0	0	0	0	0
MAIN_LIB_15525	chr13	94586630	94586631	rs9524545	A	G	miga_lead_sig_snps	1.59474	0.20665	0.433138	1	3	2	0.106805	false	0	0	1	0	0	0	0	0	0
MAIN_LIB_15527	chr11	8685081	8685082	rs2073685	A	G	miga_lead_sig_snps	6.0926	0.0135749	0.0731248	1	3	2	-0.162315	false	0	0	1	0	0	0	0	0	0
MAIN_LIB_15529	chr12	103447780	103447781	rs7305704	A	T	miga_lead_sig_snps	2.36384	0.124176	0.315678	1	3	2	0.149702	false	0	0	1	0	0	0	0	0	0
MAIN_LIB_15531	chr3	101692131	101692132	rs55821257	C	G	miga_lead_sig_snps	0.583718	0.444859	0.671329	1	3	2	-0.038683	false	0	0	1	0	0	0	0	0	0
MAIN_LIB_15533	chr22	45163860	45163861	rs3788634	T	G	miga_lead_sig_snps	0.224516	0.63562	0.814886	1	3	2	-0.035066	false	0	0	1	0	0	0	0	0	0
MAIN_LIB_15535	chr19	50719036	50719037	rs573489250	A	G	miga_lead_sig_snps	12.7152	0.000362694	0.00526941	1	3	2	-0.224601	true	0	0	1	0	0	0	0	0	0
MAIN_LIB_15537	chr1	120476495	120476496	rs1553251884	T	C	miga_lead_sig_snps	1.60864	0.204683	0.430905	1	3	2	-0.0950507	false	0	0	1	0	0	0	0	0	0
MAIN_LIB_15539	chr6	150936991	150936992	rs742830	A	G	miga_lead_sig_snps	4.70682	0.0300432	0.12514	1	3	2	-0.200204	false	0	0	1	0	0	0	0	0	0
MAIN_LIB_15541	chr14	104372855	104372856	rs7144461	C	T	miga_lead_sig_snps	7.99042	0.00470256	0.0346659	1	3	2	-0.142239	true	0	0	1	0	0	0	0	0	0
MAIN_LIB_15543	chr7	76006087	76006088	rs115332207	A	G	miga_lead_sig_snps	14.4592	0.000143227	0.00258146	1	3	2	-0.249662	true	0	0	1	0	0	0	0	0	0
MAIN_LIB_15545	chr16	15727006	15727007	rs16967494	T	C	miga_lead_sig_snps	2.09234	0.148039	0.35361	1	3	2	-0.0854763	false	0	0	1	0	0	0	0	0	0
MAIN_LIB_15547	chr1	14838349	14838350	rs71629902	A	T	miga_lead_sig_snps	2.51227	0.112963	0.298465	1	3	2	-0.116	false	0	0	1	0	0	0	0	0	0
MAIN_LIB_15549	chr2	119258885	119258886	rs838070	A	G	miga_lead_sig_snps	1.46041	0.226865	0.45609	1	3	2	0.062297	false	0	0	1	0	0	0	0	0	0
MAIN_LIB_15551	chr19	41532073	41532074	rs62119413	C	A	miga_lead_sig_snps	8.78752	0.00303298	0.0250302	1	3	2	-0.211972	true	0	0	1	0	0	0	0	0	0
MAIN_LIB_15553	chr1	236531604	236531605	rs819417	C	T	miga_lead_sig_snps	17.3075	3.17926e-05	0.000808692	1	3	2	0.209491	true	0	0	1	0	0	0	0	0	0
MAIN_LIB_15555	chr20	45774047	45774048	rs62215016	T	C	miga_lead_sig_snps	3.55113	0.0595051	0.197483	1	3	2	0.110754	false	0	0	1	0	0	0	0	0	0
MAIN_LIB_15557	chr5	82132253	82132254	rs12516434	A	T	miga_lead_sig_snps	6.88398	0.00869716	0.0534813	1	3	2	-0.236711	false	0	0	1	0	0	0	0	0	0
MAIN_LIB_15559	chr6	118597106	118597107	rs7766375	A	G	miga_lead_sig_snps	0.114962	0.734565	0.878418	1	3	2	-0.0222359	false	0	0	1	0	0	0	0	0	0
MAIN_LIB_15561	chr14	99653103	99653104	rs7140490	T	C	miga_lead_sig_snps	0.00291552	0.956939	0.998488	1	3	2	-0.00414059	false	0	0	1	0	0	0	0	0	0
MAIN_LIB_15563	chr8	124253785	124253786	rs55764180	T	C	miga_lead_sig_snps	1.50755	0.219514	0.448401	1	3	2	-0.0849855	false	0	0	1	0	0	0	0	0	0
MAIN_LIB_15565	chr12	32221877	32221878	rs56210256	C	G	miga_lead_sig_snps	2.97291	0.0846695	0.249696	1	3	2	0.224799	false	0	0	1	0	0	0	0	0	0
MAIN_LIB_15567	chr11	72396144	72396145	rs1160142	A	G	miga_lead_sig_snps	2.2345	0.13496	0.333312	1	3	2	-0.077729	false	0	0	1	0	0	0	0	0	0
MAIN_LIB_15569	chr7	74723788	74723789	rs2267812	A	C	miga_lead_sig_snps	0.021115	0.884466	0.962742	1	3	2	-0.0120656	false	0	0	1	0	0	0	0	0	0
MAIN_LIB_15571	chr18	9343989	9343990	rs62087466	G	C	miga_lead_sig_snps	0.14407	0.704268	0.858741	1	3	2	0.0228397	false	0	0	1	0	0	0	0	0	0
MAIN_LIB_15573	chr19	38405859	38405860	rs113116979	G	A	miga_lead_sig_snps	2.87554	0.089935	0.258896	1	3	2	0.17389	false	0	0	1	0	0	0	0	0	0
MAIN_LIB_15575	chr1	7961718	7961719	rs226249	C	T	miga_lead_sig_snps	0.00952802	0.922241	0.981228	1	3	2	0.00641002	false	0	0	1	0	0	0	0	0	0
MAIN_LIB_15577	chr7	150323333	150323334	rs2159234	T	A	miga_lead_sig_snps	0.688569	0.406652	0.640428	1	3	2	0.0683045	false	0	0	1	0	0	0	0	0	0
MAIN_LIB_15579	chr12	132133521	132133522	rs7489161	C	G	miga_lead_sig_snps	0.784187	0.375864	0.612441	1	3	2	0.0398407	false	0	0	1	0	0	0	0	0	0
MAIN_LIB_15581	chr1	1689221	1689222	rs374313793	A	G	miga_lead_sig_snps	4.05552	0.0440273	0.161035	1	3	2	-0.17969	false	0	0	1	0	0	0	0	0	0
MAIN_LIB_15583	chr1	111863114	111863115	rs4839179	T	A	miga_lead_sig_snps	9.59915	0.00194667	0.0180686	1	3	2	-0.277486	true	0	0	1	0	0	0	0	0	0
MAIN_LIB_15585	chr6	49417469	49417470	rs9473550	G	A	miga_lead_sig_snps	0.058388	0.809062	0.921931	1	3	2	0.0164452	false	0	0	1	0	0	0	0	0	0
MAIN_LIB_15587	chr1	203077212	203077213	rs12064527	A	G	miga_lead_sig_snps	19.6625	9.23953e-06	0.000313351	1	3	2	0.237851	true	0	0	1	0	0	0	0	0	0
MAIN_LIB_15589	chr7	18827427	18827428	rs146651151	G	A	miga_lead_sig_snps	4.7344	0.0295652	0.123824	1	3	2	0.258423	false	0	0	1	0	0	0	0	0	0
MAIN_LIB_15591	chr9	92829279	92829280	rs7873954	G	A	miga_lead_sig_snps	0.843614	0.358365	0.595009	1	3	2	-0.0599852	false	0	0	1	0	0	0	0	0	0
MAIN_LIB_15593	chr17	50635862	50635863	rs10153257	A	G	miga_lead_sig_snps	0.866144	0.352025	0.589176	1	3	2	0.0834807	false	0	0	1	0	0	0	0	0	0
MAIN_LIB_15595	chr19	46753285	46753286	rs113374757	T	C	miga_lead_sig_snps	0.551515	0.457699	0.681643	1	3	2	0.0445211	false	0	0	1	0	0	0	0	0	0
MAIN_LIB_15597	chr20	16564714	16564715	rs6135798	A	T	miga_lead_sig_snps	4.39986	0.0359418	0.140519	1	3	2	0.164647	false	0	0	1	0	0	0	0	0	0
MAIN_LIB_15599	chr14	36142806	36142807	rs190257177	G	C	miga_lead_sig_snps								false	0	0	1	0	0	0	0	0	0
MAIN_LIB_15601	chr21	45868751	45868752	rs2839026	G	C	miga_lead_sig_snps	16.6394	4.52027e-05	0.00108436	1	3	2	0.193945	true	0	0	1	0	0	0	0	0	0
MAIN_LIB_15603	chr17	5086562	5086563	rs6502840	T	C	miga_lead_sig_snps	0.567319	0.451326	0.676883	1	3	2	-0.0458678	false	0	0	1	0	0	0	0	0	0
MAIN_LIB_15605	chr15	89912708	89912709	rs1256836	C	G	miga_lead_sig_snps	0.0869977	0.768029	0.897901	1	3	2	0.0591628	false	0	0	1	0	0	0	0	0	0
MAIN_LIB_15607	chr11	247200	247201	rs3830001	T	G	miga_lead_sig_snps	4.4074	0.0357832	0.140153	1	3	2	-0.230613	false	0	0	1	0	0	0	0	0	0
MAIN_LIB_15609	chr1	1511847	1511848	rs116365928	C	T	miga_lead_sig_snps	13.0591	0.00030181	0.00460672	1	3	2	-0.19803	true	0	0	1	0	0	0	0	0	0
MAIN_LIB_15611	chr17	82037104	82037105	rs72861756	A	G	miga_lead_sig_snps	0.144883	0.703474	0.858047	1	3	2	0.0154559	false	0	0	1	0	0	0	0	0	0
MAIN_LIB_15613	chr3	125123350	125123351	rs28890858	A	G	miga_lead_sig_snps	0.906196	0.341126	0.578536	1	3	2	0.079394	false	0	0	1	0	0	0	0	0	0
MAIN_LIB_15615	chr11	71492744	71492745	rs12807827	C	A	miga_lead_sig_snps	0.306174	0.580038	0.777071	1	3	2	0.0348411	false	0	0	1	0	0	0	0	0	0
MAIN_LIB_15617	chr17	63702567	63702568	rs1376110	C	A	miga_lead_sig_snps	3.31488	0.0686552	0.216544	1	3	2	-0.12497	false	0	0	1	0	0	0	0	0	0
MAIN_LIB_15619	chr10	102863296	102863297	rs11191421	G	C	miga_lead_sig_snps	7.91537	0.00490166	0.0357429	1	3	2	0.301321	true	0	0	1	0	0	0	0	0	0
MAIN_LIB_15621	chr15	68037849	68037850	rs11071976	C	T	miga_lead_sig_snps	1.45183	0.228234	0.457963	1	3	2	-0.370938	false	0	0	1	0	0	0	0	0	0
MAIN_LIB_15623	chr19	39932912	39932913	rs8109879	C	T	miga_lead_sig_snps	22.2743	2.36346e-06	0.000102622	1	3	2	0.318261	true	0	0	1	0	0	0	0	0	0
MAIN_LIB_15625	chr16	28527319	28527320	rs62034325	G	A	miga_lead_sig_snps	4.31108	0.0378648	0.145897	1	3	2	-0.189331	false	0	0	1	0	0	0	0	0	0
MAIN_LIB_15627	chr1	109163771	109163772	rs649539	G	A	miga_lead_sig_snps	0.821644	0.3647	0.601432	1	3	2	-0.0670629	false	0	0	1	0	0	0	0	0	0
MAIN_LIB_15629	chr12	120454433	120454434	rs11614224	A	C	miga_lead_sig_snps	0.0404038	0.840693	0.939357	1	3	2	0.0377277	false	0	0	1	0	0	0	0	0	0
MAIN_LIB_15631	chr16	1533058	1533059	rs4787283	T	G	miga_lead_sig_snps	45.3669	1.63376e-11	6.04121e-09	1	3	2	0.33855	true	0	0	1	0	0	0	0	0	0
MAIN_LIB_15633	chr10	11741199	11741200	rs10906007	G	A	miga_lead_sig_snps	8.09987	0.00442684	0.0333409	1	3	2	0.213166	true	0	0	1	0	0	0	0	0	0
MAIN_LIB_15635	chr4	143055	143056	rs4634177	T	C	miga_lead_sig_snps	10.5089	0.00118799	0.0126527	1	3	2	0.268626	true	0	0	1	0	0	0	0	0	0
MAIN_LIB_15637	chr16	406841	406842	rs7197553	C	T	miga_lead_sig_snps	1.18139	0.277073	0.514597	1	3	2	0.0601868	false	0	0	1	0	0	0	0	0	0
MAIN_LIB_15639	chr5	149346583	149346584	rs6887230	G	A	miga_lead_sig_snps	0.467251	0.494255	0.709645	1	3	2	-0.0377624	false	0	0	1	0	0	0	0	0	0
MAIN_LIB_15641	chr2	230699710	230699711	rs11684827	A	C	miga_lead_sig_snps	5.3565	0.0206452	0.0964814	1	3	2	-0.254202	false	0	0	1	0	0	0	0	0	0
MAIN_LIB_15643	chr3	195603017	195603018	rs6768928	G	A	miga_lead_sig_snps	0.329437	0.565991	0.766716	1	3	2	-0.0268811	false	0	0	1	0	0	0	0	0	0
MAIN_LIB_15645	chr1	3079878	3079879	rs10909871	G	A	miga_lead_sig_snps	0.0199618	0.887644	0.964534	1	3	2	0.00575158	false	0	0	1	0	0	0	0	0	0
MAIN_LIB_15647	chr17	75587596	75587597	rs62089216	G	A	miga_lead_sig_snps	0.806044	0.369292	0.605894	1	3	2	-0.0607342	false	0	0	1	0	0	0	0	0	0
MAIN_LIB_15649	chr10	27100466	27100467	rs41299222	C	G	miga_lead_sig_snps	10.1648	0.00143145	0.0144189	1	3	2	-0.28125	true	0	0	1	0	0	0	0	0	0
MAIN_LIB_15651	chr15	82087617	82087618	rs2654229	A	G	miga_lead_sig_snps	8.47626	0.00359812	0.0284988	1	3	2	-0.156094	true	0	0	1	0	0	0	0	0	0
MAIN_LIB_15653	chr18	11954023	11954024	rs187056376	A	G	miga_lead_sig_snps	2.57871	0.10831	0.291787	1	3	2	-0.1561	false	0	0	1	0	0	0	0	0	0
MAIN_LIB_15655	chr13	52469597	52469598	rs7318338	T	A	miga_lead_sig_snps	0.444019	0.505189	0.718241	1	3	2	-0.116672	false	0	0	1	0	0	0	0	0	0
MAIN_LIB_15657	chr18	718571	718572	rs11660387	A	G	miga_lead_sig_snps	1.71023	0.190955	0.413315	1	3	2	-0.0684125	false	0	0	1	0	0	0	0	0	0
MAIN_LIB_15659	chr22	35290675	35290676	rs5755691	A	G	miga_lead_sig_snps	0.333804	0.563428	0.764962	1	3	2	-0.039331	false	0	0	1	0	0	0	0	0	0
MAIN_LIB_15661	chr11	117318500	117318501	rs3017608	A	G	miga_lead_sig_snps	0.0306771	0.860963	0.951271	1	3	2	-0.00960976	false	0	0	1	0	0	0	0	0	0
MAIN_LIB_15663	chr3	149107868	149107869	rs35270320	T	C	miga_lead_sig_snps	0.476956	0.489804	0.706154	1	3	2	0.0529522	false	0	0	1	0	0	0	0	0	0
MAIN_LIB_15665	chr15	45409697	45409698	rs7402650	T	C	miga_lead_sig_snps	0.203821	0.651654	0.826317	1	3	2	0.0475468	false	0	0	1	0	0	0	0	0	0
MAIN_LIB_15667	chr12	92346919	92346920	rs1603821	T	G	miga_lead_sig_snps	0.0270045	0.869471	0.955401	1	3	2	-0.00949482	false	0	0	1	0	0	0	0	0	0
MAIN_LIB_15669	chr4	75632164	75632165	rs7676231	A	C	miga_lead_sig_snps	0.0379824	0.845478	0.942269	1	3	2	0.0221425	false	0	0	1	0	0	0	0	0	0
MAIN_LIB_15671	chr17	21071881	21071882	rs11869387	C	T	miga_lead_sig_snps	0.637807	0.424506	0.655123	1	3	2	-0.0452969	false	0	0	1	0	0	0	0	0	0
MAIN_LIB_15673	chr6	135044994	135044995	rs6940258	T	C	miga_lead_sig_snps	3.77839	0.0519187	0.180395	1	3	2	-0.106901	false	0	0	1	0	0	0	0	0	0
MAIN_LIB_15675	chr2	95431076	95431077	chr2:95431076:A:G	G	A	miga_lead_sig_snps	2.34935	0.125335	0.317717	1	3	2	-0.0593541	false	0	0	1	0	0	0	0	0	0
MAIN_LIB_15677	chr10	133396757	133396758	rs2265909	G	A	miga_lead_sig_snps	10.9569	0.000932565	0.0105528	1	3	2	0.242392	true	0	0	1	0	0	0	0	0	0
MAIN_LIB_15679	chr7	67318492	67318493	rs7341400	A	G	miga_lead_sig_snps	0.0263037	0.871161	0.955976	1	3	2	0.0109776	false	0	0	1	0	0	0	0	0	0
MAIN_LIB_15681	chr4	6695946	6695947	rs3822263	C	T	miga_lead_sig_snps	9.69403	0.00184867	0.0174271	1	3	2	-0.152655	true	0	0	1	0	0	0	0	0	0
MAIN_LIB_15683	chr11	95307078	95307079	rs7115547	G	A	miga_lead_sig_snps	4.47346	0.0344252	0.136734	1	3	2	0.174349	false	0	0	1	0	0	0	0	0	0
MAIN_LIB_15685	chr19	38857417	38857418	rs118115706	C	T	miga_lead_sig_snps	7.50833	0.00614142	0.0420293	1	3	2	-0.228451	true	0	0	1	0	0	0	0	0	0
MAIN_LIB_15687	chr19	52780882	52780883	rs10404486	T	C	miga_lead_sig_snps	0.262695	0.608274	0.796419	1	3	2	-0.0341705	false	0	0	1	0	0	0	0	0	0
MAIN_LIB_15689	chr2	71051437	71051438	rs35441731	A	C	miga_lead_sig_snps	8.202	0.00418441	0.0318499	1	3	2	-0.18194	true	0	0	1	0	0	0	0	0	0
MAIN_LIB_15691	chr17	19240742	19240743	rs72836760	T	G	miga_lead_sig_snps	9.30061	0.00229077	0.0203875	1	3	2	-0.16148	true	0	0	1	0	0	0	0	0	0
MAIN_LIB_15693	chr2	108909682	108909683	rs11123717	A	G	miga_lead_sig_snps	0.13473	0.713577	0.864159	1	3	2	-0.0185237	false	0	0	1	0	0	0	0	0	0
MAIN_LIB_15695	chr2	95079375	95079376	rs3112989	A	G	miga_lead_sig_snps	3.22924	0.0723341	0.224021	1	3	2	-0.114418	false	0	0	1	0	0	0	0	0	0
MAIN_LIB_15697	chr8	81145345	81145346	rs7011655	G	T	miga_lead_sig_snps	3.27554	0.07032	0.220059	1	3	2	-0.118589	false	0	0	1	0	0	0	0	0	0
MAIN_LIB_15699	chr9	20152033	20152034	rs76424211	T	C	miga_lead_sig_snps	3.61561	0.0572398	0.192624	1	3	2	-0.138078	false	0	0	1	0	0	0	0	0	0
MAIN_LIB_15701	chr10	38328593	38328594	rs2800562	G	A	miga_lead_sig_snps	4.09068	0.0431204	0.159038	1	3	2	-0.148547	false	0	0	1	0	0	0	0	0	0
MAIN_LIB_15703	chr8	17534160	17534161	rs76061455	G	A	miga_lead_sig_snps	3.74252	0.0530443	0.182652	1	3	2	-0.118866	false	0	0	1	0	0	0	0	0	0
MAIN_LIB_15705	chr10	45446623	45446624	rs139489537	A	G	miga_lead_sig_snps	17.1914	3.37956e-05	0.000851426	1	3	2	-0.267531	true	0	0	1	0	0	0	0	0	0
MAIN_LIB_15707	chr11	73971464	73971465	rs673494	A	G	miga_lead_sig_snps	1.3411	0.24684	0.480584	1	3	2	0.0659502	false	0	0	1	0	0	0	0	0	0
MAIN_LIB_15709	chr4	141324514	141324515	rs7655053	T	C	miga_lead_sig_snps	1.68858	0.193788	0.417429	1	3	2	0.104613	false	0	0	1	0	0	0	0	0	0
MAIN_LIB_15711	chr6	87324895	87324896	rs117457311	T	C	miga_lead_sig_snps	0.0886321	0.765923	0.896079	1	3	2	0.0161421	false	0	0	1	0	0	0	0	0	0
MAIN_LIB_15713	chr1	160862076	160862077	rs12046021	T	C	miga_lead_sig_snps	2.92343	0.0873022	0.254727	1	3	2	-0.0858247	false	0	0	1	0	0	0	0	0	0
MAIN_LIB_15715	chr1	89249070	89249071	rs141551712	T	A	miga_lead_sig_snps	0.929672	0.334948	0.573318	1	3	2	-0.0550635	false	0	0	1	0	0	0	0	0	0
MAIN_LIB_15717	chr3	52794612	52794613	rs9881468	T	C	miga_lead_sig_snps	0.0054662	0.941063	0.99067	1	3	2	-0.00364516	false	0	0	1	0	0	0	0	0	0
MAIN_LIB_15719	chr18	50834882	50834883	rs6508039	A	G	miga_lead_sig_snps	12.6454	0.000376493	0.00539589	1	3	2	-0.317072	true	0	0	1	0	0	0	0	0	0
MAIN_LIB_15721	chr7	150779462	150779463	rs4725943	G	A	miga_lead_sig_snps	0.62385	0.42962	0.659091	1	3	2	-0.0578184	false	0	0	1	0	0	0	0	0	0
MAIN_LIB_15723	chr15	84145450	84145451	rs4842937	C	T	miga_lead_sig_snps	2.93302	0.0867852	0.253716	1	3	2	0.122966	false	0	0	1	0	0	0	0	0	0
MAIN_LIB_15725	chr1	20304820	20304821	rs34946131	G	A	miga_lead_sig_snps	0.0267566	0.870066	0.955853	1	3	2	0.00930516	false	0	0	1	0	0	0	0	0	0
MAIN_LIB_15727	chr4	151073002	151073003	rs77113754	G	A	miga_lead_sig_snps	0.0416146	0.838356	0.938482	1	3	2	-0.0166169	false	0	0	1	0	0	0	0	0	0
MAIN_LIB_15729	chr12	42389495	42389496	rs1796386	G	T	miga_lead_sig_snps	0.254086	0.614212	0.800809	1	3	2	0.0345507	false	0	0	1	0	0	0	0	0	0
MAIN_LIB_15731	chr19	2277850	2277851	rs8103071	T	C	miga_lead_sig_snps	1.58865	0.207519	0.434304	1	3	2	-0.0787357	false	0	0	1	0	0	0	0	0	0
MAIN_LIB_15733	chr16	728024	728025	rs1406814	C	T	miga_lead_sig_snps	4.84065	0.0277964	0.118803	1	3	2	-0.125755	false	0	0	1	0	0	0	0	0	0
MAIN_LIB_15735	chr2	218780739	218780740	rs6436087	A	G	miga_lead_sig_snps	0.313982	0.575247	0.773859	1	3	2	-0.038223	false	0	0	1	0	0	0	0	0	0
MAIN_LIB_15737	chr11	96364768	96364769	rs11021552	T	C	miga_lead_sig_snps	2.58584	0.107823	0.290887	1	3	2	0.0938725	false	0	0	1	0	0	0	0	0	0
MAIN_LIB_15739	chr13	79300406	79300407	rs61966633	G	A	miga_lead_sig_snps	2.12785	0.144643	0.348769	1	3	2	-0.125408	false	0	0	1	0	0	0	0	0	0
MAIN_LIB_15741	chr2	46533124	46533125	rs10175812	C	T	miga_lead_sig_snps								false	0	0	1	0	0	0	0	0	0
MAIN_LIB_15743	chr6	4020461	4020462	rs1969837	G	A	miga_lead_sig_snps	3.53463	0.0600997	0.198881	1	3	2	0.103642	false	0	0	1	0	0	0	0	0	0
MAIN_LIB_15745	chr8	23538460	23538461	rs79693152	G	A	miga_lead_sig_snps	1.50823	0.219409	0.448401	1	3	2	0.0718546	false	0	0	1	0	0	0	0	0	0
MAIN_LIB_15747	chr1	171760535	171760536	rs10913622	C	T	miga_lead_sig_snps	5.3509	0.0207115	0.0966679	1	3	2	-0.151211	false	0	0	1	0	0	0	0	0	0
MAIN_LIB_15749	chr5	96774231	96774232	rs27433	G	T	miga_lead_sig_snps	0.267509	0.605007	0.794226	1	3	2	-0.0410244	false	0	0	1	0	0	0	0	0	0
MAIN_LIB_15751	chr6	166998300	166998301	rs239935	A	G	miga_lead_sig_snps	0.783272	0.376142	0.612693	1	3	2	0.356839	false	0	0	1	0	0	0	0	0	0
MAIN_LIB_15753	chr6	42947283	42947284	rs9471972	A	G	miga_lead_sig_snps	0.97506	0.323422	0.563175	1	3	2	0.0651636	false	0	0	1	0	0	0	0	0	0
MAIN_LIB_15755	chr22	17679213	17679214	rs1978967	A	G	miga_lead_sig_snps	0.319746	0.57176	0.77116	1	3	2	0.0361948	false	0	0	1	0	0	0	0	0	0
MAIN_LIB_15757	chr19	563639	563640	rs12608452	C	T	miga_lead_sig_snps	0.0121067	0.912385	0.97626	1	3	2	-0.00630184	false	0	0	1	0	0	0	0	0	0
MAIN_LIB_15759	chr6	95588858	95588859	rs6568922	G	T	miga_lead_sig_snps	2.02203	0.155032	0.364465	1	3	2	0.496617	false	0	0	1	0	0	0	0	0	0
MAIN_LIB_15761	chr11	64248757	64248758	rs602534	T	C	miga_lead_sig_snps	2.03401	0.153815	0.362719	1	3	2	0.0670306	false	0	0	1	0	0	0	0	0	0
MAIN_LIB_15763	chr10	94365604	94365605	rs11187907	T	C	miga_lead_sig_snps	0.147669	0.700773	0.856746	1	3	2	-0.0212625	false	0	0	1	0	0	0	0	0	0
MAIN_LIB_15765	chr1	111130734	111130735	rs663034	G	A	miga_lead_sig_snps	0.703668	0.401554	0.636391	1	3	2	-0.0473101	false	0	0	1	0	0	0	0	0	0
MAIN_LIB_15767	chr19	16278379	16278380	rs8113233	T	C	miga_lead_sig_snps	0.269106	0.603932	0.79361	1	3	2	-0.0329848	false	0	0	1	0	0	0	0	0	0
MAIN_LIB_15769	chr1	234491157	234491158	rs56394394	A	C	miga_lead_sig_snps	0.0638276	0.800545	0.916963	1	3	2	0.01673	false	0	0	1	0	0	0	0	0	0
MAIN_LIB_15771	chr3	9384260	9384261	rs1046788	C	G	miga_lead_sig_snps	3.17138	0.0749389	0.22944	1	3	2	0.240072	false	0	0	1	0	0	0	0	0	0
MAIN_LIB_15773	chr19	12366653	12366654	rs11669972	T	C	miga_lead_sig_snps	6.75129	0.00936798	0.0561344	1	3	2	0.14805	false	0	0	1	0	0	0	0	0	0
MAIN_LIB_15775	chr15	74662437	74662438	rs199876983	A	T	miga_lead_sig_snps								false	0	0	1	0	0	0	0	0	0
MAIN_LIB_15777	chr1	156250265	156250266	rs1043165	C	T	miga_lead_sig_snps	45.0861	1.88561e-11	6.75462e-09	1	3	2	-0.36333	true	0	0	1	0	0	0	0	0	0
MAIN_LIB_15779	chr16	69930471	69930472	rs4985460	A	G	miga_lead_sig_snps	1.0779	0.299169	0.537856	1	3	2	0.0991451	false	0	0	1	0	0	0	0	0	0
MAIN_LIB_15781	chr11	78164340	78164341	rs230669	G	A	miga_lead_sig_snps	2.32428	0.127369	0.321132	1	3	2	-0.0862823	false	0	0	1	0	0	0	0	0	0
MAIN_LIB_15783	chr19	35037424	35037425	rs58392252	C	A	miga_lead_sig_snps	17.1271	3.49599e-05	0.000876904	1	3	2	-0.294353	true	0	0	1	0	0	0	0	0	0
MAIN_LIB_15785	chr17	30683616	30683617	rs8065095	C	T	miga_lead_sig_snps	0.0924558	0.761078	0.89406	1	3	2	-0.0187287	false	0	0	1	0	0	0	0	0	0
MAIN_LIB_15787	chr17	81901403	81901404	rs35175733	T	C	miga_lead_sig_snps	1.95575	0.161969	0.374	1	3	2	0.086894	false	0	0	1	0	0	0	0	0	0
MAIN_LIB_15789	chr16	82170527	82170528	rs2967363	G	C	miga_lead_sig_snps	4.03389	0.0445949	0.16218	1	3	2	-0.107346	false	0	0	1	0	0	0	0	0	0
MAIN_LIB_15791	chr16	1780620	1780621	rs1178435	C	T	miga_lead_sig_snps	0.623957	0.429581	0.659091	1	3	2	0.0465123	false	0	0	1	0	0	0	0	0	0
MAIN_LIB_15793	chr19	11577645	11577646	rs2071484	C	T	miga_lead_sig_snps	1.47629	0.224356	0.453856	1	3	2	0.0529028	false	0	0	1	0	0	0	0	0	0
MAIN_LIB_15795	chr11	76219646	76219647	rs73501913	T	A	miga_lead_sig_snps	0.0122495	0.911872	0.976166	1	3	2	-0.00455682	false	0	0	1	0	0	0	0	0	0
MAIN_LIB_15797	chr3	195912514	195912515	rs9834833	G	C	miga_lead_sig_snps	26.1594	3.14358e-07	2.16935e-05	1	3	2	-0.281105	true	0	0	1	0	0	0	0	0	0
MAIN_LIB_15799	chr17	40935811	40935812	rs2315604	C	T	miga_lead_sig_snps	1.16418	0.2806	0.518418	1	3	2	0.0844933	false	0	0	1	0	0	0	0	0	0
MAIN_LIB_15801	chr17	50506291	50506292	rs8082389	G	A	miga_lead_sig_snps	8.8592	0.00291615	0.0243111	1	3	2	-0.175387	true	0	0	1	0	0	0	0	0	0
MAIN_LIB_15803	chr1	1742672	1742673	rs72634839	T	C	miga_lead_sig_snps	3.84523	0.0498877	0.176023	1	3	2	-0.1344	false	0	0	1	0	0	0	0	0	0
MAIN_LIB_15805	chr17	5250721	5250722	rs143649705	A	G	miga_lead_sig_snps	11.9307	0.00055215	0.00724653	1	3	2	-0.286144	true	0	0	1	0	0	0	0	0	0
MAIN_LIB_15807	chr2	69333941	69333942	rs6755522	A	T	miga_lead_sig_snps	0.950455	0.329604	0.569241	1	3	2	-0.0693361	false	0	0	1	0	0	0	0	0	0
MAIN_LIB_15809	chr10	79691361	79691362	rs3851047	G	A	miga_lead_sig_snps	9.35831	0.00221976	0.019879	1	3	2	-0.172543	true	0	0	1	0	0	0	0	0	0
MAIN_LIB_15811	chr2	241226368	241226369	rs11674710	A	G	miga_lead_sig_snps	0.00389531	0.950234	0.995662	1	3	2	0.00251083	false	0	0	1	0	0	0	0	0	0
MAIN_LIB_15813	chr12	631675	631676	rs55839256	T	A	miga_lead_sig_snps	0.925728	0.335976	0.574169	1	3	2	0.0453492	false	0	0	1	0	0	0	0	0	0
MAIN_LIB_15815	chr17	58999532	58999533	rs4598970	A	T	miga_lead_sig_snps	0.179031	0.672207	0.83938	1	3	2	-0.0357785	false	0	0	1	0	0	0	0	0	0
MAIN_LIB_15817	chr2	159910991	159910992	rs925407	C	A	miga_lead_sig_snps	0.293344	0.588085	0.782518	1	3	2	-0.0306203	false	0	0	1	0	0	0	0	0	0
MAIN_LIB_15819	chr2	231219698	231219699	rs10202295	G	T	miga_lead_sig_snps	1.29447	0.255226	0.489978	1	3	2	0.118359	false	0	0	1	0	0	0	0	0	0
MAIN_LIB_15821	chr12	11051848	11051849	rs2599420	C	T	miga_lead_sig_snps	5.1475	0.0232798	0.105269	1	3	2	-0.148197	false	0	0	1	0	0	0	0	0	0
MAIN_LIB_15823	chr7	1174367	1174368	rs2140578	C	T	miga_lead_sig_snps	10.2178	0.00139092	0.0140973	1	3	2	-0.190357	true	0	0	1	0	0	0	0	0	0
MAIN_LIB_15825	chr15	40602517	40602518	rs9920676	A	G	miga_lead_sig_snps	0.00135908	0.970592	1	1	3	2	0.00298626	false	0	0	1	0	0	0	0	0	0
MAIN_LIB_15827	chr2	151762672	151762673	rs7609344	G	A	miga_lead_sig_snps	2.6418	0.104085	0.284756	1	3	2	0.152027	false	0	0	1	0	0	0	0	0	0
MAIN_LIB_15829	chr21	43815746	43815747	rs2838396	A	T	miga_lead_sig_snps	18.0125	2.19461e-05	0.000613581	1	3	2	0.467089	true	0	0	1	0	0	0	0	0	0
MAIN_LIB_15831	chr3	117111628	117111629	rs7621475	T	C	miga_lead_sig_snps	15.168	9.83543e-05	0.00194721	1	3	2	0.30314	true	0	0	1	0	0	0	0	0	0
MAIN_LIB_15833	chr13	75323699	75323700	rs724543	G	A	miga_lead_sig_snps	1.00877	0.315198	0.554073	1	3	2	-0.102766	false	0	0	1	0	0	0	0	0	0
MAIN_LIB_15835	chr17	36609148	36609149	rs35767371	C	T	miga_lead_sig_snps	12.4532	0.000417272	0.00584742	1	3	2	-0.233928	true	0	0	1	0	0	0	0	0	0
MAIN_LIB_15837	chr15	45129464	45129465	rs3784576	A	C	miga_lead_sig_snps	0.274929	0.600044	0.790428	1	3	2	-0.0347718	false	0	0	1	0	0	0	0	0	0
MAIN_LIB_15839	chr22	50577245	50577246	rs3213446	T	C	miga_lead_sig_snps	14.2685	0.000158499	0.00279519	1	3	2	0.169439	true	0	0	1	0	0	0	0	0	0
MAIN_LIB_15841	chr4	75932637	75932638	rs7679177	G	C	miga_lead_sig_snps	4.85257	0.027605	0.118427	1	3	2	0.166493	false	0	0	1	0	0	0	0	0	0
MAIN_LIB_15843	chr7	37722412	37722413	rs2597270	G	A	miga_lead_sig_snps	0.00447262	0.946679	0.993662	1	3	2	0.00401013	false	0	0	1	0	0	0	0	0	0
MAIN_LIB_15845	chr2	200875480	200875481	rs138313257	C	A	miga_lead_sig_snps	17.5985	2.72801e-05	0.000713134	1	3	2	0.220729	true	0	0	1	0	0	0	0	0	0
MAIN_LIB_15847	chr2	173058409	173058410	rs6707813	G	A	miga_lead_sig_snps	2.48189	0.115164	0.301949	1	3	2	0.126928	false	0	0	1	0	0	0	0	0	0
MAIN_LIB_15849	chr1	156192241	156192242	rs2842876	T	G	miga_lead_sig_snps	7.0535	0.00791103	0.0501018	1	3	2	-0.341063	false	0	0	1	0	0	0	0	0	0
MAIN_LIB_15851	chr17	47310917	47310918	rs2317676	G	A	miga_lead_sig_snps	18.1192	2.07503e-05	0.000584426	1	3	2	-0.239251	true	0	0	1	0	0	0	0	0	0
MAIN_LIB_15853	chr9	18910338	18910339	rs148413031	T	A	miga_lead_sig_snps	23.6219	1.17244e-06	5.94676e-05	1	3	2	0.437641	true	0	0	1	0	0	0	0	0	0
MAIN_LIB_15855	chr4	25398057	25398058	rs28669083	T	C	miga_lead_sig_snps	4.57269	0.0324855	0.13205	1	3	2	0.132955	false	0	0	1	0	0	0	0	0	0
MAIN_LIB_15857	chr2	70267078	70267079	rs528570542	A	G	miga_lead_sig_snps	10.5264	0.00117684	0.0125841	1	3	2	0.162253	true	0	0	1	0	0	0	0	0	0
MAIN_LIB_15859	chr1	155121091	155121092	rs80204403	G	C	miga_lead_sig_snps	9.10032	0.00255565	0.0221097	1	3	2	0.212701	true	0	0	1	0	0	0	0	0	0
MAIN_LIB_15861	chr15	90035960	90035961	rs8041188	A	G	miga_lead_sig_snps	4.08738	0.0432047	0.159101	1	3	2	0.105777	false	0	0	1	0	0	0	0	0	0
MAIN_LIB_15863	chr1	247124746	247124747	rs4925711	C	T	miga_lead_sig_snps	0.890277	0.345402	0.582086	1	3	2	-0.0586318	false	0	0	1	0	0	0	0	0	0
MAIN_LIB_15865	chr5	141959957	141959958	rs252110	G	A	miga_lead_sig_snps	2.1922	0.138711	0.339392	1	3	2	0.153119	false	0	0	1	0	0	0	0	0	0
MAIN_LIB_15867	chr19	36261319	36261320	rs2972544	A	G	miga_lead_sig_snps	0.712596	0.398583	0.633434	1	3	2	0.0620182	false	0	0	1	0	0	0	0	0	0
MAIN_LIB_15869	chr18	10488094	10488095	rs1045584	T	G	miga_lead_sig_snps	5.51562	0.0188474	0.090662	1	3	2	0.162765	false	0	0	1	0	0	0	0	0	0
MAIN_LIB_15871	chr7	98217123	98217124	rs74672857	A	G	miga_lead_sig_snps	0.0514007	0.820644	0.928874	1	3	2	0.0385568	false	0	0	1	0	0	0	0	0	0
MAIN_LIB_15873	chr19	1060638	1060639	rs111745465	T	G	miga_lead_sig_snps	5.19703	0.0226255	0.103042	1	3	2	0.12685	false	0	0	1	0	0	0	0	0	0
MAIN_LIB_15875	chr17	80207333	80207334	rs6565646	C	T	miga_lead_sig_snps	7.1158	0.00764073	0.0490545	1	3	2	-0.171622	true	0	0	1	0	0	0	0	0	0
MAIN_LIB_15877	chr5	95475565	95475566	rs75108727	C	T	miga_lead_sig_snps	1.34583	0.246009	0.479354	1	3	2	-0.0981928	false	0	0	1	0	0	0	0	0	0
MAIN_LIB_15879	chr2	176294444	176294445	rs151196208	T	C	miga_lead_sig_snps	2.95833	0.085436	0.251374	1	3	2	-0.103294	false	0	0	1	0	0	0	0	0	0
MAIN_LIB_15881	chr2	27036926	27036927	rs13021112	A	G	miga_lead_sig_snps	0.00145168	0.969607	1	1	3	2	0.00240556	false	0	0	1	0	0	0	0	0	0
MAIN_LIB_15883	chr3	44865254	44865255	rs10429	G	A	miga_lead_sig_snps	1.65912	0.197722	0.420967	1	3	2	0.101606	false	0	0	1	0	0	0	0	0	0
MAIN_LIB_15885	chr4	123570515	123570516	rs28571135	C	T	miga_lead_sig_snps	2.79814	0.0943737	0.268116	1	3	2	-0.225042	false	0	0	1	0	0	0	0	0	0
MAIN_LIB_15887	chr5	65533997	65533998	rs6898710	G	C	miga_lead_sig_snps	3.05492	0.080493	0.241038	1	3	2	-0.277816	false	0	0	1	0	0	0	0	0	0
MAIN_LIB_15889	chr10	34941794	34941795	rs186993123	C	T	miga_lead_sig_snps	24.9909	5.76009e-07	3.42351e-05	1	3	2	-0.352883	true	0	0	1	0	0	0	0	0	0
MAIN_LIB_15891	chr19	52617306	52617307	rs10401904	T	C	miga_lead_sig_snps	0.0583191	0.809173	0.921931	1	3	2	0.0187219	false	0	0	1	0	0	0	0	0	0
MAIN_LIB_15893	chr2	241246239	241246240	rs75590598	A	G	miga_lead_sig_snps	0.275652	0.599565	0.790387	1	3	2	-0.0397306	false	0	0	1	0	0	0	0	0	0
MAIN_LIB_15895	chr22	50303917	50303918	rs67710834	C	G	miga_lead_sig_snps	0.372823	0.54147	0.748086	1	3	2	-0.0383018	false	0	0	1	0	0	0	0	0	0
MAIN_LIB_15897	chr16	391710	391711	rs436075	C	T	miga_lead_sig_snps	0.196359	0.657676	0.82964	1	3	2	0.0353393	false	0	0	1	0	0	0	0	0	0
MAIN_LIB_15899	chr2	64543645	64543646	rs13013982	G	A	miga_lead_sig_snps	1.07046	0.300843	0.539512	1	3	2	0.0637626	false	0	0	1	0	0	0	0	0	0
MAIN_LIB_15901	chr13	102479151	102479152	rs78386269	G	C	miga_lead_sig_snps	8.04364	0.00456637	0.0339582	1	3	2	0.193831	true	0	0	1	0	0	0	0	0	0
MAIN_LIB_15903	chr15	32609864	32609865	rs4539568	T	G	miga_lead_sig_snps	11.4932	0.000698495	0.00855432	1	3	2	-0.197971	true	0	0	1	0	0	0	0	0	0
MAIN_LIB_15905	chr19	58408190	58408191	rs34188294	A	G	miga_lead_sig_snps	0.456232	0.49939	0.713068	1	3	2	-0.0258867	false	0	0	1	0	0	0	0	0	0
MAIN_LIB_15907	chr1	200658184	200658185	rs10919993	A	C	miga_lead_sig_snps	0.0784641	0.77939	0.904158	1	3	2	0.0163192	false	0	0	1	0	0	0	0	0	0
MAIN_LIB_15909	chr7	1516442	1516443	rs4720827	C	T	miga_lead_sig_snps	0.0714089	0.789296	0.910866	1	3	2	0.0168488	false	0	0	1	0	0	0	0	0	0
MAIN_LIB_15911	chr19	53138831	53138832	rs1055346	G	A	miga_lead_sig_snps	0.498483	0.480167	0.699563	1	3	2	-0.0801113	false	0	0	1	0	0	0	0	0	0
MAIN_LIB_15913	chr10	79763588	79763589	rs142690167	C	T	miga_lead_sig_snps	0.227369	0.633481	0.813492	1	3	2	-0.064589	false	0	0	1	0	0	0	0	0	0
MAIN_LIB_15915	chr13	50728174	50728175	rs3118077	A	G	miga_lead_sig_snps	2.09154	0.148117	0.353648	1	3	2	0.0954827	false	0	0	1	0	0	0	0	0	0
MAIN_LIB_15917	chr19	36991249	36991250	rs1667354	G	A	miga_lead_sig_snps	0.0115256	0.914505	0.976887	1	3	2	0.00867641	false	0	0	1	0	0	0	0	0	0
MAIN_LIB_15919	chr11	34484379	34484380	rs12288820	G	C	miga_lead_sig_snps	0.00952581	0.92225	0.981228	1	3	2	-0.00991462	false	0	0	1	0	0	0	0	0	0
MAIN_LIB_15921	chr3	41800923	41800924	rs7626217	G	A	miga_lead_sig_snps	7.04234	0.0079605	0.0502093	1	3	2	-0.323332	false	0	0	1	0	0	0	0	0	0
MAIN_LIB_15923	chr6	125275811	125275812	rs1040803	T	C	miga_lead_sig_snps	0.0969585	0.755511	0.891264	1	3	2	-0.0288059	false	0	0	1	0	0	0	0	0	0
MAIN_LIB_15925	chr22	45286782	45286783	rs2742636	C	T	miga_lead_sig_snps	2.36799	0.123846	0.315058	1	3	2	0.10038	false	0	0	1	0	0	0	0	0	0
MAIN_LIB_15927	chr4	88054945	88054946	rs13106683	T	C	miga_lead_sig_snps	2.57518	0.108552	0.292201	1	3	2	0.0868871	false	0	0	1	0	0	0	0	0	0
MAIN_LIB_15929	chr11	94461801	94461802	rs1257774	T	C	miga_lead_sig_snps	5.06778	0.0243745	0.108594	1	3	2	0.185631	false	0	0	1	0	0	0	0	0	0
MAIN_LIB_15931	chr19	12411892	12411893	rs7258137	T	C	miga_lead_sig_snps	1.62422	0.202504	0.427181	1	3	2	0.0723545	false	0	0	1	0	0	0	0	0	0
MAIN_LIB_15933	chr5	1632071	1632072	rs10051495	A	C	miga_lead_sig_snps	0.273548	0.600962	0.791273	1	3	2	0.0401905	false	0	0	1	0	0	0	0	0	0
MAIN_LIB_15935	chr11	95923221	95923222	rs10765777	C	A	miga_lead_sig_snps	0.843856	0.358296	0.59498	1	3	2	-0.0755303	false	0	0	1	0	0	0	0	0	0
MAIN_LIB_15937	chr16	58729798	58729799	rs257618	T	C	miga_lead_sig_snps	2.02463	0.154766	0.364289	1	3	2	0.0957751	false	0	0	1	0	0	0	0	0	0
MAIN_LIB_15939	chr14	92453160	92453161	rs7149030	G	C	miga_lead_sig_snps	15.3394	8.98214e-05	0.00181912	1	3	2	-0.248213	true	0	0	1	0	0	0	0	0	0
MAIN_LIB_15941	chr18	10381400	10381401	rs206555	G	A	miga_lead_sig_snps	0.199536	0.655096	0.828432	1	3	2	0.0436629	false	0	0	1	0	0	0	0	0	0
MAIN_LIB_15943	chr7	23178101	23178102	rs858253	T	C	miga_lead_sig_snps	8.3621	0.00383128	0.0297346	1	3	2	0.143847	true	0	0	1	0	0	0	0	0	0
MAIN_LIB_15945	chr17	8247086	8247087	rs8076031	C	G	miga_lead_sig_snps	1.73622	0.187618	0.409106	1	3	2	0.111997	false	0	0	1	0	0	0	0	0	0
MAIN_LIB_15947	chr1	52602758	52602759	rs12089784	A	G	miga_lead_sig_snps	9.49382	0.00206165	0.0188159	1	3	2	0.150847	true	0	0	1	0	0	0	0	0	0
MAIN_LIB_15949	chr2	230885554	230885555	rs13418270	G	A	miga_lead_sig_snps	0.00965937	0.921708	0.980925	1	3	2	0.00898387	false	0	0	1	0	0	0	0	0	0
MAIN_LIB_15951	chr13	39705507	39705508	rs10467368	A	G	miga_lead_sig_snps	0.0223192	0.881241	0.96133	1	3	2	0.0136128	false	0	0	1	0	0	0	0	0	0
MAIN_LIB_15953	chr1	28188781	28188782	rs2938867	C	T	miga_lead_sig_snps	0.926996	0.335645	0.573842	1	3	2	0.136307	false	0	0	1	0	0	0	0	0	0
MAIN_LIB_15955	chr7	149775023	149775024	rs860624	T	C	miga_lead_sig_snps	3.59501	0.0579534	0.194189	1	3	2	0.0856536	false	0	0	1	0	0	0	0	0	0
MAIN_LIB_15957	chr11	119022125	119022126	rs61179449	C	G	miga_lead_sig_snps	8.03766	0.00458146	0.0339698	1	3	2	0.214577	true	0	0	1	0	0	0	0	0	0
MAIN_LIB_15959	chr17	4435197	4435198	rs7215350	T	C	miga_lead_sig_snps	1.70831	0.191204	0.413604	1	3	2	0.102204	false	0	0	1	0	0	0	0	0	0
MAIN_LIB_15961	chr16	23854902	23854903	rs8056879	G	A	miga_lead_sig_snps	2.8147	0.0934045	0.266078	1	3	2	-0.115636	false	0	0	1	0	0	0	0	0	0
MAIN_LIB_15963	chr18	78132879	78132880	rs7234680	T	A	miga_lead_sig_snps	0.177265	0.673735	0.840244	1	3	2	-0.027829	false	0	0	1	0	0	0	0	0	0
MAIN_LIB_15965	chr11	125900710	125900711	rs566020	C	G	miga_lead_sig_snps	0.0493748	0.824155	0.930403	1	3	2	0.0160241	false	0	0	1	0	0	0	0	0	0
MAIN_LIB_15967	chr10	84436508	84436509	rs11201036	G	A	miga_lead_sig_snps	0.63103	0.426978	0.657149	1	3	2	-0.0527236	false	0	0	1	0	0	0	0	0	0
MAIN_LIB_15969	chr4	47839395	47839396	rs6447586	T	G	miga_lead_sig_snps	1.83832	0.175148	0.392901	1	3	2	-0.250281	false	0	0	1	0	0	0	0	0	0
MAIN_LIB_15971	chr10	15163721	15163722	rs7915167	G	T	miga_lead_sig_snps	7.18542	0.00734985	0.0474923	1	3	2	0.216708	true	0	0	1	0	0	0	0	0	0
MAIN_LIB_15973	chr1	203231185	203231186	rs111604248	A	G	miga_lead_sig_snps	1.16109	0.28124	0.518418	1	3	2	0.0616332	false	0	0	1	0	0	0	0	0	0
MAIN_LIB_15975	chr16	68003036	68003037	rs79577483	G	A	miga_lead_sig_snps	1.89102	0.169087	0.383811	1	3	2	-0.0786732	false	0	0	1	0	0	0	0	0	0
MAIN_LIB_15977	chr7	2730287	2730288	rs709282	A	G	miga_lead_sig_snps	0.189665	0.663195	0.833039	1	3	2	0.0342603	false	0	0	1	0	0	0	0	0	0
MAIN_LIB_15979	chr22	50438737	50438738	rs4824131	C	G	miga_lead_sig_snps	1.81678	0.177697	0.396369	1	3	2	0.0728918	false	0	0	1	0	0	0	0	0	0
MAIN_LIB_15981	chr16	84068072	84068073	rs71404145	A	G	miga_lead_sig_snps	3.47519	0.0622955	0.203736	1	3	2	0.143853	false	0	0	1	0	0	0	0	0	0
MAIN_LIB_15983	chr8	656117	656118	rs1669681	A	G	miga_lead_sig_snps	5.75155	0.0164741	0.0831173	1	3	2	0.0986388	false	0	0	1	0	0	0	0	0	0
MAIN_LIB_15985	chr10	18532256	18532257	rs10828851	G	A	miga_lead_sig_snps	2.1869	0.139189	0.340242	1	3	2	0.187821	false	0	0	1	0	0	0	0	0	0
MAIN_LIB_15987	chr19	3207350	3207351	rs312069	C	G	miga_lead_sig_snps	2.01183	0.156077	0.365647	1	3	2	0.0671657	false	0	0	1	0	0	0	0	0	0
MAIN_LIB_15989	chr19	7949021	7949022	rs12980612	G	A	miga_lead_sig_snps	1.39199	0.238069	0.469191	1	3	2	0.113711	false	0	0	1	0	0	0	0	0	0
MAIN_LIB_15991	chr2	240025784	240025785	rs28364593	C	G	miga_lead_sig_snps	1.8316	0.175939	0.393904	1	3	2	0.0716701	false	0	0	1	0	0	0	0	0	0
MAIN_LIB_15993	chr20	46120612	46120613	rs4239702	C	T	miga_lead_sig_snps	0.213303	0.644191	0.820211	1	3	2	-0.0414347	false	0	0	1	0	0	0	0	0	0
MAIN_LIB_15995	chr11	84187428	84187429	rs77104884	C	T	miga_lead_sig_snps	0.996042	0.31827	0.557337	1	3	2	0.109008	false	0	0	1	0	0	0	0	0	0
MAIN_LIB_15997	chr11	66053202	66053203	rs503156	G	A	miga_lead_sig_snps	0.0441336	0.833605	0.936416	1	3	2	-0.0138825	false	0	0	1	0	0	0	0	0	0
MAIN_LIB_15999	chr1	147664166	147664167	rs11579007	A	G	miga_lead_sig_snps	1.29549	0.255039	0.489865	1	3	2	-0.0529212	false	0	0	1	0	0	0	0	0	0
MAIN_LIB_16001	chr1	169696491	169696492	rs2223286	C	T	miga_lead_sig_snps	2.40205	0.121176	0.310703	1	3	2	0.16235	false	0	0	1	0	0	0	0	0	0
MAIN_LIB_16003	chr1	37784096	37784097	rs560454	A	T	miga_lead_sig_snps	2.019	0.155341	0.364818	1	3	2	-0.0931435	false	0	0	1	0	0	0	0	0	0
MAIN_LIB_16005	chr1	26319315	26319316	rs11589222	T	C	miga_lead_sig_snps	5.46982	0.0193476	0.0923069	1	3	2	0.14877	false	0	0	1	0	0	0	0	0	0
MAIN_LIB_16007	chr2	172518060	172518061	rs7562753	C	T	miga_lead_sig_snps	0.790905	0.373827	0.610471	1	3	2	-0.0523056	false	0	0	1	0	0	0	0	0	0
MAIN_LIB_16009	chr13	72722674	72722675	rs76501818	T	G	miga_lead_sig_snps	1.31005	0.252385	0.486539	1	3	2	0.0566333	false	0	0	1	0	0	0	0	0	0
MAIN_LIB_16011	chr12	113131932	113131933	rs73207101	T	C	miga_lead_sig_snps	3.61992	0.0570915	0.192426	1	3	2	0.130804	false	0	0	1	0	0	0	0	0	0
MAIN_LIB_16013	chr19	57460306	57460307	rs4801224	A	G	miga_lead_sig_snps	1.02272	0.311876	0.551277	1	3	2	0.0814884	false	0	0	1	0	0	0	0	0	0
MAIN_LIB_16015	chr1	155011887	155011888	rs1870940	A	G	miga_lead_sig_snps	0.424346	0.514777	0.72658	1	3	2	0.032384	false	0	0	1	0	0	0	0	0	0
MAIN_LIB_16017	chr14	96346483	96346484	rs12590189	C	A	miga_lead_sig_snps	2.33337	0.126627	0.320285	1	3	2	0.116322	false	0	0	1	0	0	0	0	0	0
MAIN_LIB_16019	chr4	68478242	68478243	rs2708690	A	G	miga_lead_sig_snps	4.1906	0.0406486	0.152772	1	3	2	0.136805	false	0	0	1	0	0	0	0	0	0
MAIN_LIB_16021	chr2	105064108	105064109	rs7604397	T	G	miga_lead_sig_snps	7.19697	0.00730269	0.0473469	1	3	2	0.223686	true	0	0	1	0	0	0	0	0	0
MAIN_LIB_16023	chr11	93507681	93507682	rs11020388	T	G	miga_lead_sig_snps	0.441805	0.506252	0.718588	1	3	2	-0.0430067	false	0	0	1	0	0	0	0	0	0
MAIN_LIB_16025	chr16	49919185	49919186	rs4785366	A	G	miga_lead_sig_snps	5.51015	0.0189064	0.0908798	1	3	2	-0.202586	false	0	0	1	0	0	0	0	0	0
MAIN_LIB_16027	chr16	27310077	27310078	rs7205510	G	A	miga_lead_sig_snps	14.8368	0.000117228	0.00223964	1	3	2	-0.361807	true	0	0	1	0	0	0	0	0	0
MAIN_LIB_16029	chr22	36327652	36327653	rs5756157	G	T	miga_lead_sig_snps	1.60406	0.205329	0.43179	1	3	2	-0.0838382	false	0	0	1	0	0	0	0	0	0
MAIN_LIB_16031	chr10	89401325	89401326	rs303213	C	T	miga_lead_sig_snps	0.00457141	0.946094	0.993394	1	3	2	0.00499245	false	0	0	1	0	0	0	0	0	0
MAIN_LIB_16033	chr7	23496567	23496568	rs62468797	C	T	miga_lead_sig_snps	7.34009	0.00674336	0.0447592	1	3	2	-0.16662	true	0	0	1	0	0	0	0	0	0
MAIN_LIB_16035	chr3	53252960	53252961	rs9830895	T	C	miga_lead_sig_snps	11.2299	0.000804891	0.00946571	1	3	2	-0.213628	true	0	0	1	0	0	0	0	0	0
MAIN_LIB_16037	chr1	40401146	40401147	rs1987577	C	T	miga_lead_sig_snps	0.228462	0.632667	0.813117	1	3	2	-0.0307748	false	0	0	1	0	0	0	0	0	0
MAIN_LIB_16039	chr4	83226254	83226255	rs2868729	G	A	miga_lead_sig_snps	0.0922526	0.761333	0.894083	1	3	2	0.0235511	false	0	0	1	0	0	0	0	0	0
MAIN_LIB_16041	chr11	2904001	2904002	rs448859	C	G	miga_lead_sig_snps	2.87414	0.0900132	0.259056	1	3	2	-0.123417	false	0	0	1	0	0	0	0	0	0
MAIN_LIB_16043	chr11	557804	557805	rs572349742	A	G	miga_lead_sig_snps	5.85007	0.0155764	0.0802482	1	3	2	0.114221	false	0	0	1	0	0	0	0	0	0
MAIN_LIB_16045	chr20	58989640	58989641	rs17851253	T	C	miga_lead_sig_snps	6.70266	0.00962691	0.0571779	1	3	2	-0.19842	false	0	0	1	0	0	0	0	0	0
MAIN_LIB_16047	chr1	169683631	169683632	rs112361437	C	T	miga_lead_sig_snps	3.95753	0.046662	0.167676	1	3	2	0.12473	false	0	0	1	0	0	0	0	0	0
MAIN_LIB_16049	chr1	160254910	160254911	rs4596880	A	T	miga_lead_sig_snps	0.21356	0.643992	0.820062	1	3	2	0.0283268	false	0	0	1	0	0	0	0	0	0
MAIN_LIB_16051	chr18	36781799	36781800	rs948636	C	G	miga_lead_sig_snps	5.90433	0.0151037	0.0789485	1	3	2	0.119448	false	0	0	1	0	0	0	0	0	0
MAIN_LIB_16053	chr7	143216476	143216477	rs7780478	A	G	miga_lead_sig_snps	1.1502	0.283507	0.520891	1	3	2	0.0984562	false	0	0	1	0	0	0	0	0	0
MAIN_LIB_16055	chr19	17757303	17757304	rs8107588	G	A	miga_lead_sig_snps	0.482201	0.487427	0.704143	1	3	2	-0.039501	false	0	0	1	0	0	0	0	0	0
MAIN_LIB_16057	chr17	57739471	57739472	rs9906591	C	T	miga_lead_sig_snps	4.17458	0.0410347	0.153619	1	3	2	0.110842	false	0	0	1	0	0	0	0	0	0
MAIN_LIB_16059	chr13	111301556	111301557	rs3742181	C	T	miga_lead_sig_snps	0.963219	0.326377	0.566	1	3	2	0.115126	false	0	0	1	0	0	0	0	0	0
MAIN_LIB_16061	chr6	143503967	143503968	rs11155297	T	G	miga_lead_sig_snps	0.100533	0.751191	0.888546	1	3	2	0.0213445	false	0	0	1	0	0	0	0	0	0
MAIN_LIB_16063	chr14	73852011	73852012	rs8020267	G	A	miga_lead_sig_snps	6.76953	0.00927274	0.0557678	1	3	2	-0.174868	false	0	0	1	0	0	0	0	0	0
MAIN_LIB_16065	chr15	69861905	69861906	rs117942117	A	G	miga_lead_sig_snps	1.08451	0.297691	0.536208	1	3	2	0.0532399	false	0	0	1	0	0	0	0	0	0
MAIN_LIB_16067	chr20	33087836	33087837	rs144624932	C	G	miga_lead_sig_snps	15.9683	6.44118e-05	0.00142221	1	3	2	-0.233084	true	0	0	1	0	0	0	0	0	0
MAIN_LIB_16069	chr2	87995056	87995057	rs10181246	T	C	miga_lead_sig_snps	4.7945	0.0285508	0.120735	1	3	2	-0.158469	false	0	0	1	0	0	0	0	0	0
MAIN_LIB_16071	chr3	101754796	101754797	rs73143813	A	G	miga_lead_sig_snps	0.104925	0.745998	0.885602	1	3	2	-0.0194203	false	0	0	1	0	0	0	0	0	0
MAIN_LIB_16073	chr22	50313100	50313101	rs67248662	C	G	miga_lead_sig_snps	0.0117919	0.913527	0.976387	1	3	2	0.0100664	false	0	0	1	0	0	0	0	0	0
MAIN_LIB_16075	chr8	58412173	58412174	rs62512906	G	A	miga_lead_sig_snps	0.776271	0.378284	0.614812	1	3	2	0.0901299	false	0	0	1	0	0	0	0	0	0
MAIN_LIB_16077	chr1	42396054	42396055	rs12410572	C	A	miga_lead_sig_snps	0.0302546	0.861914	0.951649	1	3	2	0.0131186	false	0	0	1	0	0	0	0	0	0
MAIN_LIB_16079	chr10	1240467	1240468	rs3793739	A	C	miga_lead_sig_snps	6.9026	0.00860705	0.0531587	1	3	2	0.163623	false	0	0	1	0	0	0	0	0	0
MAIN_LIB_16081	chr4	6608895	6608896	rs4689486	T	C	miga_lead_sig_snps	0.0604118	0.805846	0.91942	1	3	2	-0.014262	false	0	0	1	0	0	0	0	0	0
MAIN_LIB_16083	chr19	34600026	34600027	rs117475534	A	C	miga_lead_sig_snps	0.130616	0.717794	0.867377	1	3	2	0.0199169	false	0	0	1	0	0	0	0	0	0
MAIN_LIB_16085	chr8	144747565	144747566	rs2953845	T	C	miga_lead_sig_snps	6.77394	0.00924985	0.0557053	1	3	2	-0.159028	false	0	0	1	0	0	0	0	0	0
MAIN_LIB_16087	chr16	5055364	5055365	rs741167	T	C	miga_lead_sig_snps	7.82138	0.00516317	0.0371768	1	3	2	-0.145597	true	0	0	1	0	0	0	0	0	0
MAIN_LIB_16089	chr2	236905471	236905472	rs61434087	C	T	miga_lead_sig_snps	1.06776	0.301453	0.540014	1	3	2	0.119394	false	0	0	1	0	0	0	0	0	0
MAIN_LIB_16091	chr1	28421401	28421402	rs72661761	G	T	miga_lead_sig_snps	7.21896	0.00721375	0.046957	1	3	2	-0.179557	true	0	0	1	0	0	0	0	0	0
MAIN_LIB_16093	chr17	43375410	43375411	rs34778048	T	C	miga_lead_sig_snps	2.76706	0.0962228	0.271475	1	3	2	-0.114598	false	0	0	1	0	0	0	0	0	0
MAIN_LIB_16095	chr19	53254252	53254253	rs8107688	C	T	miga_lead_sig_snps	0.127648	0.720884	0.869915	1	3	2	0.0310015	false	0	0	1	0	0	0	0	0	0
MAIN_LIB_16097	chr17	21543169	21543170	rs62050500	A	G	miga_lead_sig_snps	15.4324	8.5511e-05	0.00174528	1	3	2	-0.271512	true	0	0	1	0	0	0	0	0	0
MAIN_LIB_16099	chr3	52827987	52827988	rs12488303	A	G	miga_lead_sig_snps	4.9108	0.0266894	0.115711	1	3	2	0.106463	false	0	0	1	0	0	0	0	0	0
MAIN_LIB_16101	chr3	56604845	56604846	rs148202627	G	A	miga_lead_sig_snps	3.77138	0.0521365	0.180665	1	3	2	-0.124347	false	0	0	1	0	0	0	0	0	0
MAIN_LIB_16103	chr17	46775246	46775247	rs62074125	C	A	miga_lead_sig_snps	6.33221	0.0118565	0.0665902	1	3	2	0.121043	false	0	0	1	0	0	0	0	0	0
MAIN_LIB_16105	chr2	112040188	112040189	rs116045387	G	A	miga_lead_sig_snps	8.9654	0.00275141	0.0232733	1	3	2	0.160774	true	0	0	1	0	0	0	0	0	0
MAIN_LIB_16107	chr7	102436115	102436116	rs12669274	A	G	miga_lead_sig_snps	0.0028481	0.957439	0.998556	1	3	2	-0.00233809	false	0	0	1	0	0	0	0	0	0
MAIN_LIB_16109	chr11	45842591	45842592	rs7121611	A	T	miga_lead_sig_snps	0.565069	0.452225	0.677573	1	3	2	-0.0724205	false	0	0	1	0	0	0	0	0	0
MAIN_LIB_16111	chr4	6673665	6673666	rs4689029	C	T	miga_lead_sig_snps	0.139428	0.708851	0.861031	1	3	2	-0.023119	false	0	0	1	0	0	0	0	0	0
MAIN_LIB_16113	chr4	36305496	36305497	rs10020393	G	A	miga_lead_sig_snps	3.34812	0.0672819	0.213762	1	3	2	0.14613	false	0	0	1	0	0	0	0	0	0
MAIN_LIB_16115	chr19	40800457	40800458	rs11547373	A	G	miga_lead_sig_snps	17.3061	3.18172e-05	0.000808692	1	3	2	-0.246095	true	0	0	1	0	0	0	0	0	0
MAIN_LIB_16117	chr1	39879840	39879841	rs55752496	A	C	miga_lead_sig_snps	5.14789	0.0232746	0.105269	1	3	2	-0.200545	false	0	0	1	0	0	0	0	0	0
MAIN_LIB_16119	chr16	636337	636338	rs117667029	A	G	miga_lead_sig_snps	3.4206	0.0643877	0.208026	1	3	2	-0.310375	false	0	0	1	0	0	0	0	0	0
MAIN_LIB_16121	chr2	91427636	91427637	rs1277423895	C	T	miga_lead_sig_snps	0.256504	0.612532	0.799685	1	3	2	0.0400643	false	0	0	1	0	0	0	0	0	0
MAIN_LIB_16123	chr3	129995817	129995818	rs9834270	G	T	miga_lead_sig_snps	25.198	5.1735e-07	3.2237e-05	1	3	2	-0.257807	true	0	0	1	0	0	0	0	0	0
MAIN_LIB_16125	chr17	76714701	76714702	rs2240773	A	C	miga_lead_sig_snps	0.714196	0.398054	0.632681	1	3	2	-0.0677645	false	0	0	1	0	0	0	0	0	0
MAIN_LIB_16127	chr8	143306676	143306677	rs13275443	C	T	miga_lead_sig_snps	0.0264706	0.870756	0.955976	1	3	2	0.00827358	false	0	0	1	0	0	0	0	0	0
MAIN_LIB_16129	chr19	34273300	34273301	rs4806006	C	T	miga_lead_sig_snps	0.522946	0.469588	0.690644	1	3	2	0.0474963	false	0	0	1	0	0	0	0	0	0
MAIN_LIB_16131	chr18	5222749	5222750	rs4798317	C	G	miga_lead_sig_snps	0.0182096	0.892657	0.967764	1	3	2	-0.0148568	false	0	0	1	0	0	0	0	0	0
MAIN_LIB_16133	chr14	76817149	76817150	rs140549074	A	G	miga_lead_sig_snps	4.37074	0.036561	0.141875	1	3	2	0.164563	false	0	0	1	0	0	0	0	0	0
MAIN_LIB_16135	chr2	118462190	118462191	rs72840856	T	C	miga_lead_sig_snps	0.861503	0.353319	0.590392	1	3	2	-0.109644	false	0	0	1	0	0	0	0	0	0
MAIN_LIB_16137	chr4	3020165	3020166	rs2488805	C	A	miga_lead_sig_snps	19.1853	1.18623e-05	0.000372543	1	3	2	-0.241812	true	0	0	1	0	0	0	0	0	0
MAIN_LIB_16139	chr17	75212087	75212088	rs12946479	T	C	miga_lead_sig_snps	2.57597	0.108498	0.292156	1	3	2	0.129685	false	0	0	1	0	0	0	0	0	0
MAIN_LIB_16141	chr17	75368135	75368136	rs9889402	A	G	miga_lead_sig_snps	0.0864173	0.768782	0.898506	1	3	2	-0.0172908	false	0	0	1	0	0	0	0	0	0
MAIN_LIB_16143	chr19	44869072	44869073	rs17561351	G	A	miga_lead_sig_snps	0.00113823	0.973086	1	1	3	2	0.00157725	false	0	0	1	0	0	0	0	0	0
MAIN_LIB_16145	chr3	119395384	119395385	rs1001674	C	G	miga_lead_sig_snps	14.8296	0.000117677	0.00224447	1	3	2	-0.204076	true	0	0	1	0	0	0	0	0	0
MAIN_LIB_16147	chr20	63917198	63917199	rs6011225	C	A	miga_lead_sig_snps	4.46996	0.0344959	0.136859	1	3	2	0.150508	false	0	0	1	0	0	0	0	0	0
MAIN_LIB_16149	chr16	3619896	3619897	rs75361547	C	A	miga_lead_sig_snps	1.00842	0.315282	0.554075	1	3	2	0.0644823	false	0	0	1	0	0	0	0	0	0
MAIN_LIB_16151	chr7	32484073	32484074	rs2392067	C	T	miga_lead_sig_snps	5.06083	0.0244726	0.108901	1	3	2	-0.203674	false	0	0	1	0	0	0	0	0	0
MAIN_LIB_16153	chr6	99429343	99429344	rs6923983	G	T	miga_lead_sig_snps	1.32202	0.250231	0.483997	1	3	2	0.0740971	false	0	0	1	0	0	0	0	0	0
MAIN_LIB_16155	chr13	49703206	49703207	rs112332160	G	C	miga_lead_sig_snps	0.385646	0.534597	0.742618	1	3	2	-0.0331149	false	0	0	1	0	0	0	0	0	0
MAIN_LIB_16157	chr12	7013532	7013533	rs7311050	T	C	miga_lead_sig_snps	0.0112463	0.915544	0.977105	1	3	2	-0.00774005	false	0	0	1	0	0	0	0	0	0
MAIN_LIB_16159	chr3	557094	557095	rs9837987	T	C	miga_lead_sig_snps	2.8532	0.0911922	0.261792	1	3	2	0.156496	false	0	0	1	0	0	0	0	0	0
MAIN_LIB_16161	chr1	161671216	161671217	rs60737164	A	G	miga_lead_sig_snps	12.9541	0.000319217	0.00480208	1	3	2	-0.20335	true	0	0	1	0	0	0	0	0	0
MAIN_LIB_16163	chr1	27985391	27985392	rs112345114	A	T	miga_lead_sig_snps	1.77563	0.182687	0.403495	1	3	2	0.0816761	false	0	0	1	0	0	0	0	0	0
MAIN_LIB_16165	chr10	132375370	132375371	rs1054038	A	G	miga_lead_sig_snps	10.0207	0.00154788	0.015296	1	3	2	-0.183127	true	0	0	1	0	0	0	0	0	0
MAIN_LIB_16167	chr1	22021611	22021612	rs2865198	T	C	miga_lead_sig_snps	0.146693	0.701716	0.857176	1	3	2	-0.0282901	false	0	0	1	0	0	0	0	0	0
MAIN_LIB_16169	chr16	30004016	30004017	rs4787491	G	A	miga_lead_sig_snps	12.2256	0.000471378	0.00638701	1	3	2	0.244575	true	0	0	1	0	0	0	0	0	0
MAIN_LIB_16171	chr5	115341843	115341844	rs77283620	T	C	miga_lead_sig_snps	0.453803	0.500535	0.714256	1	3	2	0.0445641	false	0	0	1	0	0	0	0	0	0
MAIN_LIB_16173	chr14	70897844	70897845	rs36555	T	C	miga_lead_sig_snps	6.63491	0.00999993	0.0588748	1	3	2	0.289369	false	0	0	1	0	0	0	0	0	0
MAIN_LIB_16175	chr19	17408068	17408069	rs4808633	G	C	miga_lead_sig_snps	4.57054	0.0325262	0.132159	1	3	2	-0.174523	false	0	0	1	0	0	0	0	0	0
MAIN_LIB_16177	chr4	107688472	107688473	rs2522420	C	A	miga_lead_sig_snps	4.0822	0.0433371	0.159222	1	3	2	-0.225528	false	0	0	1	0	0	0	0	0	0
MAIN_LIB_16179	chr3	122577987	122577988	rs2332240	G	A	miga_lead_sig_snps	24.5335	7.30296e-07	4.16487e-05	1	3	2	-0.268884	true	0	0	1	0	0	0	0	0	0
MAIN_LIB_16181	chr20	45923216	45923217	rs6073958	C	T	miga_lead_sig_snps	0.249178	0.617654	0.803651	1	3	2	-0.0530393	false	0	0	1	0	0	0	0	0	0
MAIN_LIB_16183	chr1	10676936	10676937	rs2387231	T	C	miga_lead_sig_snps	0.0414038	0.83876	0.938482	1	3	2	-0.0110031	false	0	0	1	0	0	0	0	0	0
MAIN_LIB_16185	chr15	81096090	81096091	rs73495577	G	A	miga_lead_sig_snps	0.207318	0.648878	0.823982	1	3	2	0.0402809	false	0	0	1	0	0	0	0	0	0
MAIN_LIB_16187	chr6	87334901	87334902	rs447077	T	C	miga_lead_sig_snps	5.26927	0.0217051	0.0999619	1	3	2	-0.15291	false	0	0	1	0	0	0	0	0	0
MAIN_LIB_16189	chr17	51148690	51148691	rs12952884	T	C	miga_lead_sig_snps	0.0890592	0.765377	0.895805	1	3	2	-0.0187413	false	0	0	1	0	0	0	0	0	0
MAIN_LIB_16191	chr2	19915350	19915351	rs62109406	G	A	miga_lead_sig_snps	0.832837	0.361453	0.598159	1	3	2	-0.110515	false	0	0	1	0	0	0	0	0	0
MAIN_LIB_16193	chr3	195772233	195772234	rs2550243	A	G	miga_lead_sig_snps	4.47441	0.0344061	0.136734	1	3	2	0.110457	false	0	0	1	0	0	0	0	0	0
MAIN_LIB_16195	chr1	150764744	150764745	rs41271951	G	A	miga_lead_sig_snps	1.99714	0.157596	0.368078	1	3	2	-0.117518	false	0	0	1	0	0	0	0	0	0
MAIN_LIB_16197	chr6	133573384	133573385	rs188355826	C	T	miga_lead_sig_snps	0.682548	0.408711	0.641964	1	3	2	-0.0576219	false	0	0	1	0	0	0	0	0	0
MAIN_LIB_16199	chr17	5359952	5359953	rs75855990	A	G	miga_lead_sig_snps	0.000349708	0.98508	1	1	3	2	0.00147883	false	0	0	1	0	0	0	0	0	0
MAIN_LIB_16201	chr12	56471272	56471273	rs2638315	C	G	miga_lead_sig_snps	0.0767518	0.781749	0.906085	1	3	2	-0.0169806	false	0	0	1	0	0	0	0	0	0
MAIN_LIB_16203	chr17	59114543	59114544	rs28687626	A	G	miga_lead_sig_snps	0.434079	0.509994	0.721871	1	3	2	-0.0519773	false	0	0	1	0	0	0	0	0	0
MAIN_LIB_16205	chr10	69424600	69424601	rs12772559	C	G	miga_lead_sig_snps	0.340286	0.559664	0.76254	1	3	2	0.0408121	false	0	0	1	0	0	0	0	0	0
MAIN_LIB_16207	chr4	55632806	55632807	rs11933778	T	C	miga_lead_sig_snps	0.00422457	0.948177	0.994352	1	3	2	0.00433939	false	0	0	1	0	0	0	0	0	0
MAIN_LIB_16209	chr14	90630566	90630567	rs67690838	A	G	miga_lead_sig_snps	0.371461	0.542209	0.748268	1	3	2	-0.0420993	false	0	0	1	0	0	0	0	0	0
MAIN_LIB_16211	chr6	2663343	2663344	rs111884764	C	T	miga_lead_sig_snps	0.0672205	0.795428	0.913901	1	3	2	-0.02531	false	0	0	1	0	0	0	0	0	0
MAIN_LIB_16213	chr20	2735644	2735645	rs6084149	G	A	miga_lead_sig_snps	1.80139	0.179544	0.398796	1	3	2	0.0652876	false	0	0	1	0	0	0	0	0	0
MAIN_LIB_16215	chr19	51709270	51709271	rs143309568	A	C	miga_lead_sig_snps	0.918438	0.337885	0.57551	1	3	2	-0.0900355	false	0	0	1	0	0	0	0	0	0
MAIN_LIB_16217	chr21	39370990	39370991	rs1554933	C	G	miga_lead_sig_snps	8.65166	0.00326763	0.0264713	1	3	2	-0.232806	true	0	0	1	0	0	0	0	0	0
MAIN_LIB_16219	chr4	10049882	10049883	rs13137795	A	G	miga_lead_sig_snps	3.74755	0.0528848	0.182431	1	3	2	-0.0862188	false	0	0	1	0	0	0	0	0	0
MAIN_LIB_16221	chr1	111485317	111485318	rs6659177	C	T	miga_lead_sig_snps	0.881226	0.347866	0.584948	1	3	2	0.0653315	false	0	0	1	0	0	0	0	0	0
MAIN_LIB_16223	chr5	77522735	77522736	rs11744627	T	C	miga_lead_sig_snps	1.30565	0.253183	0.487608	1	3	2	0.142283	false	0	0	1	0	0	0	0	0	0
MAIN_LIB_16225	chr7	128693719	128693720	rs62483366	A	G	miga_lead_sig_snps	10.7906	0.00102015	0.0113644	1	3	2	-0.152882	true	0	0	1	0	0	0	0	0	0
MAIN_LIB_16227	chr19	44732440	44732441	rs74607435	C	T	miga_lead_sig_snps	0.0529818	0.817954	0.927419	1	3	2	0.0133741	false	0	0	1	0	0	0	0	0	0
MAIN_LIB_16229	chr2	108691885	108691886	rs10195379	T	C	miga_lead_sig_snps	3.20276	0.0735142	0.226793	1	3	2	0.117286	false	0	0	1	0	0	0	0	0	0
MAIN_LIB_16231	chr7	121519396	121519397	rs1881376	G	A	miga_lead_sig_snps	0.492349	0.482881	0.701644	1	3	2	-0.0456468	false	0	0	1	0	0	0	0	0	0
MAIN_LIB_16233	chr16	31827619	31827620	rs1235128	C	A	miga_lead_sig_snps	1.15529	0.282444	0.519683	1	3	2	-0.122931	false	0	0	1	0	0	0	0	0	0
MAIN_LIB_16235	chr11	36099798	36099799	rs11033423	G	T	miga_lead_sig_snps	5.48489	0.0191815	0.0918838	1	3	2	-0.193896	false	0	0	1	0	0	0	0	0	0
MAIN_LIB_16237	chr8	143875775	143875776	rs144181480	G	A	miga_lead_sig_snps	5.81574	0.0158834	0.0814271	1	3	2	-0.16739	false	0	0	1	0	0	0	0	0	0
MAIN_LIB_16239	chr11	73829902	73829903	rs1792183	C	T	miga_lead_sig_snps	4.02704	0.0447764	0.162479	1	3	2	-0.11217	false	0	0	1	0	0	0	0	0	0
MAIN_LIB_16241	chr10	100186276	100186277	rs28372851	A	G	miga_lead_sig_snps	1.13439	0.286841	0.52341	1	3	2	0.0621501	false	0	0	1	0	0	0	0	0	0
MAIN_LIB_16243	chr11	118697172	118697173	rs497678	C	T	miga_lead_sig_snps	1.60275	0.205514	0.431941	1	3	2	-0.0902076	false	0	0	1	0	0	0	0	0	0
MAIN_LIB_16245	chr12	41940813	41940814	rs1234021	A	G	miga_lead_sig_snps	5.37652	0.0204096	0.0958048	1	3	2	0.243355	false	0	0	1	0	0	0	0	0	0
MAIN_LIB_16247	chr6	132750716	132750717	rs6937989	A	G	miga_lead_sig_snps	0.0576729	0.810212	0.922565	1	3	2	-0.0317551	false	0	0	1	0	0	0	0	0	0
MAIN_LIB_16249	chr1	15236263	15236264	rs1985917	T	C	miga_lead_sig_snps	5.21935	0.0223369	0.102011	1	3	2	0.161461	false	0	0	1	0	0	0	0	0	0
MAIN_LIB_16251	chr14	22900785	22900786	rs1043207	A	G	miga_lead_sig_snps								false	0	0	1	0	0	0	0	0	0
MAIN_LIB_16253	chr19	57311931	57311932	rs186401113	G	A	miga_lead_sig_snps	12.406	0.000427957	0.00595563	1	3	2	0.255785	true	0	0	1	0	0	0	0	0	0
MAIN_LIB_16255	chr17	45479441	45479442	rs55925547	C	T	miga_lead_sig_snps	2.37656	0.123169	0.314091	1	3	2	-0.189237	false	0	0	1	0	0	0	0	0	0
MAIN_LIB_16257	chr10	67227976	67227977	rs146514623	G	A	miga_lead_sig_snps	1.30838	0.252689	0.486983	1	3	2	0.111407	false	0	0	1	0	0	0	0	0	0
MAIN_LIB_16259	chr19	19824118	19824119	rs12975051	A	G	miga_lead_sig_snps	4.62081	0.0315863	0.12959	1	3	2	0.123834	false	0	0	1	0	0	0	0	0	0
MAIN_LIB_16261	chr6	36825559	36825560	rs236371	C	T	miga_lead_sig_snps	0.636417	0.425011	0.655548	1	3	2	0.0475363	false	0	0	1	0	0	0	0	0	0
MAIN_LIB_16263	chr3	121797807	121797808	rs9877946	A	G	miga_lead_sig_snps	2.02231	0.155003	0.364465	1	3	2	0.143908	false	0	0	1	0	0	0	0	0	0
MAIN_LIB_16265	chr1	23872536	23872537	rs2501423	C	A	miga_lead_sig_snps	2.95408	0.0856608	0.251777	1	3	2	-0.135367	false	0	0	1	0	0	0	0	0	0
MAIN_LIB_16267	chr22	25517230	25517231	rs113563909	C	G	miga_lead_sig_snps	5.67287	0.0172292	0.0854798	1	3	2	-0.184366	false	0	0	1	0	0	0	0	0	0
MAIN_LIB_16269	chr11	331326	331327	rs7395319	T	C	miga_lead_sig_snps	2.70158	0.100249	0.278381	1	3	2	0.158614	false	0	0	1	0	0	0	0	0	0
MAIN_LIB_16271	chr2	113252471	113252472	rs11886592	T	C	miga_lead_sig_snps	19.6382	9.3579e-06	0.000313654	1	3	2	0.304555	true	0	0	1	0	0	0	0	0	0
MAIN_LIB_16273	chr9	16025891	16025892	rs9792412	T	C	miga_lead_sig_snps	0.527841	0.467516	0.689281	1	3	2	-0.0597044	false	0	0	1	0	0	0	0	0	0
MAIN_LIB_16275	chr12	32717830	32717831	rs188188741	C	G	miga_lead_sig_snps								false	0	0	1	0	0	0	0	0	0
MAIN_LIB_16277	chr13	30735693	30735694	rs4769055	A	C	miga_lead_sig_snps	0.234045	0.628541	0.810913	1	3	2	0.0377398	false	0	0	1	0	0	0	0	0	0
MAIN_LIB_16279	chr16	15356528	15356529	rs201916282	C	G	miga_lead_sig_snps	0.486182	0.485636	0.703328	1	3	2	0.0438827	false	0	0	1	0	0	0	0	0	0
MAIN_LIB_16281	chr17	43165879	43165880	rs2137990	A	T	miga_lead_sig_snps	0.19695	0.657194	0.829489	1	3	2	0.059205	false	0	0	1	0	0	0	0	0	0
MAIN_LIB_16283	chr3	184706367	184706368	rs11715252	A	G	miga_lead_sig_snps	10.7566	0.0010391	0.0114862	1	3	2	0.197226	true	0	0	1	0	0	0	0	0	0
MAIN_LIB_16285	chr14	76715959	76715960	rs10483877	T	C	miga_lead_sig_snps	0.342746	0.558248	0.761907	1	3	2	0.0512021	false	0	0	1	0	0	0	0	0	0
MAIN_LIB_16287	chr3	27551369	27551370	rs4462906	G	T	miga_lead_sig_snps	0.181934	0.669716	0.837456	1	3	2	-0.0235221	false	0	0	1	0	0	0	0	0	0
MAIN_LIB_16289	chr17	58368076	58368077	rs116939255	A	G	miga_lead_sig_snps	0.593933	0.440902	0.668261	1	3	2	0.0558424	false	0	0	1	0	0	0	0	0	0
MAIN_LIB_16291	chr16	3098990	3098991	rs909405	G	T	miga_lead_sig_snps	0.0403054	0.840885	0.939388	1	3	2	-0.0128546	false	0	0	1	0	0	0	0	0	0
MAIN_LIB_16293	chr21	28989888	28989889	rs2464624	C	T	miga_lead_sig_snps	0.190366	0.662612	0.832934	1	3	2	0.036383	false	0	0	1	0	0	0	0	0	0
MAIN_LIB_16295	chr19	41598153	41598154	rs117587848	G	A	miga_lead_sig_snps								false	0	0	1	0	0	0	0	0	0
MAIN_LIB_16297	chr12	123922745	123922746	rs12322694	A	T	miga_lead_sig_snps	1.24462	0.264582	0.500349	1	3	2	0.042518	false	0	0	1	0	0	0	0	0	0
MAIN_LIB_16299	chr1	20508117	20508118	rs6700034	A	C	miga_lead_sig_snps	0.391706	0.531404	0.740876	1	3	2	-0.0385793	false	0	0	1	0	0	0	0	0	0
MAIN_LIB_16301	chr11	66507487	66507488	rs74933537	C	A	miga_lead_sig_snps	0.285814	0.592916	0.786177	1	3	2	0.0443498	false	0	0	1	0	0	0	0	0	0
MAIN_LIB_16303	chr19	2873317	2873318	rs514986	T	A	miga_lead_sig_snps	0.286132	0.59271	0.786006	1	3	2	0.0398925	false	0	0	1	0	0	0	0	0	0
MAIN_LIB_16305	chr6	85023391	85023392	rs7775880	C	T	miga_lead_sig_snps	1.47567	0.224453	0.453856	1	3	2	0.104742	false	0	0	1	0	0	0	0	0	0
MAIN_LIB_16307	chr17	20440882	20440883	rs111604958	A	G	miga_lead_sig_snps	2.35085	0.125215	0.317483	1	3	2	0.0972412	false	0	0	1	0	0	0	0	0	0
MAIN_LIB_16309	chr4	123501526	123501527	rs58161762	A	G	miga_lead_sig_snps	0.259241	0.610642	0.798152	1	3	2	-0.0471008	false	0	0	1	0	0	0	0	0	0
MAIN_LIB_16311	chr4	7022622	7022623	rs10022657	A	G	miga_lead_sig_snps	4.82736	0.0280115	0.119189	1	3	2	-0.153508	false	0	0	1	0	0	0	0	0	0
MAIN_LIB_16313	chr2	170732902	170732903	rs72887311	C	T	miga_lead_sig_snps	7.32658	0.00679422	0.0449666	1	3	2	-0.347632	true	0	0	1	0	0	0	0	0	0
MAIN_LIB_16315	chr14	87991585	87991586	rs55805734	C	G	miga_lead_sig_snps	3.35637	0.0669456	0.213048	1	3	2	0.129846	false	0	0	1	0	0	0	0	0	0
MAIN_LIB_16317	chr15	100109824	100109825	rs6598302	G	A	miga_lead_sig_snps	12.5401	0.000398316	0.00564265	1	3	2	-0.173551	true	0	0	1	0	0	0	0	0	0
MAIN_LIB_16319	chr7	77250013	77250014	rs7810596	G	A	miga_lead_sig_snps	3.90363	0.0481818	0.171524	1	3	2	-0.167257	false	0	0	1	0	0	0	0	0	0
MAIN_LIB_16321	chr7	152436427	152436428	rs118100744	G	T	miga_lead_sig_snps	1.54811	0.213415	0.441132	1	3	2	0.0774609	false	0	0	1	0	0	0	0	0	0
MAIN_LIB_16323	chr12	9651817	9651818	rs7961416	G	C	miga_lead_sig_snps	10.8243	0.00100175	0.0111921	1	3	2	0.182358	true	0	0	1	0	0	0	0	0	0
MAIN_LIB_16325	chr15	32523615	32523616	rs62003030	A	G	miga_lead_sig_snps	1.50744	0.21953	0.448401	1	3	2	0.0848726	false	0	0	1	0	0	0	0	0	0
MAIN_LIB_16327	chr2	28618154	28618155	rs1881256	A	G	miga_lead_sig_snps	0.649638	0.420242	0.651506	1	3	2	-0.0488408	false	0	0	1	0	0	0	0	0	0
MAIN_LIB_16329	chr12	1860119	1860120	rs189796942	A	G	miga_lead_sig_snps	0.103267	0.747944	0.886992	1	3	2	-0.0244455	false	0	0	1	0	0	0	0	0	0
MAIN_LIB_16331	chr7	159274765	159274766	rs11977198	A	G	miga_lead_sig_snps	0.482794	0.48716	0.704142	1	3	2	-0.0563427	false	0	0	1	0	0	0	0	0	0
MAIN_LIB_16333	chr7	128698976	128698977	rs57653865	A	G	miga_lead_sig_snps	1.77186	0.183152	0.404212	1	3	2	0.0832139	false	0	0	1	0	0	0	0	0	0
MAIN_LIB_16335	chr20	56407295	56407296	rs6014720	T	G	miga_lead_sig_snps	8.17079	0.00425705	0.0322315	1	3	2	-0.294994	true	0	0	1	0	0	0	0	0	0
MAIN_LIB_16337	chr2	199738794	199738795	rs4672548	C	G	miga_lead_sig_snps	0.097258	0.755145	0.891143	1	3	2	0.0226286	false	0	0	1	0	0	0	0	0	0
MAIN_LIB_16339	chr15	51259149	51259150	rs10519299	G	C	miga_lead_sig_snps	8.59104	0.00337822	0.027156	1	3	2	-0.214182	true	0	0	1	0	0	0	0	0	0
MAIN_LIB_16341	chr19	18464383	18464384	rs78030362	G	A	miga_lead_sig_snps	0.0783524	0.779543	0.904169	1	3	2	-0.0220064	false	0	0	1	0	0	0	0	0	0
MAIN_LIB_16343	chr17	74429360	74429361	rs11654234	G	A	miga_lead_sig_snps	0.686994	0.407189	0.640816	1	3	2	0.0767333	false	0	0	1	0	0	0	0	0	0
MAIN_LIB_16345	chr2	112641547	112641548	rs6542072	G	T	miga_lead_sig_snps	0.619071	0.431393	0.66076	1	3	2	0.0492597	false	0	0	1	0	0	0	0	0	0
MAIN_LIB_16347	chr2	85726003	85726004	rs34844676	C	T	miga_lead_sig_snps	3.62608	0.0568808	0.191828	1	3	2	0.145772	false	0	0	1	0	0	0	0	0	0
MAIN_LIB_16349	chr15	34580390	34580391	rs74205237	C	G	miga_lead_sig_snps	0.0373998	0.846653	0.942892	1	3	2	-0.0256198	false	0	0	1	0	0	0	0	0	0
MAIN_LIB_16351	chr1	109669334	109669335	rs592792	T	C	miga_lead_sig_snps	12.7692	0.000352382	0.00516237	1	3	2	0.203013	true	0	0	1	0	0	0	0	0	0
MAIN_LIB_16353	chr18	36186044	36186045	rs607856	C	G	miga_lead_sig_snps	0.910453	0.339994	0.577574	1	3	2	-0.0427512	false	0	0	1	0	0	0	0	0	0
MAIN_LIB_16355	chr15	59709974	59709975	rs11855388	G	A	miga_lead_sig_snps	0.00792314	0.929072	0.98483	1	3	2	-0.00622148	false	0	0	1	0	0	0	0	0	0
MAIN_LIB_16357	chr18	3247258	3247259	rs4798075	C	A	miga_lead_sig_snps	0.0514671	0.82053	0.928874	1	3	2	0.0126731	false	0	0	1	0	0	0	0	0	0
MAIN_LIB_16359	chr17	2490509	2490510	rs117282782	A	G	miga_lead_sig_snps	1.92721	0.165064	0.378578	1	3	2	0.132191	false	0	0	1	0	0	0	0	0	0
MAIN_LIB_16361	chr11	74500602	74500603	rs594437	C	T	miga_lead_sig_snps	0.0382021	0.845038	0.942269	1	3	2	-0.0166931	false	0	0	1	0	0	0	0	0	0
MAIN_LIB_16363	chr1	150272679	150272680	rs139708128	A	G	miga_lead_sig_snps	0.125522	0.723121	0.87144	1	3	2	-0.0157213	false	0	0	1	0	0	0	0	0	0
MAIN_LIB_16365	chr17	45941122	45941123	rs62061734	C	T	miga_lead_sig_snps	2.11072	0.146271	0.350848	1	3	2	0.0988608	false	0	0	1	0	0	0	0	0	0
MAIN_LIB_16367	chr11	74533930	74533931	rs112134473	A	G	miga_lead_sig_snps	6.47641	0.0109316	0.0628113	1	3	2	-0.244225	false	0	0	1	0	0	0	0	0	0
MAIN_LIB_16369	chr5	56333390	56333391	rs71624130	G	C	miga_lead_sig_snps	1.97234	0.1602	0.371359	1	3	2	-0.0833476	false	0	0	1	0	0	0	0	0	0
MAIN_LIB_16371	chr1	46281629	46281630	rs12142240	C	T	miga_lead_sig_snps	6.6712	0.00979829	0.0579555	1	3	2	-0.176634	false	0	0	1	0	0	0	0	0	0
MAIN_LIB_16373	chr15	32521641	32521642	rs12439558	A	G	miga_lead_sig_snps	0.420154	0.51686	0.728053	1	3	2	0.0642705	false	0	0	1	0	0	0	0	0	0
MAIN_LIB_16375	chr2	108270095	108270096	rs12617332	T	C	miga_lead_sig_snps	0.672029	0.412345	0.645197	1	3	2	-0.0530557	false	0	0	1	0	0	0	0	0	0
MAIN_LIB_16377	chr17	53096798	53096799	rs76955664	A	G	miga_lead_sig_snps	0.808756	0.368488	0.605322	1	3	2	-0.066698	false	0	0	1	0	0	0	0	0	0
MAIN_LIB_16379	chr15	90884462	90884463	rs138682554	A	G	miga_lead_sig_snps	0.0805165	0.776599	0.902764	1	3	2	-0.125637	false	0	0	1	0	0	0	0	0	0
MAIN_LIB_16381	chr12	68714668	68714669	rs2546513	G	A	miga_lead_sig_snps	1.54394	0.214032	0.441883	1	3	2	-0.0881907	false	0	0	1	0	0	0	0	0	0
MAIN_LIB_16383	chr10	88855813	88855814	rs7067933	C	G	miga_lead_sig_snps	0.122217	0.726642	0.873388	1	3	2	0.0293023	false	0	0	1	0	0	0	0	0	0
MAIN_LIB_16385	chr6	150661737	150661738	rs9384573	A	T	miga_lead_sig_snps	0.283728	0.594268	0.78721	1	3	2	-0.050812	false	0	0	1	0	0	0	0	0	0
MAIN_LIB_16387	chr14	74474378	74474379	rs10873267	G	A	miga_lead_sig_snps	0.480852	0.488036	0.704668	1	3	2	0.0355501	false	0	0	1	0	0	0	0	0	0
MAIN_LIB_16389	chr9	18839804	18839805	rs533100862	T	C	miga_lead_sig_snps	6.84614	0.0088833	0.05428	1	3	2	0.139215	false	0	0	1	0	0	0	0	0	0
MAIN_LIB_16391	chr22	45131964	45131965	rs547698	T	C	miga_lead_sig_snps	0.369935	0.54304	0.749081	1	3	2	0.0321263	false	0	0	1	0	0	0	0	0	0
MAIN_LIB_16393	chr1	1579717	1579718	rs9331751	A	T	miga_lead_sig_snps	4.9923	0.0254604	0.111958	1	3	2	-0.183471	false	0	0	1	0	0	0	0	0	0
MAIN_LIB_16395	chr3	10281574	10281575	rs2544005	C	T	miga_lead_sig_snps	0.547834	0.459204	0.682819	1	3	2	-0.0433376	false	0	0	1	0	0	0	0	0	0
MAIN_LIB_16397	chr14	88045596	88045597	rs79176919	A	G	miga_lead_sig_snps	5.92691	0.0149113	0.0782282	1	3	2	-0.131323	false	0	0	1	0	0	0	0	0	0
MAIN_LIB_16399	chr16	30176192	30176193	rs12373113	T	C	miga_lead_sig_snps	0.553074	0.457064	0.681059	1	3	2	0.0548483	false	0	0	1	0	0	0	0	0	0
MAIN_LIB_16401	chr20	25228354	25228355	rs6050463	A	G	miga_lead_sig_snps	0.0414722	0.838629	0.938482	1	3	2	-0.0106634	false	0	0	1	0	0	0	0	0	0
MAIN_LIB_16403	chr19	45409835	45409836	rs1007616	C	T	miga_lead_sig_snps	4.63104	0.0313986	0.129143	1	3	2	0.240192	false	0	0	1	0	0	0	0	0	0
MAIN_LIB_16405	chr14	67524311	67524312	rs17782153	T	C	miga_lead_sig_snps	2.37403	0.123368	0.3144	1	3	2	-0.0889535	false	0	0	1	0	0	0	0	0	0
MAIN_LIB_16407	chr20	24992870	24992871	rs6138457	G	T	miga_lead_sig_snps	17.5522	2.79525e-05	0.000728185	1	3	2	-0.208368	true	0	0	1	0	0	0	0	0	0
MAIN_LIB_16409	chr2	209358574	209358575	rs116023056	C	T	miga_lead_sig_snps	11.2979	0.000775961	0.00924619	1	3	2	-0.234734	true	0	0	1	0	0	0	0	0	0
MAIN_LIB_16411	chr21	13940467	13940468	rs71330942	T	C	miga_lead_sig_snps	19.7322	8.90855e-06	0.000304832	1	3	2	-0.364147	true	0	0	1	0	0	0	0	0	0
MAIN_LIB_16413	chr20	44960400	44960401	rs2234197	A	G	miga_lead_sig_snps	7.08585	0.00776951	0.049446	1	3	2	0.136249	true	0	0	1	0	0	0	0	0	0
MAIN_LIB_16415	chr1	26235813	26235814	rs12733951	A	C	miga_lead_sig_snps	0.189727	0.663144	0.833039	1	3	2	0.0286523	false	0	0	1	0	0	0	0	0	0
MAIN_LIB_16417	chr14	90791031	90791032	rs11628420	T	C	miga_lead_sig_snps	1.40629	0.235673	0.466879	1	3	2	-0.0790321	false	0	0	1	0	0	0	0	0	0
MAIN_LIB_16419	chr22	50799821	50799822	rs149733995	C	A	miga_lead_sig_snps	0.0204885	0.886181	0.963871	1	3	2	0.0109764	false	0	0	1	0	0	0	0	0	0
MAIN_LIB_16421	chr16	57063362	57063363	rs142611813	T	C	miga_lead_sig_snps	0.262833	0.608181	0.796387	1	3	2	0.0327564	false	0	0	1	0	0	0	0	0	0
MAIN_LIB_16423	chr12	9651777	9651778	rs10047657	G	C	miga_lead_sig_snps	1.29604	0.254937	0.489766	1	3	2	-0.0582294	false	0	0	1	0	0	0	0	0	0
MAIN_LIB_16425	chr1	100353172	100353173	rs17420882	G	T	miga_lead_sig_snps	0.40903	0.522462	0.733046	1	3	2	-0.0236393	false	0	0	1	0	0	0	0	0	0
MAIN_LIB_16427	chr2	54560455	54560456	rs75475627	G	C	miga_lead_sig_snps	1.68644	0.194071	0.417457	1	3	2	0.0955705	false	0	0	1	0	0	0	0	0	0
MAIN_LIB_16429	chr12	47056926	47056927	rs10748459	A	G	miga_lead_sig_snps	5.4281	0.0198153	0.0938993	1	3	2	-0.152561	false	0	0	1	0	0	0	0	0	0
MAIN_LIB_16431	chr1	93151846	93151847	rs7532195	G	T	miga_lead_sig_snps	5.61295	0.0178282	0.0872982	1	3	2	0.406964	false	0	0	1	0	0	0	0	0	0
MAIN_LIB_16433	chr5	78123533	78123534	rs28833541	T	C	miga_lead_sig_snps	0.51111	0.474659	0.694915	1	3	2	-0.0837508	false	0	0	1	0	0	0	0	0	0
MAIN_LIB_16435	chr6	143782212	143782213	rs146252290	T	C	miga_lead_sig_snps	2.57498	0.108565	0.292201	1	3	2	-0.1775	false	0	0	1	0	0	0	0	0	0
MAIN_LIB_16437	chr3	52551744	52551745	rs1961959	C	G	miga_lead_sig_snps	0.0171709	0.895745	0.969072	1	3	2	-0.0125853	false	0	0	1	0	0	0	0	0	0
MAIN_LIB_16439	chr3	121188657	121188658	rs145300750	T	C	miga_lead_sig_snps	1.37145	0.241564	0.474151	1	3	2	0.113759	false	0	0	1	0	0	0	0	0	0
MAIN_LIB_16441	chr21	42515798	42515799	rs12483629	A	G	miga_lead_sig_snps	10.5856	0.00113974	0.0122905	1	3	2	0.24207	true	0	0	1	0	0	0	0	0	0
MAIN_LIB_16443	chr4	118562260	118562261	rs11728902	A	G	miga_lead_sig_snps	3.79237	0.0514868	0.179444	1	3	2	-0.168785	false	0	0	1	0	0	0	0	0	0
MAIN_LIB_16445	chr14	61783621	61783622	rs7140893	C	T	miga_lead_sig_snps	1.08085	0.298508	0.537006	1	3	2	-0.349092	false	0	0	1	0	0	0	0	0	0
MAIN_LIB_16447	chr15	69124638	69124639	rs12439631	G	A	miga_lead_sig_snps	2.03369	0.153847	0.36272	1	3	2	-0.178013	false	0	0	1	0	0	0	0	0	0
MAIN_LIB_16449	chr6	151457190	151457191	rs9397051	T	C	miga_lead_sig_snps	0.0617888	0.803691	0.918405	1	3	2	-0.0125763	false	0	0	1	0	0	0	0	0	0
MAIN_LIB_16451	chr20	932056	932057	rs761572	T	C	miga_lead_sig_snps	1.81286	0.178166	0.396952	1	3	2	0.114952	false	0	0	1	0	0	0	0	0	0
MAIN_LIB_16453	chr3	182534756	182534757	rs141677929	C	A	miga_lead_sig_snps	0.0296267	0.86334	0.952224	1	3	2	-0.0155545	false	0	0	1	0	0	0	0	0	0
MAIN_LIB_16455	chr5	81286280	81286281	rs11953113	T	C	miga_lead_sig_snps	2.99933	0.0832989	0.246669	1	3	2	-0.099418	false	0	0	1	0	0	0	0	0	0
MAIN_LIB_16457	chr8	94975025	94975026	rs3802193	C	T	miga_lead_sig_snps	21.1597	4.22554e-06	0.000165982	1	3	2	0.277072	true	0	0	1	0	0	0	0	0	0
MAIN_LIB_16459	chr19	43984200	43984201	rs62116613	A	G	miga_lead_sig_snps	34.7079	3.83073e-09	5.35508e-07	1	3	2	0.370482	true	0	0	1	0	0	0	0	0	0
MAIN_LIB_16461	chr20	45881093	45881094	rs3746497	A	G	miga_lead_sig_snps	0.998737	0.317616	0.556703	1	3	2	0.066669	false	0	0	1	0	0	0	0	0	0
MAIN_LIB_16463	chr7	47951235	47951236	rs1879833	A	C	miga_lead_sig_snps	2.61152	0.10609	0.288174	1	3	2	-0.107053	false	0	0	1	0	0	0	0	0	0
MAIN_LIB_16465	chr19	35520093	35520094	rs4609973	T	G	miga_lead_sig_snps	0.047913	0.826735	0.932145	1	3	2	0.0182823	false	0	0	1	0	0	0	0	0	0
MAIN_LIB_16467	chr19	57418888	57418889	rs12982691	G	T	miga_lead_sig_snps	0.734263	0.391505	0.627229	1	3	2	-0.0555432	false	0	0	1	0	0	0	0	0	0
MAIN_LIB_16469	chr18	54255524	54255525	rs11083047	C	T	miga_lead_sig_snps	5.42451	0.019856	0.0939906	1	3	2	0.266552	false	0	0	1	0	0	0	0	0	0
MAIN_LIB_16471	chr7	501860	501861	rs62433303	A	G	miga_lead_sig_snps	0.0233889	0.87845	0.960561	1	3	2	-0.00927407	false	0	0	1	0	0	0	0	0	0
MAIN_LIB_16473	chr11	66898259	66898260	rs185925377	A	G	miga_lead_sig_snps	0.222561	0.637095	0.815433	1	3	2	-0.0274538	false	0	0	1	0	0	0	0	0	0
MAIN_LIB_16475	chr13	95468362	95468363	rs72649659	G	T	miga_lead_sig_snps	2.3131	0.128288	0.322351	1	3	2	-0.0801357	false	0	0	1	0	0	0	0	0	0
MAIN_LIB_16477	chr1	183678642	183678643	rs1174680	A	G	miga_lead_sig_snps	0.0187707	0.891026	0.966578	1	3	2	0.0133181	false	0	0	1	0	0	0	0	0	0
MAIN_LIB_16479	chr1	228298823	228298824	rs61825285	A	G	miga_lead_sig_snps	0.389769	0.532421	0.741843	1	3	2	0.0431563	false	0	0	1	0	0	0	0	0	0
MAIN_LIB_16481	chr11	62204974	62204975	rs77393989	G	A	miga_lead_sig_snps	12.0795	0.000509784	0.00679494	1	3	2	0.143103	true	0	0	1	0	0	0	0	0	0
MAIN_LIB_16483	chr21	39347315	39347316	rs2249666	T	C	miga_lead_sig_snps	4.09976	0.0428892	0.158338	1	3	2	0.206144	false	0	0	1	0	0	0	0	0	0
MAIN_LIB_16485	chr7	149095423	149095424	rs4346927	C	T	miga_lead_sig_snps	0.000105426	0.991808	1	1	3	2	0.0015727	false	0	0	1	0	0	0	0	0	0
MAIN_LIB_16487	chr12	9664799	9664800	rs35671537	G	A	miga_lead_sig_snps	0.901356	0.342418	0.57987	1	3	2	0.0757198	false	0	0	1	0	0	0	0	0	0
MAIN_LIB_16489	chr16	16221475	16221476	rs8058435	A	C	miga_lead_sig_snps	0.00496511	0.943825	0.99221	1	3	2	-0.0049674	false	0	0	1	0	0	0	0	0	0
MAIN_LIB_16491	chr1	9230648	9230649	rs34361557	G	A	miga_lead_sig_snps	3.4089	0.0648458	0.20877	1	3	2	0.139839	false	0	0	1	0	0	0	0	0	0
MAIN_LIB_16493	chr14	74962890	74962891	rs10162358	G	A	miga_lead_sig_snps	0.0361694	0.849166	0.944494	1	3	2	0.0108783	false	0	0	1	0	0	0	0	0	0
MAIN_LIB_16495	chr19	7646743	7646744	rs794075	A	G	miga_lead_sig_snps	12.6334	0.000378916	0.00540911	1	3	2	-0.189275	true	0	0	1	0	0	0	0	0	0
MAIN_LIB_16497	chr6	138496893	138496894	rs73573283	T	C	miga_lead_sig_snps	1.74897	0.186007	0.407715	1	3	2	0.115958	false	0	0	1	0	0	0	0	0	0
MAIN_LIB_16499	chr1	32785083	32785084	rs699002	T	A	miga_lead_sig_snps	0.00335577	0.953805	0.997397	1	3	2	-0.00395372	false	0	0	1	0	0	0	0	0	0
MAIN_LIB_16501	chr10	4958996	4958997	rs55633683	A	G	miga_lead_sig_snps	0.250136	0.616979	0.802971	1	3	2	0.0557335	false	0	0	1	0	0	0	0	0	0
MAIN_LIB_16503	chr2	214809015	214809016	rs17489231	G	T	miga_lead_sig_snps	15.2565	9.38553e-05	0.0018776	1	3	2	-0.225196	true	0	0	1	0	0	0	0	0	0
MAIN_LIB_16505	chr8	41236254	41236255	rs117331961	C	T	miga_lead_sig_snps	10.3918	0.00126576	0.0132265	1	3	2	-0.167545	true	0	0	1	0	0	0	0	0	0
MAIN_LIB_16507	chr1	229818027	229818028	rs12073715	A	T	miga_lead_sig_snps	1.6784	0.195137	0.418572	1	3	2	0.0929779	false	0	0	1	0	0	0	0	0	0
MAIN_LIB_16509	chr20	23121155	23121156	rs844873	G	A	miga_lead_sig_snps	0.71007	0.399421	0.634237	1	3	2	-0.0389111	false	0	0	1	0	0	0	0	0	0
MAIN_LIB_16511	chr17	3701720	3701721	rs112430143	A	G	miga_lead_sig_snps	3.9357	0.0472715	0.169335	1	3	2	-0.600688	false	0	0	1	0	0	0	0	0	0
MAIN_LIB_16513	chr12	75051684	75051685	rs190787883	A	T	miga_lead_sig_snps	3.95944	0.0466093	0.167539	1	3	2	-0.184864	false	0	0	1	0	0	0	0	0	0
MAIN_LIB_16515	chr17	28338622	28338623	rs1007398	G	A	miga_lead_sig_snps	0.000125873	0.991048	1	1	3	2	-0.000670499	false	0	0	1	0	0	0	0	0	0
MAIN_LIB_16517	chr7	29565933	29565934	rs6462161	C	G	miga_lead_sig_snps	1.04917	0.305699	0.544558	1	3	2	0.0512573	false	0	0	1	0	0	0	0	0	0
MAIN_LIB_16519	chr18	2482186	2482187	rs112786416	G	T	miga_lead_sig_snps	1.98266	0.159111	0.369667	1	3	2	-0.113352	false	0	0	1	0	0	0	0	0	0
MAIN_LIB_16521	chr18	51323777	51323778	rs878243	T	C	miga_lead_sig_snps	4.86771	0.0273638	0.117745	1	3	2	-0.196113	false	0	0	1	0	0	0	0	0	0
MAIN_LIB_16523	chr16	1106841	1106842	rs2745128	C	T	miga_lead_sig_snps	1.70982	0.191009	0.413354	1	3	2	0.0735528	false	0	0	1	0	0	0	0	0	0
MAIN_LIB_16525	chr4	85658002	85658003	rs28565549	A	C	miga_lead_sig_snps	10.2643	0.00135628	0.013828	1	3	2	0.156803	true	0	0	1	0	0	0	0	0	0
MAIN_LIB_16527	chr1	149653099	149653100	rs1383895514	G	A	miga_lead_sig_snps	0.536232	0.463998	0.68683	1	3	2	0.069011	false	0	0	1	0	0	0	0	0	0
MAIN_LIB_16529	chr5	69279397	69279398	rs145593270	C	T	miga_lead_sig_snps	1.19335	0.274654	0.512262	1	3	2	0.0454001	false	0	0	1	0	0	0	0	0	0
MAIN_LIB_16531	chr7	50442378	50442379	rs12719056	C	T	miga_lead_sig_snps	2.14934	0.142631	0.345566	1	3	2	0.177801	false	0	0	1	0	0	0	0	0	0
MAIN_LIB_16533	chr19	43563522	43563523	rs762506	C	T	miga_lead_sig_snps	0.235502	0.627474	0.810449	1	3	2	0.0327915	false	0	0	1	0	0	0	0	0	0
MAIN_LIB_16535	chr15	31267326	31267327	rs12439686	C	T	miga_lead_sig_snps	1.63779	0.200629	0.425025	1	3	2	-0.0542628	false	0	0	1	0	0	0	0	0	0
MAIN_LIB_16537	chr18	35244321	35244322	rs4799375	A	G	miga_lead_sig_snps	3.22299	0.0726108	0.224592	1	3	2	0.173857	false	0	0	1	0	0	0	0	0	0
MAIN_LIB_16539	chr11	66841050	66841051	rs1201342	C	G	miga_lead_sig_snps	0.346444	0.556133	0.760166	1	3	2	-0.0517699	false	0	0	1	0	0	0	0	0	0
MAIN_LIB_16541	chr16	67082007	67082008	rs143119034	C	T	miga_lead_sig_snps	32.0483	1.50386e-08	1.7164e-06	1	3	2	0.314601	true	0	0	1	0	0	0	0	0	0
MAIN_LIB_16543	chr19	19629920	19629921	rs880090	G	C	miga_lead_sig_snps	15.4988	8.25567e-05	0.00170513	1	3	2	0.202135	true	0	0	1	0	0	0	0	0	0
MAIN_LIB_16545	chr8	20993486	20993487	rs1851252	G	C	miga_lead_sig_snps	0.455544	0.499714	0.713441	1	3	2	0.0435633	false	0	0	1	0	0	0	0	0	0
MAIN_LIB_16547	chr8	143536062	143536063	rs10101193	C	G	miga_lead_sig_snps	0.342783	0.558227	0.761907	1	3	2	0.0300207	false	0	0	1	0	0	0	0	0	0
MAIN_LIB_16549	chr2	173921620	173921621	rs72911150	A	G	miga_lead_sig_snps	0.683322	0.408445	0.641723	1	3	2	0.0583294	false	0	0	1	0	0	0	0	0	0
MAIN_LIB_16551	chr12	2444240	2444241	rs143671179	C	T	miga_lead_sig_snps	0.0312725	0.859634	0.950537	1	3	2	-0.0118984	false	0	0	1	0	0	0	0	0	0
MAIN_LIB_16553	chr18	49586501	49586502	rs34468756	C	T	miga_lead_sig_snps	1.94053	0.163611	0.376606	1	3	2	0.0864689	false	0	0	1	0	0	0	0	0	0
MAIN_LIB_16555	chr19	41937643	41937644	rs35287851	A	G	miga_lead_sig_snps	1.7907	0.18084	0.400729	1	3	2	0.0994419	false	0	0	1	0	0	0	0	0	0
MAIN_LIB_16557	chr10	70524646	70524647	rs77673666	T	G	miga_lead_sig_snps	12.3931	0.00043093	0.00597693	1	3	2	0.213667	true	0	0	1	0	0	0	0	0	0
MAIN_LIB_16559	chr17	531370	531371	rs12453108	A	C	miga_lead_sig_snps	0.0806624	0.776402	0.902712	1	3	2	0.0215602	false	0	0	1	0	0	0	0	0	0
MAIN_LIB_16561	chr4	64938066	64938067	rs12646297	A	G	miga_lead_sig_snps	0.429545	0.512212	0.723713	1	3	2	-0.0660116	false	0	0	1	0	0	0	0	0	0
MAIN_LIB_16563	chr16	733004	733005	rs2071951	C	T	miga_lead_sig_snps	3.09365	0.0785983	0.236741	1	3	2	0.127226	false	0	0	1	0	0	0	0	0	0
MAIN_LIB_16565	chr19	36261906	36261907	rs7507379	C	A	miga_lead_sig_snps	3.84253	0.0499681	0.176023	1	3	2	0.166153	false	0	0	1	0	0	0	0	0	0
MAIN_LIB_16567	chr1	46719410	46719411	rs1545206	G	C	miga_lead_sig_snps	3.9094	0.0480168	0.171176	1	3	2	0.119202	false	0	0	1	0	0	0	0	0	0
MAIN_LIB_16569	chr2	207236221	207236222	rs56278790	A	T	miga_lead_sig_snps	3.55356	0.0594179	0.19734	1	3	2	0.201629	false	0	0	1	0	0	0	0	0	0
MAIN_LIB_16571	chr16	21719128	21719129	rs215901	T	C	miga_lead_sig_snps	4.16272	0.0413231	0.154346	1	3	2	-0.257391	false	0	0	1	0	0	0	0	0	0
MAIN_LIB_16573	chr22	41591933	41591934	rs4822047	A	C	miga_lead_sig_snps	2.17654	0.140129	0.341677	1	3	2	0.116883	false	0	0	1	0	0	0	0	0	0
MAIN_LIB_16575	chr20	1568756	1568757	rs2254194	T	A	miga_lead_sig_snps	0.683885	0.408252	0.641582	1	3	2	-0.0944587	false	0	0	1	0	0	0	0	0	0
MAIN_LIB_16577	chr11	68164268	68164269	rs75640100	G	A	miga_lead_sig_snps	1.82399	0.176839	0.395248	1	3	2	0.124642	false	0	0	1	0	0	0	0	0	0
MAIN_LIB_16579	chr17	81243678	81243679	rs2659007	A	G	miga_lead_sig_snps	3.45359	0.0631146	0.205477	1	3	2	-0.154734	false	0	0	1	0	0	0	0	0	0
MAIN_LIB_16581	chr16	71326523	71326524	rs3743951	T	C	miga_lead_sig_snps	0.0411042	0.839337	0.938482	1	3	2	-0.0130094	false	0	0	1	0	0	0	0	0	0
MAIN_LIB_16583	chr7	43842319	43842320	rs35204357	A	T	miga_lead_sig_snps	3.23943	0.0718857	0.223011	1	3	2	-0.158831	false	0	0	1	0	0	0	0	0	0
MAIN_LIB_16585	chr13	52159071	52159072	rs9535888	G	C	miga_lead_sig_snps	1.20162	0.272998	0.51078	1	3	2	0.0549764	false	0	0	1	0	0	0	0	0	0
MAIN_LIB_16587	chr6	56870152	56870153	rs13199024	G	T	miga_lead_sig_snps	3.77528	0.052015	0.180516	1	3	2	-0.13469	false	0	0	1	0	0	0	0	0	0
MAIN_LIB_16589	chr16	23412766	23412767	rs30009	G	A	miga_lead_sig_snps	0.839143	0.359642	0.596437	1	3	2	0.0577394	false	0	0	1	0	0	0	0	0	0
MAIN_LIB_16591	chr15	34341221	34341222	rs73374502	A	C	miga_lead_sig_snps	1.01161	0.314518	0.553245	1	3	2	-0.0921925	false	0	0	1	0	0	0	0	0	0
MAIN_LIB_16593	chr6	38744104	38744105	rs2746173	T	C	miga_lead_sig_snps	0.70401	0.40144	0.636391	1	3	2	0.0771704	false	0	0	1	0	0	0	0	0	0
MAIN_LIB_16595	chr9	133734024	133734025	rs573904	T	C	miga_lead_sig_snps	13.2362	0.000274595	0.00429425	1	3	2	-0.138769	true	0	0	1	0	0	0	0	0	0
MAIN_LIB_16597	chr15	55982550	55982551	rs71476761	A	C	miga_lead_sig_snps	0.201492	0.653519	0.827167	1	3	2	-0.0381979	false	0	0	1	0	0	0	0	0	0
MAIN_LIB_16599	chr8	71058574	71058575	rs10110676	C	G	miga_lead_sig_snps	16.429	5.05058e-05	0.00118368	1	3	2	-0.280925	true	0	0	1	0	0	0	0	0	0
MAIN_LIB_16601	chr4	123507561	123507562	rs62323451	C	T	miga_lead_sig_snps	7.26405	0.00703483	0.0462022	1	3	2	0.178019	true	0	0	1	0	0	0	0	0	0
MAIN_LIB_16603	chr18	36149600	36149601	rs1612666	T	A	miga_lead_sig_snps	3.61055	0.0574142	0.192881	1	3	2	0.170638	false	0	0	1	0	0	0	0	0	0
MAIN_LIB_16605	chr7	128500928	128500929	rs1132651	C	T	miga_lead_sig_snps	3.16379	0.0752881	0.230325	1	3	2	-0.167733	false	0	0	1	0	0	0	0	0	0
MAIN_LIB_16607	chr13	51215710	51215711	rs11618155	T	G	miga_lead_sig_snps	1.09487	0.295395	0.533836	1	3	2	-0.0862388	false	0	0	1	0	0	0	0	0	0
MAIN_LIB_16609	chr14	20449585	20449586	rs883037	T	C	miga_lead_sig_snps	0.174157	0.676444	0.841865	1	3	2	0.0241007	false	0	0	1	0	0	0	0	0	0
MAIN_LIB_16611	chr1	247240617	247240618	rs142340777	G	C	miga_lead_sig_snps	0.247577	0.618786	0.804469	1	3	2	0.0422048	false	0	0	1	0	0	0	0	0	0
MAIN_LIB_16613	chr21	46313656	46313657	rs13047780	C	T	miga_lead_sig_snps	8.75227	0.00309217	0.0253726	1	3	2	0.194377	true	0	0	1	0	0	0	0	0	0
MAIN_LIB_16615	chr5	151214634	151214635	rs12521757	C	T	miga_lead_sig_snps	0.851059	0.356253	0.593134	1	3	2	0.0483885	false	0	0	1	0	0	0	0	0	0
MAIN_LIB_16617	chr3	67628573	67628574	rs6774971	C	T	miga_lead_sig_snps	0.0103345	0.919028	0.979072	1	3	2	-0.00725009	false	0	0	1	0	0	0	0	0	0
MAIN_LIB_16619	chr7	142840613	142840614	rs10269862	G	T	miga_lead_sig_snps	0.125733	0.722898	0.871263	1	3	2	0.0253686	false	0	0	1	0	0	0	0	0	0
MAIN_LIB_16621	chr11	65179769	65179770	rs12800339	C	T	miga_lead_sig_snps	0.517378	0.471962	0.692804	1	3	2	0.0786027	false	0	0	1	0	0	0	0	0	0
MAIN_LIB_16623	chr1	40899773	40899774	rs12120974	T	G	miga_lead_sig_snps	0.808413	0.36859	0.605322	1	3	2	0.0500379	false	0	0	1	0	0	0	0	0	0
MAIN_LIB_16625	chr16	75631121	75631122	rs7189895	G	A	miga_lead_sig_snps	2.51857	0.112512	0.297801	1	3	2	0.126836	false	0	0	1	0	0	0	0	0	0
MAIN_LIB_16627	chr11	18806058	18806059	rs151058370	T	C	miga_lead_sig_snps	0.748687	0.386892	0.622886	1	3	2	-0.0759863	false	0	0	1	0	0	0	0	0	0
MAIN_LIB_16629	chr3	126637799	126637800	rs188073848	T	C	miga_lead_sig_snps	3.38297	0.0658734	0.210806	1	3	2	-0.121314	false	0	0	1	0	0	0	0	0	0
MAIN_LIB_16631	chr19	18549756	18549757	rs10414427	C	T	miga_lead_sig_snps	0.0876145	0.767232	0.897243	1	3	2	-0.0201533	false	0	0	1	0	0	0	0	0	0
MAIN_LIB_16633	chr12	1786206	1786207	rs730032	A	G	miga_lead_sig_snps	0.0121872	0.912095	0.976223	1	3	2	0.00816774	false	0	0	1	0	0	0	0	0	0
MAIN_LIB_16635	chr20	38414348	38414349	rs6070062	A	G	miga_lead_sig_snps	0.0474584	0.827546	0.932401	1	3	2	-0.0142402	false	0	0	1	0	0	0	0	0	0
MAIN_LIB_16637	chr19	19814661	19814662	rs919785	G	A	miga_lead_sig_snps	3.68729	0.0548287	0.186531	1	3	2	-0.12263	false	0	0	1	0	0	0	0	0	0
MAIN_LIB_16639	chr15	78489984	78489985	rs16969899	G	T	miga_lead_sig_snps	2.91743	0.0876274	0.255331	1	3	2	0.109508	false	0	0	1	0	0	0	0	0	0
MAIN_LIB_16641	chr15	40288963	40288964	rs3743138	A	C	miga_lead_sig_snps	7.22537	0.00718804	0.0468694	1	3	2	-0.163355	true	0	0	1	0	0	0	0	0	0
MAIN_LIB_16643	chr22	46378776	46378777	rs55896501	C	T	miga_lead_sig_snps	0.27364	0.600901	0.791273	1	3	2	-0.0304752	false	0	0	1	0	0	0	0	0	0
MAIN_LIB_16645	chr1	52451700	52451701	rs12407372	A	G	miga_lead_sig_snps	2.78789	0.094979	0.269158	1	3	2	0.151133	false	0	0	1	0	0	0	0	0	0
MAIN_LIB_16647	chr9	19664083	19664084	rs4258076	T	G	miga_lead_sig_snps	0.125022	0.72365	0.871793	1	3	2	-0.0525943	false	0	0	1	0	0	0	0	0	0
MAIN_LIB_16649	chr10	96304051	96304052	rs17386635	G	A	miga_lead_sig_snps	0.22834	0.632758	0.813117	1	3	2	-0.0405574	false	1	0	1	0	0	0	0	0	0
MAIN_LIB_16651	chr8	19353599	19353600	rs73599101	C	G	miga_lead_sig_snps	12.9764	0.000315434	0.00476392	1	3	2	-0.204315	true	0	0	1	0	0	0	0	0	0
MAIN_LIB_16653	chr7	23248690	23248691	rs199357	A	G	miga_lead_sig_snps	12.4277	0.000423011	0.0059206	1	3	2	0.231439	true	0	0	1	0	0	0	0	0	0
MAIN_LIB_16655	chr6	158316603	158316604	rs111758509	A	G	miga_lead_sig_snps	25.1104	5.41396e-07	3.32147e-05	1	3	2	0.447668	true	0	0	1	0	0	0	0	0	0
MAIN_LIB_16657	chr9	23520770	23520771	rs274927	G	A	miga_lead_sig_snps	0.116888	0.732434	0.877314	1	3	2	0.0372354	false	0	0	1	0	0	0	0	0	0
MAIN_LIB_16659	chr17	16871873	16871874	rs34515205	T	A	miga_lead_sig_snps	3.10727	0.0779433	0.23568	1	3	2	0.0947951	false	0	0	1	0	0	0	0	0	0
MAIN_LIB_16661	chr2	73384153	73384154	rs7576824	G	A	miga_lead_sig_snps	6.07038	0.0137467	0.0735004	1	3	2	-0.188631	false	0	0	1	0	0	0	0	0	0
MAIN_LIB_16663	chr17	28494781	28494782	rs12941530	T	C	miga_lead_sig_snps	27.5599	1.52304e-07	1.19579e-05	1	3	2	0.260909	true	0	0	1	0	0	0	0	0	0
MAIN_LIB_16665	chr11	111830546	111830547	rs623491	A	G	miga_lead_sig_snps	0.963225	0.326376	0.566	1	3	2	-0.128463	false	0	0	1	0	0	0	0	0	0
MAIN_LIB_16667	chr12	68283125	68283126	rs7138823	G	A	miga_lead_sig_snps	2.40626	0.12085	0.310128	1	3	2	0.0970626	false	0	0	1	0	0	0	0	0	0
MAIN_LIB_16669	chr19	41524988	41524989	rs8111181	C	T	miga_lead_sig_snps	1.52261	0.217225	0.445686	1	3	2	0.0946045	false	0	0	1	0	0	0	0	0	0
MAIN_LIB_16671	chr11	18361424	18361425	rs4150668	C	T	miga_lead_sig_snps	4.18957	0.0406734	0.152815	1	3	2	-0.131942	false	0	0	1	0	0	0	0	0	0
MAIN_LIB_16673	chr22	39515139	39515140	rs76044976	T	G	miga_lead_sig_snps	7.18919	0.00733439	0.0474574	1	3	2	0.19099	true	0	0	1	0	0	0	0	0	0
MAIN_LIB_16675	chr10	129509012	129509013	rs10741191	G	C	miga_lead_sig_snps	0.143056	0.705261	0.859212	1	3	2	0.0241744	false	0	0	1	0	0	0	0	0	0
MAIN_LIB_16677	chr9	3475098	3475099	rs10972184	G	T	miga_lead_sig_snps	0.651467	0.419589	0.650884	1	3	2	-0.0662594	false	0	0	1	0	0	0	0	0	0
MAIN_LIB_16679	chr15	51267867	51267868	rs34712049	T	C	miga_lead_sig_snps	38.0247	6.98542e-10	1.31672e-07	1	3	2	0.303201	true	0	0	1	0	0	0	0	0	0
MAIN_LIB_16681	chr19	10565667	10565668	rs3745246	T	A	miga_lead_sig_snps	15.8345	6.9132e-05	0.00150372	1	3	2	-0.152554	true	0	0	1	0	0	0	0	0	0
MAIN_LIB_16683	chr6	137893109	137893110	rs6901061	C	T	miga_lead_sig_snps	3.47998	0.0621157	0.203321	1	3	2	0.151424	false	0	0	1	0	0	0	0	0	0
MAIN_LIB_16685	chr16	57913276	57913277	rs8049463	C	T	miga_lead_sig_snps	0.0230285	0.879383	0.960885	1	3	2	0.0169659	false	0	0	1	0	0	0	0	0	0
MAIN_LIB_16687	chr16	58134909	58134910	rs68085424	A	T	miga_lead_sig_snps	0.943943	0.331266	0.570336	1	3	2	0.0680908	false	0	0	1	0	0	0	0	0	0
MAIN_LIB_16689	chr19	54622123	54622124	rs4806795	T	C	miga_lead_sig_snps	1.81795	0.177558	0.39629	1	3	2	0.138166	false	0	0	1	0	0	0	0	0	0
MAIN_LIB_16691	chr5	181005024	181005025	rs10063135	G	T	miga_lead_sig_snps	0.360025	0.548492	0.75352	1	3	2	0.0386166	false	0	0	1	0	0	0	0	0	0
MAIN_LIB_16693	chr8	81671536	81671537	rs1967328	T	G	miga_lead_sig_snps	8.39544	0.00376163	0.0293495	1	3	2	-0.214976	true	0	0	1	0	0	0	0	0	0
MAIN_LIB_16695	chr1	45680557	45680558	rs11211160	A	T	miga_lead_sig_snps	0.262956	0.608096	0.796368	1	3	2	-0.0492905	false	0	0	1	0	0	0	0	0	0
MAIN_LIB_16697	chr16	21923343	21923344	chr16:21923343:A:G	G	A	miga_lead_sig_snps	0.0556033	0.813585	0.924601	1	3	2	0.0154482	false	0	0	1	0	0	0	0	0	0
MAIN_LIB_16699	chr11	65730087	65730088	rs1308020	A	G	miga_lead_sig_snps	3.02742	0.0818681	0.243881	1	3	2	-0.083383	false	0	0	1	0	0	0	0	0	0
MAIN_LIB_16701	chr1	212262312	212262313	rs74944736	T	G	miga_lead_sig_snps	13.1695	0.000284544	0.0044008	1	3	2	-0.310244	true	0	0	1	0	0	0	0	0	0
MAIN_LIB_16703	chr1	155227671	155227672	rs2990245	T	C	miga_lead_sig_snps	2.28484	0.130644	0.326126	1	3	2	-0.0726878	false	0	0	1	0	0	0	0	0	0
MAIN_LIB_16705	chr2	218813698	218813699	rs691066	T	C	miga_lead_sig_snps	10.4355	0.00123618	0.013012	1	3	2	-0.24253	true	0	0	1	0	0	0	0	0	0
MAIN_LIB_16707	chr11	67644359	67644360	rs2447587	C	T	miga_lead_sig_snps	1.65505	0.198273	0.421449	1	3	2	0.113296	false	0	0	1	0	0	0	0	0	0
MAIN_LIB_16709	chr17	66469117	66469118	rs72838297	G	C	miga_lead_sig_snps	0.00507844	0.943188	0.991881	1	3	2	0.00263074	false	0	0	1	0	0	0	0	0	0
MAIN_LIB_16711	chr1	206126791	206126792	rs41289045	C	T	miga_lead_sig_snps	5.368	0.0205095	0.0960769	1	3	2	-0.261503	false	0	0	1	0	0	0	0	0	0
MAIN_LIB_16713	chr2	219170859	219170860	rs13404754	G	A	miga_lead_sig_snps	0.388041	0.533331	0.742077	1	3	2	-0.0500507	false	0	0	1	0	0	0	0	0	0
MAIN_LIB_16715	chr19	54594338	54594339	rs10410699	A	C	miga_lead_sig_snps	2.17255	0.140493	0.342072	1	3	2	0.0725155	false	0	0	1	0	0	0	0	0	0
MAIN_LIB_16717	chr7	149737603	149737604	rs855727	G	A	miga_lead_sig_snps	30.2013	3.89449e-08	3.75148e-06	1	3	2	-0.396988	true	0	0	1	0	0	0	0	0	0
MAIN_LIB_16719	chr17	27642214	27642215	rs12937784	G	A	miga_lead_sig_snps	1.47491	0.224572	0.454003	1	3	2	0.0722886	false	0	0	1	0	0	0	0	0	0
MAIN_LIB_16721	chr19	54345721	54345722	rs59862055	A	C	miga_lead_sig_snps	0.119047	0.730071	0.876131	1	3	2	-0.0323383	false	0	0	1	0	0	0	0	0	0
MAIN_LIB_16723	chr13	41773242	41773243	rs146171254	T	C	miga_lead_sig_snps	1.42635	0.232361	0.463237	1	3	2	0.0876852	false	0	0	1	0	0	0	0	0	0
MAIN_LIB_16725	chr1	75688588	75688589	rs814897	A	G	miga_lead_sig_snps	9.28757	0.00230714	0.0205173	1	3	2	0.202198	true	0	0	1	0	0	0	0	0	0
MAIN_LIB_16727	chr7	72363700	72363701	rs116858452	T	C	miga_lead_sig_snps	2.10409	0.146906	0.35193	1	3	2	0.105084	false	0	0	1	0	0	0	0	0	0
MAIN_LIB_16729	chr2	137610730	137610731	rs79421735	C	T	miga_lead_sig_snps	8.33946	0.00387931	0.0300141	1	3	2	0.26579	true	0	0	1	0	0	0	0	0	0
MAIN_LIB_16731	chr4	56705202	56705203	rs78641480	T	C	miga_lead_sig_snps	1.65842	0.197817	0.421092	1	3	2	-0.122448	false	0	0	1	0	0	0	0	0	0
MAIN_LIB_16733	chr16	77718311	77718312	rs7184635	A	C	miga_lead_sig_snps	0.449559	0.502544	0.716338	1	3	2	0.0524365	false	0	0	1	0	0	0	0	0	0
MAIN_LIB_16735	chr1	38511047	38511048	rs74066308	C	T	miga_lead_sig_snps	3.88905	0.0486018	0.172644	1	3	2	0.197389	false	0	0	1	0	0	0	0	0	0
MAIN_LIB_16737	chr19	54197981	54197982	rs34629529	A	G	miga_lead_sig_snps	1.9598	0.161535	0.37317	1	3	2	-0.110031	false	0	0	1	0	0	0	0	0	0
MAIN_LIB_16739	chr2	127009452	127009453	rs112780467	G	A	miga_lead_sig_snps	1.12512e-06	0.999154	1	1	3	2	-5.5803e-05	false	0	0	1	0	0	0	0	0	0
MAIN_LIB_16741	chr22	36496434	36496435	rs62229992	C	G	miga_lead_sig_snps	8.06024	0.00452472	0.0337895	1	3	2	-0.149805	true	0	0	1	0	0	0	0	0	0
MAIN_LIB_16743	chr10	47489872	47489873	rs1258210494	T	C	miga_lead_sig_snps	0.01341	0.90781	0.974913	1	3	2	-0.00632712	false	0	0	1	0	0	0	0	0	0
MAIN_LIB_16745	chr10	45996796	45996797	rs782246280	G	A	miga_lead_sig_snps	5.80935	0.0159411	0.0816138	1	3	2	-0.120142	false	0	0	1	0	0	0	0	0	0
MAIN_LIB_16747	chr1	153619294	153619295	rs9330299	C	T	miga_lead_sig_snps	0.333914	0.563363	0.764962	1	3	2	-0.0400103	false	0	0	1	0	0	0	0	0	0
MAIN_LIB_16749	chr19	14219999	14220000	rs6511916	T	G	miga_lead_sig_snps	16.9189	3.90115e-05	0.000957577	1	3	2	-0.431501	true	0	0	1	0	0	0	0	0	0
MAIN_LIB_16751	chr7	161381	161382	rs12718119	C	T	miga_lead_sig_snps	0.0442686	0.833355	0.93636	1	3	2	0.0127483	false	0	0	1	0	0	0	0	0	0
MAIN_LIB_16753	chr3	38995748	38995749	chr3:38995748:T:G	G	T	miga_lead_sig_snps	10.1455	0.00144656	0.0144946	1	3	2	0.170354	true	0	0	1	0	0	0	0	0	0
MAIN_LIB_16755	chr12	132798243	132798244	rs882377	A	G	miga_lead_sig_snps	7.02734	0.00802746	0.050532	1	3	2	0.118158	false	0	0	1	0	0	0	0	0	0
MAIN_LIB_16757	chr12	29139617	29139618	rs111711691	A	G	miga_lead_sig_snps	4.54275	0.0330584	0.133564	1	3	2	-0.115794	false	0	0	1	0	0	0	0	0	0
MAIN_LIB_16759	chr7	103011101	103011102	rs74853953	T	C	miga_lead_sig_snps	0.00197115	0.964587	1	1	3	2	-0.00439813	false	0	0	1	0	0	0	0	0	0
MAIN_LIB_16761	chr12	6819581	6819582	rs3213427	C	T	miga_lead_sig_snps	27.8212	1.3306e-07	1.07413e-05	1	3	2	0.275432	true	0	0	1	0	0	0	0	0	0
MAIN_LIB_16763	chr17	75271088	75271089	rs9890153	C	A	miga_lead_sig_snps	4.92766	0.0264301	0.114978	1	3	2	-0.0974909	false	0	0	1	0	0	0	0	0	0
MAIN_LIB_16765	chr11	124983574	124983575	rs12289777	A	G	miga_lead_sig_snps	7.39845	0.006528	0.0438374	1	3	2	-0.149147	true	0	0	1	0	0	0	0	0	0
MAIN_LIB_16767	chr22	19926203	19926204	rs5993874	A	G	miga_lead_sig_snps	0.839251	0.359611	0.596437	1	3	2	-0.0829756	false	0	0	1	0	0	0	0	0	0
MAIN_LIB_16769	chr18	14306853	14306854	rs147314450	T	C	miga_lead_sig_snps	10.4749	0.00121008	0.0128089	1	3	2	0.28026	true	0	0	1	0	0	0	0	0	0
MAIN_LIB_16771	chr9	3105650	3105651	rs141813288	C	T	miga_lead_sig_snps	1.083	0.298028	0.536606	1	3	2	0.0720886	false	0	0	1	0	0	0	0	0	0
MAIN_LIB_16773	chr1	26200819	26200820	rs12118976	G	C	miga_lead_sig_snps	16.5396	4.76436e-05	0.00113542	1	3	2	-0.236278	true	0	0	1	0	0	0	0	0	0
MAIN_LIB_16775	chr6	109350845	109350846	rs9480934	T	C	miga_lead_sig_snps	12.2712	0.000459996	0.0062773	1	3	2	0.236092	true	0	0	1	0	0	0	0	0	0
MAIN_LIB_16777	chr1	203125076	203125077	rs1494486	T	C	miga_lead_sig_snps	2.41665	0.120051	0.309365	1	3	2	-0.097769	false	0	0	1	0	0	0	0	0	0
MAIN_LIB_16779	chr12	47886882	47886883	rs4760648	T	C	miga_lead_sig_snps	0.641226	0.423267	0.65439	1	3	2	0.0455763	false	0	0	1	0	0	0	0	0	0
MAIN_LIB_16781	chr11	68024499	68024500	rs1003777	C	T	miga_lead_sig_snps	3.42265	0.0643079	0.207827	1	3	2	0.144618	false	0	0	1	0	0	0	0	0	0
MAIN_LIB_16783	chr16	57389946	57389947	rs8063316	T	C	miga_lead_sig_snps	8.60742	0.00334796	0.0269696	1	3	2	0.153442	true	0	0	1	0	0	0	0	0	0
MAIN_LIB_16785	chr4	10112876	10112877	rs62288546	C	T	miga_lead_sig_snps	1.26767	0.260205	0.49564	1	3	2	0.0582392	false	0	0	1	0	0	0	0	0	0
MAIN_LIB_16787	chr3	42495321	42495322	rs587225	A	C	miga_lead_sig_snps	0.643274	0.422528	0.6539	1	3	2	0.0365312	false	0	0	1	0	0	0	0	0	0
MAIN_LIB_16789	chr16	2462541	2462542	rs72768722	C	G	miga_lead_sig_snps	0.00359101	0.952215	0.996735	1	3	2	-0.0049934	false	0	0	1	0	0	0	0	0	0
MAIN_LIB_16791	chr8	41465277	41465278	rs11778340	C	A	miga_lead_sig_snps	0.352596	0.552647	0.757141	1	3	2	0.0396393	false	0	0	1	0	0	0	0	0	0
MAIN_LIB_16793	chr7	66379075	66379076	rs13227219	A	T	miga_lead_sig_snps	1.1246	0.28893	0.525864	1	3	2	0.0794862	false	0	0	1	0	0	0	0	0	0
MAIN_LIB_16795	chr11	65041572	65041573	rs3741390	T	C	miga_lead_sig_snps	0.385272	0.534795	0.742623	1	3	2	-0.031342	false	0	0	1	0	0	0	0	0	0
MAIN_LIB_16797	chr3	123628943	123628944	rs820448	G	C	miga_lead_sig_snps	5.67247	0.0172332	0.0854798	1	3	2	0.154253	false	0	0	1	0	0	0	0	0	0
MAIN_LIB_16799	chr14	23387189	23387190	rs178641	C	T	miga_lead_sig_snps	0.190025	0.662896	0.833039	1	3	2	0.0269291	false	0	0	1	0	0	0	0	0	0
MAIN_LIB_16801	chr11	949647	949648	rs10751673	C	T	miga_lead_sig_snps	0.00633638	0.936554	0.988465	1	3	2	-0.00581894	false	0	0	1	0	0	0	0	0	0
MAIN_LIB_16803	chr7	64367934	64367935	rs669817	C	T	miga_lead_sig_snps	0.0967458	0.75577	0.891479	1	3	2	0.0267074	false	0	0	1	0	0	0	0	0	0
MAIN_LIB_16805	chr16	80341427	80341428	rs75172794	A	C	miga_lead_sig_snps	1.75549	0.185188	0.406765	1	3	2	-0.112965	false	0	0	1	0	0	0	0	0	0
MAIN_LIB_16807	chr7	74720592	74720593	rs35005436	T	C	miga_lead_sig_snps	0.0266224	0.87039	0.955861	1	3	2	0.0200334	false	0	0	1	0	0	0	0	0	0
MAIN_LIB_16809	chr16	48903082	48903083	rs117057845	T	C	miga_lead_sig_snps	7.97691	0.00473778	0.0348498	1	3	2	-0.154686	true	0	0	1	0	0	0	0	0	0
MAIN_LIB_16811	chr18	79956540	79956541	rs12958810	C	T	miga_lead_sig_snps	1.53428	0.215472	0.443268	1	3	2	0.0889838	false	0	0	1	0	0	0	0	0	0
MAIN_LIB_16813	chr1	88907688	88907689	rs10801690	C	T	miga_lead_sig_snps	0.0834301	0.772702	0.900608	1	3	2	-0.029194	false	0	0	1	0	0	0	0	0	0
MAIN_LIB_16815	chr20	32022160	32022161	rs6061105	C	T	miga_lead_sig_snps	1.296	0.254945	0.489766	1	3	2	0.0855884	false	0	0	1	0	0	0	0	0	0
MAIN_LIB_16817	chr6	149030245	149030246	rs9377188	T	C	miga_lead_sig_snps	10.9019	0.000960677	0.0108069	1	3	2	0.269724	true	0	0	1	0	0	0	0	0	0
MAIN_LIB_16819	chr12	120582447	120582448	rs523522	T	A	miga_lead_sig_snps	2.009	0.156369	0.366175	1	3	2	-0.11534	false	0	0	1	0	0	0	0	0	0
MAIN_LIB_16821	chr11	64233330	64233331	rs61761262	T	C	miga_lead_sig_snps	0.352065	0.552947	0.75737	1	3	2	0.0356532	false	0	0	1	0	0	0	0	0	0
MAIN_LIB_16823	chr1	205089938	205089939	rs7546850	A	G	miga_lead_sig_snps	0.268924	0.604054	0.79361	1	3	2	0.0408928	false	0	0	1	0	0	0	0	0	0
MAIN_LIB_16825	chr1	94062803	94062804	rs61754022	T	C	miga_lead_sig_snps	0.188709	0.663993	0.833299	1	3	2	0.0436727	false	0	0	1	0	0	0	0	0	0
MAIN_LIB_16827	chr6	111658223	111658224	rs561520900	T	C	miga_lead_sig_snps	2.22361	0.135915	0.335085	1	3	2	0.115586	false	0	0	1	0	0	0	0	0	0
MAIN_LIB_16829	chr6	52459356	52459357	rs61524883	T	C	miga_lead_sig_snps	9.67964	0.00186322	0.0174923	1	3	2	-0.461125	true	0	0	1	0	0	0	0	0	0
MAIN_LIB_16831	chr12	19203953	19203954	rs56184887	C	G	miga_lead_sig_snps	12.8351	0.00034018	0.00504461	1	3	2	0.271952	true	0	0	1	0	0	0	0	0	0
MAIN_LIB_16833	chr12	10844604	10844605	rs74060694	C	T	miga_lead_sig_snps	0.0117696	0.913609	0.976387	1	3	2	0.00815136	false	0	0	1	0	0	0	0	0	0
MAIN_LIB_16835	chr1	117001709	117001710	rs12130298	C	A	miga_lead_sig_snps	1.29322	0.255455	0.490171	1	3	2	-0.105232	false	0	0	1	0	0	0	0	0	0
MAIN_LIB_16837	chr17	66825913	66825914	rs112720535	T	C	miga_lead_sig_snps	2.62745	0.10503	0.286453	1	3	2	-0.0933706	false	0	0	1	0	0	0	0	0	0
MAIN_LIB_16839	chr21	17445435	17445436	rs9305819	T	C	miga_lead_sig_snps	0.310764	0.577212	0.775047	1	3	2	0.0461802	false	0	0	1	0	0	0	0	0	0
MAIN_LIB_16841	chr9	137702157	137702158	rs148090850	C	T	miga_lead_sig_snps	0.132097	0.716267	0.866277	1	3	2	-0.024644	false	0	0	1	0	0	0	0	0	0
MAIN_LIB_16843	chr2	86328030	86328031	rs563648224	C	G	miga_lead_sig_snps	0.079691	0.777717	0.903147	1	3	2	0.0190211	false	0	0	1	0	0	0	0	0	0
MAIN_LIB_16845	chr12	6494751	6494752	rs7955645	A	G	miga_lead_sig_snps	0.387306	0.533719	0.742388	1	3	2	-0.0560597	false	0	0	1	0	0	0	0	0	0
MAIN_LIB_16847	chr4	9508592	9508593	rs568716644	G	A	miga_lead_sig_snps	1.49835	0.220925	0.449976	1	3	2	-0.0964901	false	0	0	1	0	0	0	0	0	0
MAIN_LIB_16849	chr10	31964781	31964782	rs1755084	T	C	miga_lead_sig_snps	9.70085	0.00184183	0.0173912	1	3	2	0.376409	true	0	0	1	0	0	0	0	0	0
MAIN_LIB_16851	chr4	39116939	39116940	rs13147311	C	A	miga_lead_sig_snps	24.2176	8.60419e-07	4.78786e-05	1	3	2	-0.262188	true	0	0	1	0	0	0	0	0	0
MAIN_LIB_16853	chr1	42804413	42804414	rs12737285	A	G	miga_lead_sig_snps	1.35584	0.24426	0.477163	1	3	2	0.103675	false	0	0	1	0	0	0	0	0	0
MAIN_LIB_16855	chr15	41512917	41512918	rs2253936	A	G	miga_lead_sig_snps	0.0474992	0.827473	0.932401	1	3	2	0.0148138	false	0	0	1	0	0	0	0	0	0
MAIN_LIB_16857	chr1	234368102	234368103	rs6659527	G	A	miga_lead_sig_snps	1.68388	0.194409	0.417794	1	3	2	0.0833551	false	0	0	1	0	0	0	0	0	0
MAIN_LIB_16859	chr3	98106695	98106696	rs114025560	A	G	miga_lead_sig_snps	0.254627	0.613836	0.800568	1	3	2	-0.0324416	false	0	0	1	0	0	0	0	0	0
MAIN_LIB_16861	chr5	96742605	96742606	rs26503	A	G	miga_lead_sig_snps	1.27013	0.259741	0.495163	1	3	2	-0.0961513	false	0	0	1	0	0	0	0	0	0
MAIN_LIB_16863	chr3	4286727	4286728	rs997828	T	G	miga_lead_sig_snps	4.8182	0.0281607	0.119558	1	3	2	0.261388	false	0	0	1	0	0	0	0	0	0
MAIN_LIB_16865	chr15	66507897	66507898	rs11854947	C	T	miga_lead_sig_snps	0.131848	0.716524	0.866404	1	3	2	-0.0355641	false	0	0	1	0	0	0	0	0	0
MAIN_LIB_16867	chr19	4459788	4459789	rs143191932	G	A	miga_lead_sig_snps	2.13895	0.1436	0.346867	1	3	2	-0.127281	false	0	0	1	0	0	0	0	0	0
MAIN_LIB_16869	chr8	21823564	21823565	rs141812868	G	T	miga_lead_sig_snps	0.225959	0.634536	0.814249	1	3	2	0.0285373	false	0	0	1	0	0	0	0	0	0
MAIN_LIB_16871	chr7	33069574	33069575	rs6462455	A	G	miga_lead_sig_snps	5.78574	0.0161566	0.0820575	1	3	2	0.160338	false	0	0	1	0	0	0	0	0	0
MAIN_LIB_16873	chr1	74972157	74972158	rs116805899	A	G	miga_lead_sig_snps	0.0379786	0.845486	0.942269	1	3	2	-0.0137173	false	0	0	1	0	0	0	0	0	0
MAIN_LIB_16875	chr2	64232363	64232364	rs60041537	C	T	miga_lead_sig_snps	0.0757989	0.783073	0.906796	1	3	2	0.0242323	false	0	0	1	0	0	0	0	0	0
MAIN_LIB_16877	chr7	5053101	5053102	rs7780922	G	A	miga_lead_sig_snps	0.214399	0.643341	0.819858	1	3	2	0.0353504	false	0	0	1	0	0	0	0	0	0
MAIN_LIB_16879	chr12	32230586	32230587	rs2650145	G	A	miga_lead_sig_snps	4.99668	0.025396	0.111838	1	3	2	-0.159724	false	0	0	1	0	0	0	0	0	0
MAIN_LIB_16881	chr7	95602124	95602125	rs12536742	C	G	miga_lead_sig_snps	0.198392	0.656022	0.828821	1	3	2	0.0430168	false	0	0	1	0	0	0	0	0	0
MAIN_LIB_16883	chr10	5935972	5935973	rs633930	C	T	miga_lead_sig_snps	5.43275	0.0197625	0.0937267	1	3	2	0.128494	false	0	0	1	0	0	0	0	0	0
MAIN_LIB_16885	chr10	75203869	75203870	rs4746272	A	G	miga_lead_sig_snps	1.96611	0.160862	0.372156	1	3	2	-0.0989775	false	0	0	1	0	0	0	0	0	0
MAIN_LIB_16887	chr10	49988450	49988451	rs2338027	G	T	miga_lead_sig_snps	0.0263699	0.871	0.955976	1	3	2	0.00997763	false	0	0	1	0	0	0	0	0	0
MAIN_LIB_16889	chr16	15793271	15793272	rs114258721	T	C	miga_lead_sig_snps	4.82447	0.0280584	0.11932	1	3	2	0.105503	false	0	0	1	0	0	0	0	0	0
MAIN_LIB_16891	chr6	89342885	89342886	rs7760851	A	G	miga_lead_sig_snps	2.90333	0.0883968	0.256303	1	3	2	0.141823	false	0	0	1	0	0	0	0	0	0
MAIN_LIB_16893	chr7	144639122	144639123	rs73161033	C	T	miga_lead_sig_snps	0.56826	0.450951	0.676693	1	3	2	0.0517434	false	0	0	1	0	0	0	0	0	0
MAIN_LIB_16895	chr12	96004999	96005000	rs77264080	T	A	miga_lead_sig_snps	0.980164	0.322158	0.561743	1	3	2	0.0578501	false	0	0	1	0	0	0	0	0	0
MAIN_LIB_16897	chr10	97353029	97353030	rs61863813	C	T	miga_lead_sig_snps	1.50904	0.219286	0.448401	1	3	2	-0.0946401	false	0	0	1	0	0	0	0	0	0
MAIN_LIB_16899	chr16	88966611	88966612	rs61233390	T	G	miga_lead_sig_snps	0.0458549	0.83044	0.934459	1	3	2	-0.0121663	false	0	0	1	0	0	0	0	0	0
MAIN_LIB_16901	chr14	74195775	74195776	rs10147388	G	T	miga_lead_sig_snps	0.116068	0.733339	0.877744	1	3	2	0.0211682	false	0	0	1	0	0	0	0	0	0
MAIN_LIB_16903	chr1	234696452	234696453	rs624203	A	G	miga_lead_sig_snps	3.84782	0.0498105	0.175956	1	3	2	-0.168266	false	0	0	1	0	0	0	0	0	0
MAIN_LIB_16905	chr11	123460733	123460734	rs11219149	T	G	miga_lead_sig_snps	0.199334	0.655259	0.828506	1	3	2	-0.03412	false	0	0	1	0	0	0	0	0	0
MAIN_LIB_16907	chr5	50278559	50278560	rs4865516	T	C	miga_lead_sig_snps	0.487182	0.485187	0.703211	1	3	2	-0.0841324	false	0	0	1	0	0	0	0	0	0
MAIN_LIB_16909	chr6	167010805	167010806	rs1322077	C	T	miga_lead_sig_snps	0.0220363	0.88199	0.96133	1	3	2	0.0171213	false	0	0	1	0	0	0	0	0	0
MAIN_LIB_16911	chr17	41524420	41524421	rs148803515	T	C	miga_lead_sig_snps	0.817619	0.365877	0.602507	1	3	2	0.0390808	false	0	0	1	0	0	0	0	0	0
MAIN_LIB_16913	chr7	102808971	102808972	rs79727953	A	C	miga_lead_sig_snps	2.56012	0.10959	0.293897	1	3	2	0.11064	false	0	0	1	0	0	0	0	0	0
MAIN_LIB_16915	chr2	39338917	39338918	rs72801452	A	G	miga_lead_sig_snps	1.78024	0.18212	0.402475	1	3	2	-0.0905866	false	0	0	1	0	0	0	0	0	0
MAIN_LIB_16917	chr6	5089002	5089003	rs12192552	G	T	miga_lead_sig_snps	0.409769	0.522087	0.732751	1	3	2	-0.0442779	false	0	0	1	0	0	0	0	0	0
MAIN_LIB_16919	chr4	99083075	99083076	rs7683704	T	C	miga_lead_sig_snps	0.0324341	0.857078	0.948879	1	3	2	0.0128944	false	0	0	1	0	0	0	0	0	0
MAIN_LIB_16921	chr1	222588307	222588308	rs4525045	A	C	miga_lead_sig_snps	0.0301158	0.862228	0.951649	1	3	2	0.014921	false	0	0	1	0	0	0	0	0	0
MAIN_LIB_16923	chr1	144974717	144974718	rs868976861	G	A	miga_lead_sig_snps	6.05967	0.0138303	0.0738216	1	3	2	0.177824	false	0	0	1	0	0	0	0	0	0
MAIN_LIB_16925	chr6	2896046	2896047	rs76406624	G	A	miga_lead_sig_snps	0.237943	0.625695	0.80952	1	3	2	-0.0304791	false	0	0	1	0	0	0	0	0	0
MAIN_LIB_16927	chr15	42118656	42118657	rs74011729	T	C	miga_lead_sig_snps	0.0348284	0.851956	0.945948	1	3	2	0.0190399	false	0	0	1	0	0	0	0	0	0
MAIN_LIB_16929	chr21	46266025	46266026	rs2839181	G	A	miga_lead_sig_snps	0.217515	0.64094	0.818527	1	3	2	-0.0214329	false	0	0	1	0	0	0	0	0	0
MAIN_LIB_16931	chr3	22726888	22726889	rs17012002	A	G	miga_lead_sig_snps	2.2151	0.136666	0.335892	1	3	2	0.117593	false	0	0	1	0	0	0	0	0	0
MAIN_LIB_16933	chr7	98236624	98236625	rs56229643	C	T	miga_lead_sig_snps	0.356288	0.550575	0.755023	1	3	2	-0.0329423	false	0	0	1	0	0	0	0	0	0
MAIN_LIB_16935	chr13	32325331	32325332	rs4942423	T	G	miga_lead_sig_snps	10.4904	0.00119997	0.0127394	1	3	2	-0.290689	true	0	0	1	0	0	0	0	0	0
MAIN_LIB_16937	chr14	53053242	53053243	rs72688254	C	T	miga_lead_sig_snps	0.31317	0.575741	0.774194	1	3	2	-0.0455039	false	0	0	1	0	0	0	0	0	0
MAIN_LIB_16939	chr19	53323960	53323961	rs7257446	T	C	miga_lead_sig_snps	0.026089	0.871683	0.956274	1	3	2	0.000723139	false	0	0	1	0	0	0	0	0	0
MAIN_LIB_16941	chr16	328220	328221	rs12932453	T	C	miga_lead_sig_snps	2.0717	0.150054	0.356787	1	3	2	-0.117622	false	0	0	1	0	0	0	0	0	0
MAIN_LIB_16943	chr1	40080292	40080293	rs3122428	G	T	miga_lead_sig_snps	5.67346	0.0172235	0.0854798	1	3	2	-0.180659	false	0	0	1	0	0	0	0	0	0
MAIN_LIB_16945	chr5	69093887	69093888	rs16898480	G	A	miga_lead_sig_snps	0.189611	0.66324	0.833039	1	3	2	0.0307129	false	0	0	1	0	0	0	0	0	0
MAIN_LIB_16947	chr11	78567080	78567081	rs7937225	A	T	miga_lead_sig_snps	2.64386	0.10395	0.284591	1	3	2	-0.16526	false	0	0	1	0	0	0	0	0	0
MAIN_LIB_16949	chr4	83426210	83426211	rs4693624	G	A	miga_lead_sig_snps	1.13387	0.286952	0.52341	1	3	2	0.0906921	false	0	0	1	0	0	0	0	0	0
MAIN_LIB_16951	chr1	201081680	201081681	rs115572281	C	T	miga_lead_sig_snps	9.38493	0.00218776	0.0197307	1	3	2	0.1729	true	0	0	1	0	0	0	0	0	0
MAIN_LIB_16953	chr12	45024129	45024130	rs118038898	T	G	miga_lead_sig_snps	2.88419	0.0894531	0.258027	1	3	2	-0.0774515	false	0	0	1	0	0	0	0	0	0
MAIN_LIB_16955	chr19	45142295	45142296	rs112401916	A	G	miga_lead_sig_snps	6.19293	0.0128262	0.0705404	1	3	2	-0.130276	false	0	0	1	0	0	0	0	0	0
MAIN_LIB_16957	chr7	139011424	139011425	rs186653774	T	G	miga_lead_sig_snps	10.3457	0.00129778	0.0134995	1	3	2	-0.20861	true	0	0	1	0	0	0	0	0	0
MAIN_LIB_16959	chr11	65896076	65896077	rs585557	G	A	miga_lead_sig_snps	1.06061	0.303077	0.54157	1	3	2	0.0432065	false	0	0	1	0	0	0	0	0	0
MAIN_LIB_16961	chr8	35677860	35677861	rs77400493	G	A	miga_lead_sig_snps	1.23602	0.26624	0.502143	1	3	2	-0.0734416	false	0	0	1	0	0	0	0	0	0
MAIN_LIB_16963	chr4	112275162	112275163	rs34635660	C	T	miga_lead_sig_snps	0.0031762	0.955057	0.998069	1	3	2	-0.0160716	false	0	0	1	0	0	0	0	0	0
MAIN_LIB_16965	chr7	22563313	22563314	rs1122913	A	G	miga_lead_sig_snps	0.853045	0.355692	0.592545	1	3	2	-0.0532557	false	0	0	1	0	0	0	0	0	0
MAIN_LIB_16967	chr2	189681574	189681575	rs11679767	G	A	miga_lead_sig_snps	17.8547	2.38435e-05	0.000655438	1	3	2	0.354692	true	0	0	1	0	0	0	0	0	0
MAIN_LIB_16969	chr3	111803924	111803925	rs7635849	G	A	miga_lead_sig_snps	0.513227	0.473745	0.694265	1	3	2	-0.0506062	false	0	0	1	0	0	0	0	0	0
MAIN_LIB_16971	chr1	222760771	222760772	rs73126825	C	G	miga_lead_sig_snps	0.874541	0.349701	0.586915	1	3	2	0.060273	false	0	0	1	0	0	0	0	0	0
MAIN_LIB_16973	chr14	23185265	23185266	rs10873088	A	C	miga_lead_sig_snps	0.847403	0.357288	0.594081	1	3	2	-0.074418	false	0	0	1	0	0	0	0	0	0
MAIN_LIB_16975	chr12	121396274	121396275	rs113801767	T	C	miga_lead_sig_snps	18.4435	1.7502e-05	0.000509201	1	3	2	0.47389	true	0	0	1	0	0	0	0	0	0
MAIN_LIB_16977	chr15	91125354	91125355	rs142797658	A	C	miga_lead_sig_snps	0.0508754	0.821547	0.929418	1	3	2	0.00646814	false	0	0	1	0	0	0	0	0	0
MAIN_LIB_16979	chr7	33511983	33511984	rs117634799	A	G	miga_lead_sig_snps	0.163147	0.686275	0.848352	1	3	2	-0.0319174	false	0	0	1	0	0	0	0	0	0
MAIN_LIB_16981	chr3	177576293	177576294	rs6806363	A	G	miga_lead_sig_snps	5.0836	0.0241532	0.107773	1	3	2	-0.164604	false	0	0	1	0	0	0	0	0	0
MAIN_LIB_16983	chr15	62362602	62362603	rs12907447	A	G	miga_lead_sig_snps	1.17757	0.277852	0.515542	1	3	2	0.0814738	false	0	0	1	0	0	0	0	0	0
MAIN_LIB_16985	chr19	21597505	21597506	rs8109757	C	T	miga_lead_sig_snps	0.0630858	0.801683	0.91778	1	3	2	-0.0156827	false	0	0	1	0	0	0	0	0	0
MAIN_LIB_16987	chr1	108704533	108704534	rs116680878	G	A	miga_lead_sig_snps	4.88668	0.0270647	0.116896	1	3	2	-0.158993	false	0	0	1	0	0	0	0	0	0
MAIN_LIB_16989	chr16	71638859	71638860	rs6499528	C	T	miga_lead_sig_snps	0.00746761	0.931136	0.985426	1	3	2	-0.00423644	false	0	0	1	0	0	0	0	0	0
MAIN_LIB_16991	chr17	82023015	82023016	rs4444402	T	C	miga_lead_sig_snps	7.20266	0.00727957	0.0473049	1	3	2	0.163179	true	0	0	1	0	0	0	0	0	0
MAIN_LIB_16993	chr16	30329549	30329550	rs7404371	T	C	miga_lead_sig_snps	0.271419	0.602381	0.792589	1	3	2	-0.0598091	false	0	0	1	0	0	0	0	0	0
MAIN_LIB_16995	chr19	52896854	52896855	rs11669971	C	G	miga_lead_sig_snps	3.55847	0.0592422	0.196953	1	3	2	0.117738	false	0	0	1	0	0	0	0	0	0
MAIN_LIB_16997	chr5	154252926	154252927	rs4958719	G	T	miga_lead_sig_snps	0.449105	0.50276	0.716452	1	3	2	-0.053142	false	0	0	1	0	0	0	0	0	0
MAIN_LIB_16999	chr15	63177417	63177418	rs56153363	T	G	miga_lead_sig_snps	4.54218	0.0330695	0.133564	1	3	2	0.172656	false	0	0	1	0	0	0	0	0	0
MAIN_LIB_17001	chr7	22573908	22573909	rs28538222	A	C	miga_lead_sig_snps	2.32869	0.127009	0.320848	1	3	2	0.136271	false	0	0	1	0	0	0	0	0	0
MAIN_LIB_17003	chr5	62097085	62097086	rs7716155	T	C	miga_lead_sig_snps	1.18734	0.275866	0.513436	1	3	2	-0.266467	false	0	0	1	0	0	0	0	0	0
MAIN_LIB_17005	chr3	11002663	11002664	rs34389160	C	T	miga_lead_sig_snps	4.82257	0.0280895	0.119388	1	3	2	-0.142954	false	0	0	1	0	0	0	0	0	0
MAIN_LIB_17007	chr11	126216873	126216874	rs633607	C	T	miga_lead_sig_snps	1.16741	0.279934	0.517812	1	3	2	0.0769971	false	0	0	1	0	0	0	0	0	0
MAIN_LIB_17009	chr12	49112175	49112176	rs11168862	G	A	miga_lead_sig_snps	7.12365	0.00760737	0.0489082	1	3	2	0.151706	true	0	0	1	0	0	0	0	0	0
MAIN_LIB_17011	chr14	67907898	67907899	rs10467819	A	T	miga_lead_sig_snps	6.06144	0.0138165	0.0738017	1	3	2	-0.159455	false	0	0	1	0	0	0	0	0	0
MAIN_LIB_17013	chr14	21072704	21072705	rs1952151	T	G	miga_lead_sig_snps	2.86429	0.0905659	0.260385	1	3	2	-0.0885109	false	0	0	1	0	0	0	0	0	0
MAIN_LIB_17015	chr12	637042	637043	rs11064006	A	T	miga_lead_sig_snps	0.334852	0.562816	0.764598	1	3	2	0.0536534	false	0	0	1	0	0	0	0	0	0
MAIN_LIB_17017	chr12	108324152	108324153	rs11113818	T	C	miga_lead_sig_snps	8.9894	0.0027155	0.023121	1	3	2	-0.151413	true	0	0	1	0	0	0	0	0	0
MAIN_LIB_17019	chr14	64932545	64932546	rs8943	G	A	miga_lead_sig_snps	3.33811	0.0676922	0.21459	1	3	2	0.156585	false	0	0	1	0	0	0	0	0	0
MAIN_LIB_17021	chr12	47153080	47153081	rs12827531	C	T	miga_lead_sig_snps	4.0616	0.0438689	0.160789	1	3	2	-0.202832	false	0	0	1	0	0	0	0	0	0
MAIN_LIB_17023	chr16	6704258	6704259	rs150537793	G	A	miga_lead_sig_snps	3.59944	0.0577989	0.194011	1	3	2	-0.154739	false	0	0	1	0	0	0	0	0	0
MAIN_LIB_17025	chr17	76113445	76113446	rs117211741	A	G	miga_lead_sig_snps	0.155434	0.693395	0.852495	1	3	2	0.016783	false	0	0	1	0	0	0	0	0	0
MAIN_LIB_17027	chr20	3206963	3206964	rs66696167	A	G	miga_lead_sig_snps	2.12415	0.144993	0.349464	1	3	2	0.138669	false	0	0	1	0	0	0	0	0	0
MAIN_LIB_17029	chr8	79757499	79757500	rs7843886	A	G	miga_lead_sig_snps	0.698124	0.403415	0.637929	1	3	2	0.0391183	false	0	0	1	0	0	0	0	0	0
MAIN_LIB_17031	chr4	152904054	152904055	rs4522847	A	G	miga_lead_sig_snps	0.954474	0.328583	0.568205	1	3	2	-0.0616681	false	0	0	1	0	0	0	0	0	0
MAIN_LIB_17033	chr19	52563640	52563641	rs12327640	T	G	miga_lead_sig_snps	0.112614	0.737188	0.880065	1	3	2	0.0312496	false	0	0	1	0	0	0	0	0	0
MAIN_LIB_17035	chr13	29873002	29873003	rs146299372	T	C	miga_lead_sig_snps	3.57291	0.0587295	0.195759	1	3	2	0.0991526	false	0	0	1	0	0	0	0	0	0
MAIN_LIB_17037	chr8	13161531	13161532	rs10086073	A	G	miga_lead_sig_snps	0.120079	0.728948	0.875334	1	3	2	-0.0221007	false	0	0	1	0	0	0	0	0	0
MAIN_LIB_17039	chr8	124475525	124475526	rs11778396	C	G	miga_lead_sig_snps	3.03257	0.0816087	0.243425	1	3	2	-0.107655	false	0	0	1	0	0	0	0	0	0
MAIN_LIB_17041	chr7	38165710	38165711	rs12540854	A	G	miga_lead_sig_snps	0.386303	0.534249	0.742447	1	3	2	-0.0624766	false	0	0	1	0	0	0	0	0	0
MAIN_LIB_17043	chr6	115691051	115691052	rs149096635	C	T	miga_lead_sig_snps	2.56128	0.10951	0.293846	1	3	2	-0.130016	false	0	0	1	0	0	0	0	0	0
MAIN_LIB_17045	chr8	61736977	61736978	rs7013997	G	T	miga_lead_sig_snps	1.16133	0.281189	0.518418	1	3	2	-0.0713128	false	0	0	1	0	0	0	0	0	0
MAIN_LIB_17047	chr3	197551639	197551640	rs111317271	T	G	miga_lead_sig_snps	2.74278	0.0976947	0.273875	1	3	2	0.0841237	false	0	0	1	0	0	0	0	0	0
MAIN_LIB_17049	chr9	14662412	14662413	rs7036630	A	G	miga_lead_sig_snps	0.166763	0.683004	0.846145	1	3	2	0.028356	false	0	0	1	0	0	0	0	0	0
MAIN_LIB_17051	chr3	134162163	134162164	rs75439201	T	C	miga_lead_sig_snps	1.18536	0.276267	0.513748	1	3	2	0.0760391	false	0	0	1	0	0	0	0	0	0
MAIN_LIB_17053	chr16	89621540	89621541	rs3794636	A	G	miga_lead_sig_snps	2.40886	0.12065	0.309814	1	3	2	-0.0866272	false	0	0	1	0	0	0	0	0	0
MAIN_LIB_17055	chr15	90152967	90152968	rs17833760	A	G	miga_lead_sig_snps	7.22789	0.00717797	0.0468508	1	3	2	-0.18174	true	0	0	1	0	0	0	0	0	0
MAIN_LIB_17057	chr5	225152	225153	rs6885693	A	C	miga_lead_sig_snps	5.28595	0.0214982	0.0993285	1	3	2	0.127172	false	0	0	1	0	0	0	0	0	0
MAIN_LIB_17059	chr12	31971115	31971116	rs117622358	G	C	miga_lead_sig_snps	3.80081	0.0512277	0.179031	1	3	2	0.170892	false	0	0	1	0	0	0	0	0	0
MAIN_LIB_17061	chr7	23251368	23251369	rs10262243	A	G	miga_lead_sig_snps	0.260628	0.609689	0.797452	1	3	2	-0.0396483	false	0	0	1	0	0	0	0	0	0
MAIN_LIB_17063	chr3	155751520	155751521	rs182059099	C	T	miga_lead_sig_snps	12.9726	0.000316082	0.00476742	1	3	2	0.226215	true	0	0	1	0	0	0	0	0	0
MAIN_LIB_17065	chr5	135180906	135180907	rs114260903	A	G	miga_lead_sig_snps	1.25296	0.262988	0.498571	1	3	2	0.0650603	false	0	0	1	0	0	0	0	0	0
MAIN_LIB_17067	chr3	119257854	119257855	rs2594727	G	A	miga_lead_sig_snps	0.782537	0.376366	0.612912	1	3	2	0.0427558	false	0	0	1	0	0	0	0	0	0
MAIN_LIB_17069	chr16	126744	126745	rs2562164	G	A	miga_lead_sig_snps	0.222786	0.636926	0.815307	1	3	2	-0.0364067	false	0	0	1	0	0	0	0	0	0
MAIN_LIB_17071	chr12	51430232	51430233	rs79856056	C	T	miga_lead_sig_snps	1.00685	0.315659	0.554374	1	3	2	-0.0643716	false	0	0	1	0	0	0	0	0	0
MAIN_LIB_17073	chr16	70651722	70651723	rs9931347	A	G	miga_lead_sig_snps	4.49075	0.0340787	0.136018	1	3	2	-0.142769	false	0	0	1	0	0	0	0	0	0
MAIN_LIB_17075	chr20	49987350	49987351	rs6091080	C	G	miga_lead_sig_snps	4.21902	0.0399732	0.15113	1	3	2	0.105257	false	0	0	1	0	0	0	0	0	0
MAIN_LIB_17077	chr2	113413163	113413164	rs2757891	T	C	miga_lead_sig_snps	0.444091	0.505154	0.718241	1	3	2	-0.040722	false	0	0	1	0	0	0	0	0	0
MAIN_LIB_17079	chr22	26508575	26508576	rs12628373	A	G	miga_lead_sig_snps	0.802527	0.370339	0.607214	1	3	2	-0.0582923	false	0	0	1	0	0	0	0	0	0
MAIN_LIB_17081	chr3	184298924	184298925	rs4912536	G	C	miga_lead_sig_snps	0.0430322	0.835665	0.937027	1	3	2	0.012619	false	0	0	1	0	0	0	0	0	0
MAIN_LIB_17083	chr5	34197749	34197750	rs62364370	C	T	miga_lead_sig_snps	1.78738	0.181246	0.401318	1	3	2	-0.0787235	false	0	0	1	0	0	0	0	0	0
MAIN_LIB_17085	chr17	56836210	56836211	rs1040261	G	T	miga_lead_sig_snps	0.0689412	0.792885	0.912351	1	3	2	0.0204692	false	0	0	1	0	0	0	0	0	0
MAIN_LIB_17087	chr8	142912625	142912626	rs4545	T	C	miga_lead_sig_snps	13.4518	0.000244774	0.00391513	1	3	2	0.231591	true	0	0	1	0	0	0	0	0	0
MAIN_LIB_17089	chr1	39386795	39386796	rs148588695	A	G	miga_lead_sig_snps	1.86866	0.171629	0.387128	1	3	2	0.0776396	false	0	0	1	0	0	0	0	0	0
MAIN_LIB_17091	chr2	129004840	129004841	rs115447773	T	C	miga_lead_sig_snps	2.18637	0.139237	0.340242	1	3	2	-0.101894	false	0	0	1	0	0	0	0	0	0
MAIN_LIB_17093	chr1	46603815	46603816	rs115648891	G	T	miga_lead_sig_snps	0.191399	0.661755	0.832313	1	3	2	-0.0256631	false	0	0	1	0	0	0	0	0	0
MAIN_LIB_17095	chr1	226986444	226986445	rs7552783	C	T	miga_lead_sig_snps	0.00308726	0.95569	0.998275	1	3	2	-0.00354046	false	0	0	1	0	0	0	0	0	0
MAIN_LIB_17097	chr5	143245384	143245385	rs78563684	C	T	miga_lead_sig_snps	3.46766	0.0625796	0.204373	1	3	2	-0.120153	false	0	0	1	0	0	0	0	0	0
MAIN_LIB_17099	chr2	159567425	159567426	rs4381744	T	A	miga_lead_sig_snps	0.00833765	0.927246	0.983994	1	3	2	0.00872775	false	0	0	1	0	0	0	0	0	0
MAIN_LIB_17101	chr8	144583083	144583084	rs150607839	T	C	miga_lead_sig_snps	0.103206	0.748016	0.886992	1	3	2	-0.015453	false	0	0	1	0	0	0	0	0	0
MAIN_LIB_17103	chr4	158324001	158324002	rs143196417	A	C	miga_lead_sig_snps	0.0619781	0.803396	0.918405	1	3	2	0.0269818	false	0	0	1	0	0	0	0	0	0
MAIN_LIB_17105	chr6	119339711	119339712	rs195082	G	A	miga_lead_sig_snps	0.449411	0.502615	0.716338	1	3	2	0.0632267	false	0	0	1	0	0	0	0	0	0
MAIN_LIB_17107	chr17	50970582	50970583	rs76571715	T	C	miga_lead_sig_snps	0.886139	0.346526	0.58355	1	3	2	-0.126638	false	0	0	1	0	0	0	0	0	0
MAIN_LIB_17109	chr7	47951441	47951442	rs2686830	G	A	miga_lead_sig_snps	0.930362	0.334769	0.573174	1	3	2	0.0721066	false	0	0	1	0	0	0	0	0	0
MAIN_LIB_17111	chr10	97705904	97705905	rs180782527	T	C	miga_lead_sig_snps	3.47585	0.0622707	0.203713	1	3	2	0.118624	false	0	0	1	0	0	0	0	0	0
MAIN_LIB_17113	chr3	119192368	119192369	rs36122201	C	T	miga_lead_sig_snps	0.460415	0.49743	0.711774	1	3	2	0.0380789	false	0	0	1	0	0	0	0	0	0
MAIN_LIB_17115	chr1	226076031	226076032	rs188947716	A	G	miga_lead_sig_snps	0.0717752	0.788769	0.910866	1	3	2	-0.0193035	false	0	0	1	0	0	0	0	0	0
MAIN_LIB_17117	chr8	134934030	134934031	rs144276429	T	A	miga_lead_sig_snps	0.871612	0.350509	0.587926	1	3	2	-0.0626392	false	0	0	1	0	0	0	0	0	0
MAIN_LIB_17119	chr8	102820894	102820895	rs144940179	T	C	miga_lead_sig_snps	0.0881033	0.766602	0.89669	1	3	2	0.0151289	false	0	0	1	0	0	0	0	0	0
MAIN_LIB_17121	chr11	71449349	71449350	rs4944949	C	G	miga_lead_sig_snps	0.0110245	0.916378	0.977612	1	3	2	0.00639693	false	0	0	1	0	0	0	0	0	0
MAIN_LIB_17123	chr1	86749334	86749335	rs74437814	C	G	miga_lead_sig_snps	1.06237	0.302676	0.541106	1	3	2	0.0838563	false	0	0	1	0	0	0	0	0	0
MAIN_LIB_17125	chr22	21912468	21912469	rs240055	A	G	miga_lead_sig_snps	0.224771	0.635429	0.814847	1	3	2	0.0276317	false	0	0	1	0	0	0	0	0	0
MAIN_LIB_17127	chr16	28484693	28484694	rs76662516	C	T	miga_lead_sig_snps	2.11624	0.145744	0.350459	1	3	2	-0.0936786	false	0	0	1	0	0	0	0	0	0
MAIN_LIB_17129	chr7	148306525	148306526	rs62470578	G	A	miga_lead_sig_snps	1.20357	0.27261	0.510777	1	3	2	0.0754192	false	0	0	1	0	0	0	0	0	0
MAIN_LIB_17131	chr22	44190642	44190643	rs2272942	T	C	miga_lead_sig_snps	0.013415	0.907793	0.974913	1	3	2	-0.00733408	false	0	0	1	0	0	0	0	0	0
MAIN_LIB_17133	chr11	18395899	18395900	rs7111748	A	C	miga_lead_sig_snps	0.240559	0.623803	0.808474	1	3	2	-0.0309193	false	0	0	1	0	0	0	0	0	0
MAIN_LIB_17135	chr1	26201318	26201319	rs1889755	C	A	miga_lead_sig_snps	0.355719	0.550894	0.75529	1	3	2	-0.0417218	false	0	0	1	0	0	0	0	0	0
MAIN_LIB_17137	chr1	152253907	152253908	rs10443208	T	A	miga_lead_sig_snps	0.344974	0.556972	0.760974	1	3	2	-0.0306738	false	0	0	1	0	0	0	0	0	0
MAIN_LIB_17139	chr12	6895510	6895511	rs7304970	C	T	miga_lead_sig_snps	0.299415	0.584249	0.779951	1	3	2	0.110684	false	0	0	1	0	0	0	0	0	0
MAIN_LIB_17141	chr17	29017412	29017413	rs4795487	A	G	miga_lead_sig_snps	2.68704	0.101167	0.279778	1	3	2	-0.0808527	false	0	0	1	0	0	0	0	0	0
MAIN_LIB_17143	chr2	100563676	100563677	rs6747613	G	A	miga_lead_sig_snps	0.46334	0.496067	0.710825	1	3	2	-0.0677388	false	0	0	1	0	0	0	0	0	0
MAIN_LIB_17145	chr17	75052260	75052261	rs75583122	T	C	miga_lead_sig_snps	0.502506	0.478401	0.698553	1	3	2	0.0528436	false	0	0	1	0	0	0	0	0	0
MAIN_LIB_17147	chr17	43760292	43760293	rs2023794	C	T	miga_lead_sig_snps	4.30804	0.0379327	0.14611	1	3	2	0.0685205	false	0	0	1	0	0	0	0	0	0
MAIN_LIB_17149	chr4	169012744	169012745	rs115325116	T	A	miga_lead_sig_snps	0.149273	0.699231	0.855603	1	3	2	-0.025977	false	0	0	1	0	0	0	0	0	0
MAIN_LIB_17151	chr14	76991144	76991145	rs7160435	C	T	miga_lead_sig_snps	1.50045	0.220602	0.449698	1	3	2	0.101959	false	0	0	1	0	0	0	0	0	0
MAIN_LIB_17153	chr4	185148024	185148025	rs55905558	C	T	miga_lead_sig_snps	0.431839	0.511088	0.722571	1	3	2	0.0575445	false	0	0	1	0	0	0	0	0	0
MAIN_LIB_17155	chr6	6332851	6332852	rs12204494	G	T	miga_lead_sig_snps	0.0169526	0.896406	0.969479	1	3	2	0.0125297	false	0	0	1	0	0	0	0	0	0
MAIN_LIB_17157	chr17	75219511	75219512	rs9911865	G	C	miga_lead_sig_snps	18.7394	1.49855e-05	0.000452048	1	3	2	0.234631	true	0	0	1	0	0	0	0	0	0
MAIN_LIB_17159	chr1	156216370	156216371	rs147506710	C	A	miga_lead_sig_snps	1.81727	0.177639	0.396329	1	3	2	-0.116193	false	0	0	1	0	0	0	0	0	0
MAIN_LIB_17161	chr5	177561222	177561223	rs113051847	T	A	miga_lead_sig_snps	0.006046	0.938022	0.989468	1	3	2	-0.00611726	false	0	0	1	0	0	0	0	0	0
MAIN_LIB_17163	chr3	40451727	40451728	rs6801859	T	G	miga_lead_sig_snps	1.24768	0.263996	0.499782	1	3	2	0.0963778	false	0	0	1	0	0	0	0	0	0
MAIN_LIB_17165	chr1	16039870	16039871	rs2003943	G	C	miga_lead_sig_snps	20.5756	5.73227e-06	0.000211965	1	3	2	-0.205683	true	0	0	1	0	0	0	0	0	0
MAIN_LIB_17167	chr14	76726688	76726689	rs7159635	T	C	miga_lead_sig_snps	1.03312	0.309427	0.548491	1	3	2	0.0455828	false	0	0	1	0	0	0	0	0	0
MAIN_LIB_17169	chr8	78859378	78859379	rs55648216	A	C	miga_lead_sig_snps	11.3006	0.000774812	0.00924212	1	3	2	-0.165542	true	0	0	1	0	0	0	0	0	0
MAIN_LIB_17171	chr6	84950679	84950680	rs181232095	C	A	miga_lead_sig_snps	0.00861216	0.926061	0.983274	1	3	2	0.0148657	false	0	0	1	0	0	0	0	0	0
MAIN_LIB_17173	chr3	58565975	58565976	rs76708139	G	C	miga_lead_sig_snps	0.224377	0.635725	0.814886	1	3	2	0.0283821	false	0	0	1	0	0	0	0	0	0
MAIN_LIB_17175	chr11	849587	849588	rs7945642	G	C	miga_lead_sig_snps	3.44423	0.063473	0.206134	1	3	2	0.130229	false	0	0	1	0	0	0	0	0	0
MAIN_LIB_17177	chr12	4357973	4357974	rs139336156	T	C	miga_lead_sig_snps	0.66668	0.414211	0.646881	1	3	2	-0.0503151	false	0	0	1	0	0	0	0	0	0
MAIN_LIB_17179	chr2	30736396	30736397	rs509380	T	G	miga_lead_sig_snps	1.73982	0.187162	0.408654	1	3	2	-0.0640825	false	0	0	1	0	0	0	0	0	0
MAIN_LIB_17181	chr12	55721801	55721802	rs3138142	T	C	miga_lead_sig_snps	4.4529	0.0348421	0.137817	1	3	2	-0.105716	false	0	0	1	0	0	0	0	0	0
MAIN_LIB_17183	chr15	79883953	79883954	rs60995187	T	C	miga_lead_sig_snps	0.484054	0.486592	0.70409	1	3	2	-0.0780703	false	0	0	1	0	0	0	0	0	0
MAIN_LIB_17185	chr14	92891524	92891525	rs151081381	T	C	miga_lead_sig_snps	1.39364	0.237791	0.468915	1	3	2	0.0670508	false	0	0	1	0	0	0	0	0	0
MAIN_LIB_17187	chr2	171520275	171520276	rs3806562	C	T	miga_lead_sig_snps	3.58275	0.0583825	0.19515	1	3	2	0.108442	false	0	0	1	0	0	0	0	0	0
MAIN_LIB_17189	chr4	116972719	116972720	rs2053413	G	A	miga_lead_sig_snps	2.94415	0.0861888	0.252681	1	3	2	0.121163	false	0	0	1	0	0	0	0	0	0
MAIN_LIB_17191	chr5	65563128	65563129	rs9791024	C	A	miga_lead_sig_snps	0.378161	0.538589	0.745634	1	3	2	-0.0347186	false	0	0	1	0	0	0	0	0	0
MAIN_LIB_17193	chr21	41347151	41347152	rs185024705	A	G	miga_lead_sig_snps	0.0104358	0.918633	0.978924	1	3	2	-0.00928538	false	0	0	1	0	0	0	0	0	0
MAIN_LIB_17195	chr3	158693892	158693893	rs17642107	T	C	miga_lead_sig_snps	0.00144825	0.969643	1	1	3	2	-0.00379759	false	0	0	1	0	0	0	0	0	0
MAIN_LIB_17197	chr16	69593344	69593345	rs11648249	T	A	miga_lead_sig_snps	6.22598	0.0125889	0.0697473	1	3	2	-0.185226	false	0	0	1	0	0	0	0	0	0
MAIN_LIB_17199	chr19	43329769	43329770	rs62113715	G	A	miga_lead_sig_snps	0.301774	0.582772	0.779046	1	3	2	0.0262931	false	0	0	1	0	0	0	0	0	0
MAIN_LIB_17201	chr10	49849753	49849754	rs4838568	T	C	miga_lead_sig_snps	13.0992	0.00029542	0.00451521	1	3	2	-0.2284	true	0	0	1	0	0	0	0	0	0
MAIN_LIB_17203	chr1	160631144	160631145	rs76267051	A	G	miga_lead_sig_snps	0.56105	0.453838	0.678802	1	3	2	0.0568666	false	0	0	1	0	0	0	0	0	0
MAIN_LIB_17205	chr5	151467560	151467561	rs357620	A	T	miga_lead_sig_snps	15.3806	8.78862e-05	0.00178624	1	3	2	-0.23922	true	0	0	1	0	0	0	0	0	0
MAIN_LIB_17207	chr3	53844752	53844753	rs149058234	A	G	miga_lead_sig_snps	4.52296	0.0334429	0.134464	1	3	2	0.247594	false	0	0	1	0	0	0	0	0	0
MAIN_LIB_17209	chr21	44909500	44909501	rs760456	C	G	miga_lead_sig_snps	2.09615	0.14767	0.35317	1	3	2	0.0978005	false	0	0	1	0	0	0	0	0	0
MAIN_LIB_17211	chr19	11363659	11363660	rs8108707	A	G	miga_lead_sig_snps	0.0963065	0.756308	0.891563	1	3	2	0.016975	false	0	0	1	0	0	0	0	0	0
MAIN_LIB_17213	chr1	112448271	112448272	rs17436996	C	G	miga_lead_sig_snps	8.17628	0.00424418	0.0321639	1	3	2	-0.203912	true	0	0	1	0	0	0	0	0	0
MAIN_LIB_17215	chr5	116116005	116116006	rs62384713	G	T	miga_lead_sig_snps	1.12503	0.288839	0.525799	1	3	2	-0.119758	false	0	0	1	0	0	0	0	0	0
MAIN_LIB_17217	chr15	93383807	93383808	rs146981280	A	G	miga_lead_sig_snps	2.01491	0.155761	0.365252	1	3	2	-0.113718	false	0	0	1	0	0	0	0	0	0
MAIN_LIB_17219	chr15	43509840	43509841	rs28628574	C	A	miga_lead_sig_snps	0.0360111	0.849493	0.944494	1	3	2	0.0154929	false	0	0	1	0	0	0	0	0	0
MAIN_LIB_17221	chr19	24059854	24059855	rs17206087	T	C	miga_lead_sig_snps	3.18301	0.0744075	0.228668	1	3	2	0.106594	false	0	0	1	0	0	0	0	0	0
MAIN_LIB_17223	chr19	57454085	57454086	rs12981785	T	C	miga_lead_sig_snps	3.2521	0.0713321	0.222216	1	3	2	-0.289332	false	0	0	1	0	0	0	0	0	0
MAIN_LIB_17225	chr22	23229294	23229295	rs117802493	G	A	miga_lead_sig_snps	0.341241	0.559114	0.76254	1	3	2	0.0439088	false	0	0	1	0	0	0	0	0	0
MAIN_LIB_17227	chr1	161072273	161072274	rs12116949	A	C	miga_lead_sig_snps	6.58961	0.0102576	0.0599605	1	3	2	-0.191745	false	0	0	1	0	0	0	0	0	0
MAIN_LIB_17229	chr19	57629668	57629669	rs10411584	C	T	miga_lead_sig_snps	0.593268	0.441158	0.668339	1	3	2	0.0517918	false	0	0	1	0	0	0	0	0	0
MAIN_LIB_17231	chr11	69733281	69733282	rs116022706	C	A	miga_lead_sig_snps	2.33836	0.126222	0.319651	1	3	2	-0.0926776	false	0	0	1	0	0	0	0	0	0
MAIN_LIB_17233	chr2	152177003	152177004	rs10803946	A	C	miga_lead_sig_snps	0.746433	0.387608	0.623653	1	3	2	0.0574726	false	0	0	1	0	0	0	0	0	0
MAIN_LIB_17235	chr7	37550770	37550771	rs1863238	A	G	miga_lead_sig_snps	4.11165	0.0425888	0.157741	1	3	2	0.183991	false	0	0	1	0	0	0	0	0	0
MAIN_LIB_17237	chr7	118259136	118259137	rs41908	A	G	miga_lead_sig_snps	2.25567	0.133126	0.330462	1	3	2	0.163273	false	0	0	1	0	0	0	0	0	0
MAIN_LIB_17239	chr1	184241448	184241449	rs75933516	A	T	miga_lead_sig_snps	0.148496	0.699977	0.856332	1	3	2	-0.0247802	false	0	0	1	0	0	0	0	0	0
MAIN_LIB_17241	chr5	139708492	139708493	rs165193	A	G	miga_lead_sig_snps	3.41732	0.0645157	0.208146	1	3	2	-0.107773	false	0	0	1	0	0	0	0	0	0
MAIN_LIB_17243	chr13	94975142	94975143	rs540879352	G	A	miga_lead_sig_snps	1.82371	0.176872	0.395248	1	3	2	-0.0823735	false	0	0	1	0	0	0	0	0	0
MAIN_LIB_17245	chr19	57415118	57415119	rs10406875	T	G	miga_lead_sig_snps	23.6735	1.14146e-06	5.84133e-05	1	3	2	0.24568	true	0	0	1	0	0	0	0	0	0
MAIN_LIB_17247	chr1	223766758	223766759	rs28370154	A	G	miga_lead_sig_snps	1.46046	0.226858	0.45609	1	3	2	-0.0883049	false	0	0	1	0	0	0	0	0	0
MAIN_LIB_17249	chr14	22731003	22731004	rs77530267	A	G	miga_lead_sig_snps	0.399794	0.527196	0.736801	1	3	2	-0.0342863	false	0	0	1	0	0	0	0	0	0
MAIN_LIB_17251	chr19	53215919	53215920	rs1136205	A	G	miga_lead_sig_snps	0.137379	0.710901	0.862291	1	3	2	-0.0264992	false	0	0	1	0	0	0	0	0	0
MAIN_LIB_17253	chr2	16030401	16030402	rs16863206	A	G	miga_lead_sig_snps	1.21054	0.271225	0.509097	1	3	2	-0.0416007	false	0	0	1	0	0	0	0	0	0
MAIN_LIB_17255	chr21	42091122	42091123	rs2839465	T	C	miga_lead_sig_snps	0.510633	0.474865	0.694929	1	3	2	0.0376016	false	0	0	1	0	0	0	0	0	0
MAIN_LIB_17257	chr2	201910749	201910750	rs112951386	G	C	miga_lead_sig_snps	0.324065	0.569175	0.769393	1	3	2	0.0316617	false	0	0	1	0	0	0	0	0	0
MAIN_LIB_17259	chr5	60541807	60541808	rs27564	T	A	miga_lead_sig_snps	0.510795	0.474795	0.694915	1	3	2	0.0542173	false	0	0	1	0	0	0	0	0	0
MAIN_LIB_17261	chr1	53403219	53403220	rs1288590	G	A	miga_lead_sig_snps	13.7543	0.000208342	0.00342152	1	3	2	-0.189467	true	0	0	1	0	0	0	0	0	0
MAIN_LIB_17263	chr5	124882844	124882845	rs11742068	A	C	miga_lead_sig_snps	0.534239	0.46483	0.687295	1	3	2	0.0456269	false	0	0	1	0	0	0	0	0	0
MAIN_LIB_17265	chr1	147005176	147005177	rs61805350	A	G	miga_lead_sig_snps	3.09689	0.0784418	0.236564	1	3	2	0.148747	false	0	0	1	0	0	0	0	0	0
MAIN_LIB_17267	chr17	28491286	28491287	rs4795444	T	C	miga_lead_sig_snps	1.19878	0.273567	0.511251	1	3	2	-0.0433922	false	0	0	1	0	0	0	0	0	0
MAIN_LIB_17269	chr1	3616145	3616146	rs6678958	A	G	miga_lead_sig_snps	2.95127	0.0858103	0.251893	1	3	2	-0.124193	false	0	0	1	0	0	0	0	0	0
MAIN_LIB_17271	chr16	67286083	67286084	rs74330121	T	C	miga_lead_sig_snps	1.73829	0.187355	0.408766	1	3	2	0.0836489	false	0	0	1	0	0	0	0	0	0
MAIN_LIB_17273	chr7	69239876	69239877	rs76250986	T	C	miga_lead_sig_snps	11.5039	0.000694501	0.00852362	1	3	2	-0.24815	true	0	0	1	0	0	0	0	0	0
MAIN_LIB_17275	chr14	74470811	74470812	rs2358787	C	T	miga_lead_sig_snps	2.74546	0.0975307	0.273648	1	3	2	0.0817277	false	0	0	1	0	0	0	0	0	0
MAIN_LIB_17277	chr17	4786018	4786019	rs2279961	C	G	miga_lead_sig_snps	0.82288	0.364339	0.600924	1	3	2	0.0486836	false	0	0	1	0	0	0	0	0	0
MAIN_LIB_17279	chr19	53402216	53402217	rs3975046	G	A	miga_lead_sig_snps	10.6573	0.00109638	0.0119352	1	3	2	-0.244005	true	0	0	1	0	0	0	0	0	0
MAIN_LIB_17281	chr15	90241698	90241699	rs10152994	A	C	miga_lead_sig_snps	1.02178	0.312098	0.551414	1	3	2	0.0645742	false	0	0	1	0	0	0	0	0	0
MAIN_LIB_17283	chr15	88921421	88921422	rs7172810	G	C	miga_lead_sig_snps	1.33586	0.247766	0.481427	1	3	2	0.0555191	false	0	0	1	0	0	0	0	0	0
MAIN_LIB_17285	chr17	74145384	74145385	rs118171044	T	C	miga_lead_sig_snps	0.092937	0.760476	0.893763	1	3	2	0.0801105	false	0	0	1	0	0	0	0	0	0
MAIN_LIB_17287	chr15	55340322	55340323	rs2444038	G	A	miga_lead_sig_snps	0.205297	0.650479	0.82501	1	3	2	0.0286918	false	0	0	1	0	0	0	0	0	0
MAIN_LIB_17289	chr2	24890934	24890935	rs10164842	T	C	miga_lead_sig_snps	0.420474	0.516701	0.728053	1	3	2	-0.0366386	false	0	0	1	0	0	0	0	0	0
MAIN_LIB_17291	chr2	97658891	97658892	rs11692435	A	G	miga_lead_sig_snps	0.123411	0.725364	0.872675	1	3	2	0.017269	false	0	0	1	0	0	0	0	0	0
MAIN_LIB_17293	chr19	46749618	46749619	rs12986248	G	A	miga_lead_sig_snps	1.3577	0.243937	0.477093	1	3	2	-0.0638589	false	0	0	1	0	0	0	0	0	0
MAIN_LIB_17295	chr11	3364238	3364239	rs6578338	A	G	miga_lead_sig_snps	1.46647	0.225904	0.455503	1	3	2	0.0784002	false	0	0	1	0	0	0	0	0	0
MAIN_LIB_17297	chr17	83056888	83056889	rs7502076	G	A	miga_lead_sig_snps	1.16137	0.281182	0.518418	1	3	2	0.0669	false	0	0	1	0	0	0	0	0	0
MAIN_LIB_17299	chr7	76425572	76425573	rs9640578	G	C	miga_lead_sig_snps	2.22448	0.135839	0.335008	1	3	2	-0.0811091	false	0	0	1	0	0	0	0	0	0
MAIN_LIB_17301	chr19	9711358	9711359	rs10411532	C	T	miga_lead_sig_snps	0.400622	0.526768	0.736473	1	3	2	0.0725622	false	0	0	1	0	0	0	0	0	0
MAIN_LIB_17303	chr15	88948105	88948106	rs143773583	A	G	miga_lead_sig_snps	2.08606	0.148649	0.354475	1	3	2	-0.113961	false	0	0	1	0	0	0	0	0	0
MAIN_LIB_17305	chr1	1667722	1667723	rs6604981	G	A	miga_lead_sig_snps	1.14867	0.283829	0.521253	1	3	2	0.151993	false	0	0	1	0	0	0	0	0	0
MAIN_LIB_17307	chr6	144958377	144958378	rs74366701	C	T	miga_lead_sig_snps	3.69187	0.0546784	0.186264	1	3	2	0.149615	false	0	0	1	0	0	0	0	0	0
MAIN_LIB_17309	chr2	24143118	24143119	rs34772797	T	C	miga_lead_sig_snps	6.72379	0.00951351	0.0566805	1	3	2	0.223236	false	0	0	1	0	0	0	0	0	0
MAIN_LIB_17311	chr21	44867541	44867542	rs624724	T	A	miga_lead_sig_snps	7.81569	0.00517946	0.0372473	1	3	2	-0.228256	true	0	0	1	0	0	0	0	0	0
MAIN_LIB_17313	chr10	48626281	48626282	rs1822861	T	G	miga_lead_sig_snps	1.19767	0.273787	0.511349	1	3	2	0.0773542	false	0	0	1	0	0	0	0	0	0
MAIN_LIB_17315	chr2	122225422	122225423	rs186522244	T	C	miga_lead_sig_snps	13.5441	0.000233021	0.00375158	1	3	2	0.28256	true	0	0	1	0	0	0	0	0	0
MAIN_LIB_17317	chr17	65003814	65003815	rs34550853	T	C	miga_lead_sig_snps	1.20814	0.271701	0.509657	1	3	2	-0.0803563	false	0	0	1	0	0	0	0	0	0
MAIN_LIB_17319	chr10	133381828	133381829	rs2185746	G	A	miga_lead_sig_snps	4.28781	0.0383866	0.147166	1	3	2	0.114407	false	0	0	1	0	0	0	0	0	0
MAIN_LIB_17321	chr15	67305714	67305715	rs140693279	C	T	miga_lead_sig_snps	0.202261	0.652902	0.827167	1	3	2	0.0382178	false	0	0	1	0	0	0	0	0	0
MAIN_LIB_17323	chr17	47256030	47256031	rs2056132	G	C	miga_lead_sig_snps	1.65744	0.197949	0.421212	1	3	2	0.233084	false	0	0	1	0	0	0	0	0	0
MAIN_LIB_17325	chr18	24146025	24146026	rs3786415	C	T	miga_lead_sig_snps	0.000237224	0.987711	1	1	3	2	0.00147243	false	0	0	1	0	0	0	0	0	0
MAIN_LIB_17327	chr21	44929675	44929676	rs11702488	G	A	miga_lead_sig_snps	2.54438	0.110688	0.295416	1	3	2	0.103616	false	0	0	1	0	0	0	0	0	0
MAIN_LIB_17329	chr2	181987070	181987071	rs16867514	A	T	miga_lead_sig_snps	5.59613	0.0180002	0.0879149	1	3	2	0.18243	false	0	0	1	0	0	0	0	0	0
MAIN_LIB_17331	chr11	62087428	62087429	rs35212693	A	T	miga_lead_sig_snps	1.63109	0.201553	0.426011	1	3	2	-0.19012	false	0	0	1	0	0	0	0	0	0
MAIN_LIB_17333	chr17	18185916	18185917	rs854803	C	A	miga_lead_sig_snps	0.89681	0.343639	0.581096	1	3	2	-0.071648	false	0	0	1	0	0	0	0	0	0
MAIN_LIB_17335	chr4	7809983	7809984	rs41264707	A	G	miga_lead_sig_snps	1.40942	0.235152	0.466523	1	3	2	-0.0621562	false	0	0	1	0	0	0	0	0	0
MAIN_LIB_17337	chr16	29849542	29849543	rs4788188	A	G	miga_lead_sig_snps	0.622111	0.430264	0.659638	1	3	2	-0.0384239	false	0	0	1	0	0	0	0	0	0
MAIN_LIB_17339	chr4	25969281	25969282	rs2015820	G	A	miga_lead_sig_snps	7.55539	0.00598309	0.0412376	1	3	2	0.173325	true	0	0	1	0	0	0	0	0	0
MAIN_LIB_17341	chr5	107819246	107819247	rs12187616	T	G	miga_lead_sig_snps	0.0418441	0.837917	0.938268	1	3	2	-0.0209766	false	0	0	1	0	0	0	0	0	0
MAIN_LIB_17343	chr10	98053370	98053371	rs2862268	C	A	miga_lead_sig_snps	3.9464	0.0469717	0.168472	1	3	2	-0.123384	false	0	0	1	0	0	0	0	0	0
MAIN_LIB_17345	chr6	166928576	166928577	rs76902111	T	C	miga_lead_sig_snps	0.0990721	0.752946	0.889888	1	3	2	0.0311639	false	0	0	1	0	0	0	0	0	0
MAIN_LIB_17347	chr11	104054544	104054545	rs112925558	A	G	miga_lead_sig_snps	6.07802	0.0136874	0.0733758	1	3	2	-0.2074	false	0	0	1	0	0	0	0	0	0
MAIN_LIB_17349	chr19	17980911	17980912	rs56372685	G	A	miga_lead_sig_snps	1.37383	0.241156	0.473594	1	3	2	-0.0844612	false	0	0	1	0	0	0	0	0	0
MAIN_LIB_17351	chr17	38625932	38625933	rs7216721	C	T	miga_lead_sig_snps	0.265469	0.606387	0.79505	1	3	2	0.0671447	false	0	0	1	0	0	0	0	0	0
MAIN_LIB_17353	chr1	156889936	156889937	rs150966361	A	G	miga_lead_sig_snps	0.356891	0.550238	0.754792	1	3	2	-0.0330891	false	0	0	1	0	0	0	0	0	0
MAIN_LIB_17355	chr21	29236564	29236565	rs2832277	G	A	miga_lead_sig_snps	15.06	0.000104147	0.00202689	1	3	2	0.263458	true	0	0	1	0	0	0	0	0	0
MAIN_LIB_17357	chr14	94110591	94110592	rs3814821	C	T	miga_lead_sig_snps	0.000359388	0.984875	1	1	3	2	-0.00153137	false	0	0	1	0	0	0	0	0	0
MAIN_LIB_17359	chr3	42758799	42758800	rs11915803	C	T	miga_lead_sig_snps	7.8103	0.00519494	0.0373352	1	3	2	0.182914	true	0	0	1	0	0	0	0	0	0
MAIN_LIB_17361	chr19	19856092	19856093	rs1975165	C	T	miga_lead_sig_snps	1.32479	0.249734	0.483319	1	3	2	0.087419	false	0	0	1	0	0	0	0	0	0
MAIN_LIB_17363	chr15	83085604	83085605	rs62010179	C	G	miga_lead_sig_snps	4.81922	0.028144	0.119531	1	3	2	0.166369	false	0	0	1	0	0	0	0	0	0
MAIN_LIB_17365	chr7	93898901	93898902	rs62466681	G	A	miga_lead_sig_snps	2.25675	0.133033	0.330364	1	3	2	-0.12288	false	0	0	1	0	0	0	0	0	0
MAIN_LIB_17367	chr2	148821271	148821272	rs28493869	T	C	miga_lead_sig_snps	0.287264	0.591979	0.785582	1	3	2	0.038007	false	0	0	1	0	0	0	0	0	0
MAIN_LIB_17369	chr5	71385390	71385391	rs6453406	T	C	miga_lead_sig_snps	0.0211517	0.884366	0.962725	1	3	2	0.00965941	false	0	0	1	0	0	0	0	0	0
MAIN_LIB_17371	chr17	5926610	5926611	rs145187403	C	T	miga_lead_sig_snps	1.10904	0.29229	0.529978	1	3	2	0.0598591	false	0	0	1	0	0	0	0	0	0
MAIN_LIB_17373	chr9	137682726	137682727	rs2501556	G	A	miga_lead_sig_snps	41.7699	1.02673e-10	2.73707e-08	1	3	2	0.312272	true	0	0	1	0	0	0	0	0	0
MAIN_LIB_17375	chr13	20205062	20205063	rs4769975	A	G	miga_lead_sig_snps	0.00118492	0.97254	1	1	3	2	-0.0042656	false	0	0	1	0	0	0	0	0	0
MAIN_LIB_17377	chr1	220423863	220423864	rs7555721	C	A	miga_lead_sig_snps	1.09821	0.294658	0.533007	1	3	2	0.0623957	false	0	0	1	0	0	0	0	0	0
MAIN_LIB_17379	chr10	349362	349363	rs45485096	A	G	miga_lead_sig_snps	1.93824	0.16386	0.376948	1	3	2	-0.107427	false	0	0	1	0	0	0	0	0	0
MAIN_LIB_17381	chr19	48900308	48900309	rs10409867	C	A	miga_lead_sig_snps	0.154234	0.694522	0.853154	1	3	2	0.0254072	false	0	0	1	0	0	0	0	0	0
MAIN_LIB_17383	chr12	76424244	76424245	rs35760961	G	A	miga_lead_sig_snps	7.70578	0.00550443	0.0388764	1	3	2	0.186313	true	0	0	1	0	0	0	0	0	0
MAIN_LIB_17385	chr22	28749551	28749552	rs5997391	T	C	miga_lead_sig_snps	3.19363	0.0739257	0.227711	1	3	2	0.154214	false	0	0	1	0	0	0	0	0	0
MAIN_LIB_17387	chr14	20734177	20734178	rs8012716	G	A	miga_lead_sig_snps	1.39269	0.237951	0.469127	1	3	2	0.0793192	false	0	0	1	0	0	0	0	0	0
MAIN_LIB_17389	chr18	75033905	75033906	rs118006646	A	G	miga_lead_sig_snps	2.55732	0.109784	0.294215	1	3	2	-0.144084	false	0	0	1	0	0	0	0	0	0
MAIN_LIB_17391	chr11	60748462	60748463	rs116841896	A	G	miga_lead_sig_snps	0.295062	0.586995	0.781795	1	3	2	0.0401641	false	0	0	1	0	0	0	0	0	0
MAIN_LIB_17393	chr19	56367982	56367983	rs7409060	A	C	miga_lead_sig_snps	25.983	3.44444e-07	2.33631e-05	1	3	2	-0.303232	true	0	0	1	0	0	0	0	0	0
MAIN_LIB_17395	chr10	104901625	104901626	rs2007698	A	G	miga_lead_sig_snps	0.340045	0.559803	0.76254	1	3	2	0.0302613	false	0	0	1	0	0	0	0	0	0
MAIN_LIB_17397	chr6	137044011	137044012	rs577744322	T	C	miga_lead_sig_snps	4.5203	0.0334949	0.134626	1	3	2	0.19819	false	0	0	1	0	0	0	0	0	0
MAIN_LIB_17399	chr11	68387732	68387733	rs80142879	A	G	miga_lead_sig_snps	2.43023	0.119016	0.307616	1	3	2	0.0889248	false	0	0	1	0	0	0	0	0	0
MAIN_LIB_17401	chr8	67407363	67407364	rs78960075	G	A	miga_lead_sig_snps	7.09304	0.00773837	0.0493353	1	3	2	-0.22934	true	0	0	1	0	0	0	0	0	0
MAIN_LIB_17403	chr15	52124394	52124395	rs6493536	G	C	miga_lead_sig_snps	0.700702	0.402548	0.637261	1	3	2	0.0446392	false	0	0	1	0	0	0	0	0	0
MAIN_LIB_17405	chr8	267895	267896	rs78344919	T	C	miga_lead_sig_snps	7.98598	0.0047141	0.0347286	1	3	2	-0.27354	true	0	0	1	0	0	0	0	0	0
MAIN_LIB_17407	chr18	39285309	39285310	rs149891904	A	G	miga_lead_sig_snps	3.92141	0.0476749	0.170567	1	3	2	-0.120009	false	0	0	1	0	0	0	0	0	0
MAIN_LIB_17409	chr9	3255143	3255144	rs72699008	A	G	miga_lead_sig_snps	5.53687	0.0186198	0.0899827	1	3	2	0.207995	false	0	0	1	0	0	0	0	0	0
MAIN_LIB_17411	chr12	55472593	55472594	rs116023362	A	G	miga_lead_sig_snps	0.0531984	0.817588	0.92728	1	3	2	-0.023777	false	0	0	1	0	0	0	0	0	0
MAIN_LIB_17413	chr19	6739923	6739924	rs344633	C	T	miga_lead_sig_snps	0.764403	0.381954	0.618497	1	3	2	0.0386255	false	0	0	1	0	0	0	0	0	0
MAIN_LIB_17415	chr12	123133997	123133998	rs1790116	T	G	miga_lead_sig_snps	4.10151	0.0428449	0.158276	1	3	2	0.166708	false	0	0	1	0	0	0	0	0	0
MAIN_LIB_17417	chr20	3215744	3215745	rs112200085	A	G	miga_lead_sig_snps	6.97128	0.00828282	0.0517699	1	3	2	-0.180035	false	0	0	1	0	0	0	0	0	0
MAIN_LIB_17419	chr6	166616136	166616137	rs1106933	G	A	miga_lead_sig_snps	0.370313	0.542834	0.748887	1	3	2	0.0381851	false	0	0	1	0	0	0	0	0	0
MAIN_LIB_17421	chr1	151415486	151415487	rs11204806	T	C	miga_lead_sig_snps	2.77018	0.0960357	0.271214	1	3	2	0.140978	false	0	0	1	0	0	0	0	0	0
MAIN_LIB_17423	chr3	178612913	178612914	rs11922066	G	T	miga_lead_sig_snps	2.87176	0.0901465	0.25931	1	3	2	-0.153509	false	0	0	1	0	0	0	0	0	0
MAIN_LIB_17425	chr7	6279061	6279062	rs117050793	A	C	miga_lead_sig_snps	4.50533	0.0337894	0.135429	1	3	2	0.150393	false	0	0	1	0	0	0	0	0	0
MAIN_LIB_17427	chr4	8459790	8459791	rs2631749	C	T	miga_lead_sig_snps	0.00261038	0.959252	0.99925	1	3	2	-0.00221874	false	0	0	1	0	0	0	0	0	0
MAIN_LIB_17429	chr13	43929541	43929542	rs1596760	A	G	miga_lead_sig_snps	7.60743	0.00581284	0.0403345	1	3	2	0.176773	true	0	0	1	0	0	0	0	0	0
MAIN_LIB_17431	chr1	77301162	77301163	rs10782646	A	G	miga_lead_sig_snps	0.0573187	0.810785	0.922759	1	3	2	-0.0138097	false	0	0	1	0	0	0	0	0	0
MAIN_LIB_17433	chr19	17854217	17854218	rs73020686	G	A	miga_lead_sig_snps	0.260282	0.609926	0.79758	1	3	2	-0.0275343	false	0	0	1	0	0	0	0	0	0
MAIN_LIB_17435	chr17	77531582	77531583	rs11869015	C	T	miga_lead_sig_snps	0.172601	0.67781	0.842705	1	3	2	-0.0194051	false	0	0	1	0	0	0	0	0	0
MAIN_LIB_17437	chr1	23716321	23716322	rs671565	A	G	miga_lead_sig_snps	0.118877	0.730255	0.876151	1	3	2	0.0360243	false	0	0	1	0	0	0	0	0	0
MAIN_LIB_17439	chr6	150928711	150928712	rs9383854	A	G	miga_lead_sig_snps	0.834642	0.360934	0.597801	1	3	2	-0.0528682	false	0	0	1	0	0	0	0	0	0
MAIN_LIB_17441	chr12	132134548	132134549	rs574829713	T	C	miga_lead_sig_snps	3.52243	0.0605437	0.199831	1	3	2	0.0796564	false	0	0	1	0	0	0	0	0	0
MAIN_LIB_17443	chr19	36103251	36103252	rs45468494	A	G	miga_lead_sig_snps	0.433626	0.510215	0.721871	1	3	2	-0.0417332	false	0	0	1	0	0	0	0	0	0
MAIN_LIB_17445	chr18	70441994	70441995	rs72952741	T	A	miga_lead_sig_snps	0.527976	0.467459	0.689281	1	3	2	0.0418504	false	0	0	1	0	0	0	0	0	0
MAIN_LIB_17447	chr12	100776112	100776113	rs78679985	A	G	miga_lead_sig_snps	0.0181915	0.89271	0.967764	1	3	2	-0.0127581	false	0	0	1	0	0	0	0	0	0
MAIN_LIB_17449	chr17	19281252	19281253	rs72836768	C	T	miga_lead_sig_snps	0.307852	0.579001	0.776359	1	3	2	0.0324206	false	0	0	1	0	0	0	0	0	0
MAIN_LIB_17451	chr5	150133048	150133049	rs55670260	G	A	miga_lead_sig_snps	4.23904	0.0395046	0.149848	1	3	2	-0.0982457	false	0	0	1	0	0	0	0	0	0
MAIN_LIB_17453	chr12	93994505	93994506	rs7975180	T	C	miga_lead_sig_snps	11.9295	0.000552514	0.00724653	1	3	2	-0.252257	true	0	0	1	0	0	0	0	0	0
MAIN_LIB_17455	chr4	25160758	25160759	rs73094683	T	G	miga_lead_sig_snps	57.461	3.44753e-14	2.82279e-11	1	3	2	0.518724	true	0	0	1	0	0	0	0	0	0
MAIN_LIB_17457	chr17	74655734	74655735	rs56291520	A	T	miga_lead_sig_snps	0.278184	0.597894	0.789138	1	3	2	-0.0315853	false	0	0	1	0	0	0	0	0	0
MAIN_LIB_17459	chr22	31136581	31136582	rs9621198	T	C	miga_lead_sig_snps	0.223703	0.636233	0.815153	1	3	2	-0.0257918	false	0	0	1	0	0	0	0	0	0
MAIN_LIB_17461	chr10	52896658	52896659	rs35037013	C	T	miga_lead_sig_snps	2.60573	0.106478	0.288754	1	3	2	-0.106654	false	0	0	1	0	0	0	0	0	0
MAIN_LIB_17463	chr2	69004669	69004670	rs200286591	A	G	miga_lead_sig_snps	7.58616	0.0058818	0.0406653	1	3	2	-0.304823	true	0	0	1	0	0	0	0	0	0
MAIN_LIB_17465	chr1	248817485	248817486	rs7419176	C	T	miga_lead_sig_snps	1.35198	0.244932	0.478082	1	3	2	-0.0843864	false	0	0	1	0	0	0	0	0	0
MAIN_LIB_17467	chr10	73972772	73972773	rs75117445	A	G	miga_lead_sig_snps	0.103574	0.747582	0.886748	1	3	2	-0.0249559	false	0	0	1	0	0	0	0	0	0
MAIN_LIB_17469	chr1	243262387	243262388	rs7535162	G	T	miga_lead_sig_snps	2.37313	0.12344	0.314498	1	3	2	-0.0960219	false	0	0	1	0	0	0	0	0	0
MAIN_LIB_17471	chr1	44390873	44390874	rs601263	G	A	miga_lead_sig_snps	2.60386	0.106604	0.288889	1	3	2	0.143245	false	0	0	1	0	0	0	0	0	0
MAIN_LIB_17473	chr1	236140031	236140032	rs6657691	C	G	miga_lead_sig_snps	1.11264	0.291509	0.529064	1	3	2	-0.0955819	false	0	0	1	0	0	0	0	0	0
MAIN_LIB_17475	chr3	58075332	58075333	rs140198717	T	C	miga_lead_sig_snps	1.64472	0.199679	0.42356	1	3	2	-0.0974311	false	0	0	1	0	0	0	0	0	0
MAIN_LIB_17477	chr1	108202312	108202313	rs828999	A	G	miga_lead_sig_snps	2.12073	0.145318	0.350146	1	3	2	-0.0966129	false	0	0	1	0	0	0	0	0	0
MAIN_LIB_17479	chr2	109615620	109615621	rs1560884	A	G	miga_lead_sig_snps	1.05955	0.303317	0.541831	1	3	2	-0.0654934	false	0	0	1	0	0	0	0	0	0
MAIN_LIB_17481	chr19	17214972	17214973	rs3760632	A	G	miga_lead_sig_snps	1.67608	0.195447	0.418894	1	3	2	-0.0883728	false	0	0	1	0	0	0	0	0	0
MAIN_LIB_17483	chr15	89052287	89052288	rs932066	G	A	miga_lead_sig_snps	0.89384	0.344439	0.581437	1	3	2	-0.117326	false	0	0	1	0	0	0	0	0	0
MAIN_LIB_17485	chr1	17459871	17459872	rs149805006	A	G	miga_lead_sig_snps	0.00119871	0.972381	1	1	3	2	0.00237031	false	0	0	1	0	0	0	0	0	0
MAIN_LIB_17487	chr12	53588850	53588851	rs75363818	G	A	miga_lead_sig_snps	0.638622	0.42421	0.655001	1	3	2	-0.0600117	false	0	0	1	0	0	0	0	0	0
MAIN_LIB_17489	chr14	22816230	22816231	rs1951568	A	G	miga_lead_sig_snps	1.35876	0.243753	0.476898	1	3	2	-0.077269	false	0	0	1	0	0	0	0	0	0
MAIN_LIB_17491	chr3	39558686	39558687	rs9842969	C	T	miga_lead_sig_snps	0.492551	0.482791	0.701602	1	3	2	-0.0481684	false	0	0	1	0	0	0	0	0	0
MAIN_LIB_17493	chr3	98330665	98330666	rs141151475	A	G	miga_lead_sig_snps	0.00654124	0.935539	0.987849	1	3	2	0.00837173	false	0	0	1	0	0	0	0	0	0
MAIN_LIB_17495	chr4	174233198	174233199	rs67940320	C	T	miga_lead_sig_snps	3.10174	0.0782086	0.236279	1	3	2	-0.153898	false	0	0	1	0	0	0	0	0	0
MAIN_LIB_17497	chr8	42174368	42174369	rs4481580	A	G	miga_lead_sig_snps	0.178065	0.673042	0.839923	1	3	2	0.0440223	false	0	0	1	0	0	0	0	0	0
MAIN_LIB_17499	chr13	20229527	20229528	rs114089781	T	C	miga_lead_sig_snps	1.98056	0.159331	0.370093	1	3	2	-0.092892	false	0	0	1	0	0	0	0	0	0
MAIN_LIB_17501	chr16	87982809	87982810	rs11648708	A	G	miga_lead_sig_snps	2.43062	0.118986	0.307608	1	3	2	-0.102575	false	0	0	1	0	0	0	0	0	0
MAIN_LIB_17503	chr7	76491187	76491188	rs6465152	G	A	miga_lead_sig_snps	2.31348	0.128257	0.322344	1	3	2	-0.0880846	false	0	0	1	0	0	0	0	0	0
MAIN_LIB_17505	chr11	61433024	61433025	rs80299334	C	A	miga_lead_sig_snps	0.0359625	0.849593	0.944514	1	3	2	-0.0196788	false	0	0	1	0	0	0	0	0	0
MAIN_LIB_17507	chr14	103679194	103679195	rs8003289	A	G	miga_lead_sig_snps	1.88654	0.169592	0.384425	1	3	2	-0.0641833	false	0	0	1	0	0	0	0	0	0
MAIN_LIB_17509	chr5	146183229	146183230	rs55799797	C	A	miga_lead_sig_snps	0.0665076	0.796491	0.91439	1	3	2	0.0123775	false	0	0	1	0	0	0	0	0	0
MAIN_LIB_17511	chr11	118728227	118728228	rs184071181	C	T	miga_lead_sig_snps	32.4229	1.24019e-08	1.48086e-06	1	3	2	0.380629	true	0	0	1	0	0	0	0	0	0
MAIN_LIB_17513	chr11	9073691	9073692	rs11042171	T	C	miga_lead_sig_snps	0.386358	0.53422	0.742447	1	3	2	0.0578233	false	0	0	1	0	0	0	0	0	0
MAIN_LIB_17515	chr20	32957824	32957825	rs149176291	T	A	miga_lead_sig_snps	15.4651	8.40426e-05	0.00173207	1	3	2	-0.175245	true	0	0	1	0	0	0	0	0	0
MAIN_LIB_17517	chr11	73601043	73601044	rs117731976	T	A	miga_lead_sig_snps	0.984092	0.321191	0.560397	1	3	2	0.0553529	false	0	0	1	0	0	0	0	0	0
MAIN_LIB_17519	chr5	89450386	89450387	rs1820170	A	G	miga_lead_sig_snps	0.692687	0.405252	0.639158	1	3	2	-0.0524939	false	0	0	1	0	0	0	0	0	0
MAIN_LIB_17521	chr10	47254168	47254169	rs9421745	C	T	miga_lead_sig_snps	8.2572	0.00405907	0.0310816	1	3	2	-0.149705	true	0	0	1	0	0	0	0	0	0
MAIN_LIB_17523	chr19	51497370	51497371	rs3752135	G	T	miga_lead_sig_snps	0.00907074	0.924124	0.982128	1	3	2	-0.00490943	false	0	0	1	0	0	0	0	0	0
MAIN_LIB_17525	chr19	38035043	38035044	rs73040856	A	G	miga_lead_sig_snps	17.7847	2.47365e-05	0.00066876	1	3	2	0.223568	true	0	0	1	0	0	0	0	0	0
MAIN_LIB_17527	chr17	69004943	69004944	rs564452748	A	G	miga_lead_sig_snps	3.86478	0.0493095	0.174509	1	3	2	-0.0993594	false	0	0	1	0	0	0	0	0	0
MAIN_LIB_17529	chr5	133577055	133577056	rs6869265	A	T	miga_lead_sig_snps	0.184802	0.667278	0.835873	1	3	2	-0.0277274	false	0	0	1	0	0	0	0	0	0
MAIN_LIB_17531	chr3	101512090	101512091	rs12630796	G	C	miga_lead_sig_snps	0.049209	0.824445	0.930567	1	3	2	0.0192297	false	0	0	1	0	0	0	0	0	0
MAIN_LIB_17533	chr5	151243179	151243180	rs60274968	G	T	miga_lead_sig_snps	1.19183	0.27496	0.512665	1	3	2	0.0723525	false	0	0	1	0	0	0	0	0	0
MAIN_LIB_17535	chr19	45816157	45816158	rs1132645	C	G	miga_lead_sig_snps	0.151814	0.696807	0.854553	1	3	2	-0.0272286	false	0	0	1	0	0	0	0	0	0
MAIN_LIB_17537	chr19	44793107	44793108	rs112450640	A	G	miga_lead_sig_snps	9.90032	0.0016525	0.0161053	1	3	2	0.221145	true	0	0	1	0	0	0	0	0	0
MAIN_LIB_17539	chr19	3192180	3192181	rs146598612	A	C	miga_lead_sig_snps	6.1229	0.0133442	0.0723614	1	3	2	0.201962	false	0	0	1	0	0	0	0	0	0
MAIN_LIB_17541	chr1	155997042	155997043	rs143290148	C	G	miga_lead_sig_snps	2.73969	0.0978839	0.274338	1	3	2	-0.138662	false	0	0	1	0	0	0	0	0	0
MAIN_LIB_17543	chr2	159116640	159116641	rs59181921	A	G	miga_lead_sig_snps	4.49217	0.0340504	0.136018	1	3	2	-0.144719	false	0	0	1	0	0	0	0	0	0
MAIN_LIB_17545	chr1	230176837	230176838	rs138035482	T	G	miga_lead_sig_snps	5.09712	0.0239656	0.10727	1	3	2	0.149429	false	0	0	1	0	0	0	0	0	0
MAIN_LIB_17547	chr7	100831372	100831373	rs314319	G	C	miga_lead_sig_snps	1.14276	0.285069	0.522249	1	3	2	0.0697804	false	0	0	1	0	0	0	0	0	0
MAIN_LIB_17549	chr19	44646342	44646343	rs56261258	C	T	miga_lead_sig_snps	0.0167833	0.896922	0.969762	1	3	2	0.0086899	false	0	0	1	0	0	0	0	0	0
MAIN_LIB_17551	chr12	118511764	118511765	rs143666912	G	C	miga_lead_sig_snps	2.58862	0.107634	0.290622	1	3	2	-0.118866	false	0	0	1	0	0	0	0	0	0
MAIN_LIB_17553	chr7	65737334	65737335	rs6460259	C	T	miga_lead_sig_snps	0.0946935	0.758293	0.892642	1	3	2	0.0285994	false	0	0	1	0	0	0	0	0	0
MAIN_LIB_17555	chr7	75493917	75493918	rs62477719	A	G	miga_lead_sig_snps	0.738039	0.39029	0.625807	1	3	2	0.0536597	false	0	0	1	0	0	0	0	0	0
MAIN_LIB_17557	chr7	81462889	81462890	rs10224400	A	G	miga_lead_sig_snps	7.08505	0.00777298	0.049446	1	3	2	0.206104	true	0	0	1	0	0	0	0	0	0
MAIN_LIB_17559	chr16	78589272	78589273	rs75259821	C	T	miga_lead_sig_snps	3.30457	0.0690873	0.21727	1	3	2	0.120738	false	0	0	1	0	0	0	0	0	0
MAIN_LIB_17561	chr4	57484569	57484570	rs11938137	C	A	miga_lead_sig_snps	0.00514865	0.942798	0.991598	1	3	2	0.00483628	false	0	0	1	0	0	0	0	0	0
MAIN_LIB_17563	chr15	81447578	81447579	rs181417799	G	A	miga_lead_sig_snps	1.98799	0.158551	0.368908	1	3	2	-0.211888	false	0	0	1	0	0	0	0	0	0
MAIN_LIB_17565	chr10	100948041	100948042	rs41291458	T	C	miga_lead_sig_snps	1.75046	0.185819	0.407585	1	3	2	-0.110071	false	0	0	1	0	0	0	0	0	0
MAIN_LIB_17567	chr15	59039590	59039591	rs76962534	A	G	miga_lead_sig_snps	10.7884	0.00102138	0.0113671	1	3	2	0.260972	true	0	0	1	0	0	0	0	0	0
MAIN_LIB_17569	chr3	143481774	143481775	rs116630091	A	G	miga_lead_sig_snps	0.267306	0.605145	0.794226	1	3	2	0.0350462	false	0	0	1	0	0	0	0	0	0
MAIN_LIB_17571	chr21	46461396	46461397	rs2078203	G	A	miga_lead_sig_snps	0.83657	0.360379	0.597429	1	3	2	-0.0665103	false	0	0	1	0	0	0	0	0	0
MAIN_LIB_17573	chr17	7113552	7113553	rs111072790	C	T	miga_lead_sig_snps	2.2257	0.135731	0.334887	1	3	2	-0.116356	false	0	0	1	0	0	0	0	0	0
MAIN_LIB_17575	chr11	15590522	15590523	rs11023648	A	C	miga_lead_sig_snps	1.4512	0.228335	0.458027	1	3	2	-0.100509	false	0	0	1	0	0	0	0	0	0
MAIN_LIB_17577	chr4	86594679	86594680	rs7694723	A	T	miga_lead_sig_snps	4.46793	0.0345367	0.13694	1	3	2	-0.0863474	false	0	0	1	0	0	0	0	0	0
MAIN_LIB_17579	chr9	89459919	89459920	rs9969727	C	T	miga_lead_sig_snps	3.35128	0.0671529	0.21353	1	3	2	0.143565	false	0	0	1	0	0	0	0	0	0
MAIN_LIB_17581	chr20	35972604	35972605	rs11167280	A	G	miga_lead_sig_snps	1.26714	0.260304	0.49574	1	3	2	0.0829296	false	0	0	1	0	0	0	0	0	0
MAIN_LIB_17583	chr11	78403931	78403932	rs7937277	G	C	miga_lead_sig_snps	0.617258	0.432068	0.661114	1	3	2	-0.0741867	false	0	0	1	0	0	0	0	0	0
MAIN_LIB_17585	chr19	4564263	4564264	rs11880543	T	C	miga_lead_sig_snps	0.000107039	0.991745	1	1	3	2	0.000616315	false	0	0	1	0	0	0	0	0	0
MAIN_LIB_17587	chr3	123728686	123728687	rs73200095	A	G	miga_lead_sig_snps	1.27484	0.25886	0.494304	1	3	2	-0.0704558	false	0	0	1	0	0	0	0	0	0
MAIN_LIB_17589	chr15	31234121	31234122	rs6493532	T	C	miga_lead_sig_snps	0.447634	0.503461	0.717004	1	3	2	-0.0446692	false	0	0	1	0	0	0	0	0	0
MAIN_LIB_17591	chr19	3138333	3138334	rs8112632	C	T	miga_lead_sig_snps	24.8626	6.15657e-07	3.58184e-05	1	3	2	-0.298827	true	0	0	1	0	0	0	0	0	0
MAIN_LIB_17593	chr6	35150219	35150220	rs16872293	C	G	miga_lead_sig_snps	10.4064	0.00125583	0.0131466	1	3	2	-0.248714	true	0	0	1	0	0	0	0	0	0
MAIN_LIB_17595	chr2	200924684	200924685	rs111621140	C	A	miga_lead_sig_snps	2.56654	0.109146	0.2933	1	3	2	0.300245	false	0	0	1	0	0	0	0	0	0
MAIN_LIB_17597	chr1	160582565	160582566	rs12736781	T	C	miga_lead_sig_snps	0.513561	0.473601	0.694265	1	3	2	0.0449837	false	0	0	1	0	0	0	0	0	0
MAIN_LIB_17599	chr14	22947043	22947044	rs2008951	G	C	miga_lead_sig_snps	0.279074	0.597309	0.789064	1	3	2	0.0381973	false	0	0	1	0	0	0	0	0	0
MAIN_LIB_17601	chr14	20696271	20696272	rs116927401	G	A	miga_lead_sig_snps	15.6009	7.82187e-05	0.00164216	1	3	2	0.225154	true	0	0	1	0	0	0	0	0	0
MAIN_LIB_17603	chr2	218202257	218202258	rs10206984	T	C	miga_lead_sig_snps	4.70352	0.030101	0.125335	1	3	2	-0.162179	false	0	0	1	0	0	0	0	0	0
MAIN_LIB_17605	chr20	24993133	24993134	rs6138458	A	G	miga_lead_sig_snps	0.176792	0.674145	0.840427	1	3	2	0.0281846	false	0	0	1	0	0	0	0	0	0
MAIN_LIB_17607	chr5	79261418	79261419	rs2591388	G	A	miga_lead_sig_snps	0.335787	0.562271	0.76416	1	3	2	-0.0568391	false	0	0	1	0	0	0	0	0	0
MAIN_LIB_17609	chr2	94793241	94793242	rs6716461	A	T	miga_lead_sig_snps	5.93801	0.0148178	0.0778798	1	3	2	-0.153636	false	0	0	1	0	0	0	0	0	0
MAIN_LIB_17611	chr11	85452940	85452941	rs17159865	G	A	miga_lead_sig_snps	0.468804	0.493538	0.709573	1	3	2	-0.180964	false	0	0	1	0	0	0	0	0	0
MAIN_LIB_17613	chr21	39759760	39759761	rs148561421	A	G	miga_lead_sig_snps	1.47773	0.22413	0.453683	1	3	2	-0.103307	false	0	0	1	0	0	0	0	0	0
MAIN_LIB_17615	chr8	119894267	119894268	rs10102102	C	T	miga_lead_sig_snps	19.2696	1.13501e-05	0.000363426	1	3	2	-0.239581	true	0	0	1	0	0	0	0	0	0
MAIN_LIB_17617	chr10	70361268	70361269	rs1904592	T	C	miga_lead_sig_snps	4.19081	0.0406436	0.152772	1	3	2	0.136594	false	0	0	1	0	0	0	0	0	0
MAIN_LIB_17619	chr2	113238762	113238763	rs35920363	C	T	miga_lead_sig_snps	3.73816	0.0531829	0.182909	1	3	2	-0.15167	false	0	0	1	0	0	0	0	0	0
MAIN_LIB_17621	chr1	111356519	111356520	rs79383312	A	C	miga_lead_sig_snps	0.516112	0.472505	0.693341	1	3	2	0.0546667	false	0	0	1	0	0	0	0	0	0
MAIN_LIB_17623	chr6	42875646	42875647	rs148114480	A	G	miga_lead_sig_snps	0.307259	0.579367	0.776486	1	3	2	-0.0452582	false	0	0	1	0	0	0	0	0	0
MAIN_LIB_17625	chr19	42012254	42012255	rs140200749	T	G	miga_lead_sig_snps	1.27155	0.259476	0.494975	1	3	2	-0.102484	false	0	0	1	0	0	0	0	0	0
MAIN_LIB_17627	chr16	66371167	66371168	rs56229244	T	C	miga_lead_sig_snps	0.786025	0.375305	0.611878	1	3	2	-0.0571608	false	0	0	1	0	0	0	0	0	0
MAIN_LIB_17629	chr5	42273659	42273660	rs78152231	C	G	miga_lead_sig_snps	5.78916	0.0161253	0.0820506	1	3	2	-0.155133	false	0	0	1	0	0	0	0	0	0
MAIN_LIB_17631	chr4	114379888	114379889	rs59158101	T	C	miga_lead_sig_snps	2.64362	0.103966	0.284591	1	3	2	-0.167316	false	0	0	1	0	0	0	0	0	0
MAIN_LIB_17633	chr10	32068455	32068456	rs211312	T	C	miga_lead_sig_snps	0.708481	0.399948	0.634933	1	3	2	-0.0561705	false	0	0	1	0	0	0	0	0	0
MAIN_LIB_17635	chr19	21805938	21805939	rs59872753	C	A	miga_lead_sig_snps	0.567289	0.451338	0.676883	1	3	2	0.0952262	false	0	0	1	0	0	0	0	0	0
MAIN_LIB_17637	chr20	31460856	31460857	rs79072922	A	T	miga_lead_sig_snps	1.11315	0.291399	0.529064	1	3	2	0.0687909	false	0	0	1	0	0	0	0	0	0
MAIN_LIB_17639	chr6	87542883	87542884	rs4637609	A	G	miga_lead_sig_snps	0.111897	0.737995	0.880122	1	3	2	-0.0268079	false	0	0	1	0	0	0	0	0	0
MAIN_LIB_17641	chr15	30593445	30593446	rs4779483	T	C	miga_lead_sig_snps	3.58147	0.0584275	0.19515	1	3	2	-0.134701	false	0	0	1	0	0	0	0	0	0
MAIN_LIB_17643	chr14	73901242	73901243	rs78623453	C	G	miga_lead_sig_snps	2.03709	0.153503	0.362209	1	3	2	0.0981846	false	0	0	1	0	0	0	0	0	0
MAIN_LIB_17645	chr4	87485490	87485491	rs138583212	A	G	miga_lead_sig_snps	1.3786	0.24034	0.472372	1	3	2	0.0982536	false	0	0	1	0	0	0	0	0	0
MAIN_LIB_17647	chr14	68798847	68798848	rs8022092	A	C	miga_lead_sig_snps	3.5299	0.0602713	0.199265	1	3	2	-0.101891	false	0	0	1	0	0	0	0	0	0
MAIN_LIB_17649	chr12	101913492	101913493	rs12319175	A	G	miga_lead_sig_snps	6.60052	0.0101949	0.0597463	1	3	2	0.244836	false	0	0	1	0	0	0	0	0	0
MAIN_LIB_17651	chr6	13083976	13083977	rs193008057	G	T	miga_lead_sig_snps	0.113358	0.736353	0.879801	1	3	2	-0.0234478	false	0	0	1	0	0	0	0	0	0
MAIN_LIB_17653	chr1	8030555	8030556	rs225126	G	A	miga_lead_sig_snps	12.8941	0.000329614	0.00491974	1	3	2	0.204614	true	0	0	1	0	0	0	0	0	0
MAIN_LIB_17655	chr1	148067870	148067871	rs3118882	C	T	miga_lead_sig_snps	3.72474	0.053612	0.184053	1	3	2	0.175798	false	0	0	1	0	0	0	0	0	0
MAIN_LIB_17657	chr5	147981871	147981872	rs79824185	T	C	miga_lead_sig_snps	3.00761	0.0828742	0.245856	1	3	2	0.103732	false	0	0	1	0	0	0	0	0	0
MAIN_LIB_17659	chr8	145077785	145077786	rs1325568888	T	C	miga_lead_sig_snps	0.0765867	0.781977	0.906259	1	3	2	0.0211215	false	0	0	1	0	0	0	0	0	0
MAIN_LIB_17661	chr10	44916028	44916029	rs7095112	C	T	miga_lead_sig_snps	9.5325	0.00201864	0.0186076	1	3	2	-0.22546	true	0	0	1	0	0	0	0	0	0
MAIN_LIB_17663	chr7	128600166	128600167	rs10266462	G	A	miga_lead_sig_snps	0.0607126	0.805373	0.919247	1	3	2	-0.014217	false	0	0	1	0	0	0	0	0	0
MAIN_LIB_17665	chr15	82243728	82243729	rs113128719	C	G	miga_lead_sig_snps	0.0108991	0.916853	0.97785	1	3	2	-0.0084736	false	0	0	1	0	0	0	0	0	0
MAIN_LIB_17667	chr16	87755258	87755259	rs2303771	A	G	miga_lead_sig_snps	4.58749	0.0322061	0.131336	1	3	2	-0.159808	false	0	0	1	0	0	0	0	0	0
MAIN_LIB_17669	chr1	149941663	149941664	rs41265172	T	C	miga_lead_sig_snps	0.00795105	0.928948	0.98479	1	3	2	0.00779044	false	0	0	1	0	0	0	0	0	0
MAIN_LIB_17671	chr17	76481609	76481610	rs11870168	T	C	miga_lead_sig_snps	0.164506	0.685042	0.847742	1	3	2	-0.0176472	false	0	0	1	0	0	0	0	0	0
MAIN_LIB_17673	chr6	132594972	132594973	rs76865071	A	G	miga_lead_sig_snps	0.0630902	0.801677	0.91778	1	3	2	-0.0180571	false	0	0	1	0	0	0	0	0	0
MAIN_LIB_17675	chr7	24829170	24829171	rs17213284	G	C	miga_lead_sig_snps	1.32606	0.249507	0.483164	1	3	2	-0.118904	false	0	0	1	0	0	0	0	0	0
MAIN_LIB_17677	chr22	23632013	23632014	rs3827318	G	A	miga_lead_sig_snps	0.830154	0.362228	0.59882	1	3	2	0.0503517	false	0	0	1	0	0	0	0	0	0
MAIN_LIB_17679	chr2	97673217	97673218	rs115130079	T	C	miga_lead_sig_snps	6.48131	0.0109015	0.0626848	1	3	2	-0.138386	false	0	0	1	0	0	0	0	0	0
MAIN_LIB_17681	chr16	30342895	30342896	rs77016006	A	G	miga_lead_sig_snps	0.184452	0.667575	0.835873	1	3	2	-0.0263227	false	0	0	1	0	0	0	0	0	0
MAIN_LIB_17683	chr11	72280135	72280136	rs114059866	A	G	miga_lead_sig_snps	1.0781	0.299124	0.537856	1	3	2	0.0806306	false	0	0	1	0	0	0	0	0	0
MAIN_LIB_17685	chr7	19713496	19713497	rs10486360	G	A	miga_lead_sig_snps	14.5886	0.000133718	0.00244468	1	3	2	-0.293558	true	0	0	1	0	0	0	0	0	0
MAIN_LIB_17687	chr14	75756932	75756933	rs113174664	G	C	miga_lead_sig_snps	5.63387	0.0176167	0.0865583	1	3	2	-0.130093	false	0	0	1	0	0	0	0	0	0
MAIN_LIB_17689	chr7	135170973	135170974	rs76510925	C	G	miga_lead_sig_snps	0.290862	0.589669	0.783695	1	3	2	-0.0250004	false	0	0	1	0	0	0	0	0	0
MAIN_LIB_17691	chr20	63899829	63899830	rs6011212	C	T	miga_lead_sig_snps	0.0128892	0.90961	0.975334	1	3	2	-0.00548362	false	0	0	1	0	0	0	0	0	0
MAIN_LIB_17693	chr3	87244481	87244482	rs146762620	G	T	miga_lead_sig_snps	0.120455	0.728542	0.8751	1	3	2	0.0242586	false	0	0	1	0	0	0	0	0	0
MAIN_LIB_17695	chr13	114038409	114038410	rs7995126	A	G	miga_lead_sig_snps	0.557913	0.455103	0.679719	1	3	2	0.0366851	false	0	0	1	0	0	0	0	0	0
MAIN_LIB_17697	chr1	27755829	27755830	rs76303419	T	C	miga_lead_sig_snps	0.036853	0.847765	0.943396	1	3	2	-0.0125413	false	0	0	1	0	0	0	0	0	0
MAIN_LIB_17699	chr21	46471642	46471643	rs2839272	G	A	miga_lead_sig_snps	2.47302	0.115815	0.303222	1	3	2	0.2138	false	0	0	1	0	0	0	0	0	0
MAIN_LIB_17701	chr1	29016336	29016337	rs6702588	G	C	miga_lead_sig_snps	2.29113	0.130115	0.325161	1	3	2	0.100551	false	0	0	1	0	0	0	0	0	0
MAIN_LIB_17703	chr7	29148330	29148331	rs245883	A	G	miga_lead_sig_snps	0.414656	0.519616	0.730662	1	3	2	-0.0631859	false	0	0	1	0	0	0	0	0	0
MAIN_LIB_17705	chr8	16065293	16065294	rs570361179	T	C	miga_lead_sig_snps	0.268437	0.604382	0.793717	1	3	2	0.0427129	false	0	0	1	0	0	0	0	0	0
MAIN_LIB_17707	chr6	36148884	36148885	rs6940723	A	G	miga_lead_sig_snps	0.0029645	0.956579	0.998457	1	3	2	0.00453194	false	0	0	1	0	0	0	0	0	0
MAIN_LIB_17709	chr5	1194214	1194215	rs4975611	A	T	miga_lead_sig_snps	0.43581	0.509152	0.721434	1	3	2	0.0420283	false	0	0	1	0	0	0	0	0	0
MAIN_LIB_17711	chr2	196061334	196061335	rs7422929	A	C	miga_lead_sig_snps	0.470249	0.492873	0.708883	1	3	2	-0.0762033	false	0	0	1	0	0	0	0	0	0
MAIN_LIB_17713	chr13	51769868	51769869	rs77733744	A	G	miga_lead_sig_snps	13.8986	0.000192944	0.00323124	1	3	2	0.184581	true	0	0	1	0	0	0	0	0	0
MAIN_LIB_17715	chr3	11800729	11800730	rs7619744	A	G	miga_lead_sig_snps	0.254955	0.613608	0.800568	1	3	2	0.0427203	false	0	0	1	0	0	0	0	0	0
MAIN_LIB_17717	chr16	74623587	74623588	rs8058133	T	A	miga_lead_sig_snps	2.04547	0.152659	0.360737	1	3	2	0.148239	false	0	0	1	0	0	0	0	0	0
MAIN_LIB_17719	chr3	149974810	149974811	rs1457546	A	G	miga_lead_sig_snps	0.696599	0.403929	0.637943	1	3	2	-0.0703388	false	0	0	1	0	0	0	0	0	0
MAIN_LIB_17721	chr22	42203304	42203305	rs183015563	G	C	miga_lead_sig_snps	0.0948603	0.758087	0.892642	1	3	2	-0.0202119	false	0	0	1	0	0	0	0	0	0
MAIN_LIB_17723	chr15	97993829	97993830	rs902624	G	A	miga_lead_sig_snps	21.1484	4.25053e-06	0.000166293	1	3	2	-0.406893	true	0	0	1	0	0	0	0	0	0
MAIN_LIB_17725	chr3	151538983	151538984	rs9830648	T	C	miga_lead_sig_snps	3.24817	0.0715033	0.222427	1	3	2	-0.165594	false	0	0	1	0	0	0	0	0	0
MAIN_LIB_17727	chr11	73900304	73900305	rs2067912	C	G	miga_lead_sig_snps	0.0477106	0.827096	0.93216	1	3	2	0.014512	false	0	0	1	0	0	0	0	0	0
MAIN_LIB_17729	chr1	44860351	44860352	rs17390300	C	T	miga_lead_sig_snps	0.568311	0.450931	0.676693	1	3	2	0.0530631	false	0	0	1	0	0	0	0	0	0
MAIN_LIB_17731	chr2	37326341	37326342	rs2302653	T	C	miga_lead_sig_snps	0.161909	0.687405	0.849019	1	3	2	0.0422416	false	0	0	1	0	0	0	0	0	0
MAIN_LIB_17733	chr10	47690660	47690661	rs200444399	C	T	miga_lead_sig_snps	0.326669	0.567627	0.767844	1	3	2	-0.0531217	false	0	0	1	0	0	0	0	0	0
MAIN_LIB_17735	chr17	48622201	48622202	rs2303485	A	G	miga_lead_sig_snps	17.5437	2.8078e-05	0.000728185	1	3	2	-0.210775	true	0	0	1	0	0	0	0	0	0
MAIN_LIB_17737	chr19	20540106	20540107	rs149264370	T	C	miga_lead_sig_snps	0.0415487	0.838482	0.938482	1	3	2	0.0168191	false	0	0	1	0	0	0	0	0	0
MAIN_LIB_17739	chr20	453524	453525	rs78295414	A	G	miga_lead_sig_snps	0.501511	0.478837	0.698779	1	3	2	-0.0307297	false	0	0	1	0	0	0	0	0	0
MAIN_LIB_17741	chr1	109046405	109046406	rs113714014	A	G	miga_lead_sig_snps	-0.00139052	1	1	1	3	2	-0.00210119	false	0	0	1	0	0	0	0	0	0
MAIN_LIB_17743	chr13	25547667	25547668	rs56140302	C	T	miga_lead_sig_snps	0.155438	0.693392	0.852495	1	3	2	-0.0363154	false	0	0	1	0	0	0	0	0	0
MAIN_LIB_17745	chr1	168559223	168559224	rs1123864	G	A	miga_lead_sig_snps	20.351	6.44594e-06	0.000232358	1	3	2	-0.483665	true	0	0	1	0	0	0	0	0	0
MAIN_LIB_17747	chr14	70039178	70039179	rs117604860	C	G	miga_lead_sig_snps	0.458486	0.498332	0.712356	1	3	2	0.0573397	false	0	0	1	0	0	0	0	0	0
MAIN_LIB_17749	chr2	169287264	169287265	rs3770612	G	A	miga_lead_sig_snps	0.651572	0.419551	0.650884	1	3	2	0.0875108	false	0	0	1	0	0	0	0	0	0
MAIN_LIB_17751	chr2	200852063	200852064	rs72927089	A	G	miga_lead_sig_snps	0.0965224	0.756043	0.891563	1	3	2	0.0217076	false	0	0	1	0	0	0	0	0	0
MAIN_LIB_17753	chr17	75941584	75941585	rs3643	C	T	miga_lead_sig_snps	22.2888	2.34567e-06	0.000102237	1	3	2	0.305284	true	0	0	1	0	0	0	0	0	0
MAIN_LIB_17755	chr12	40042305	40042306	rs7306944	T	C	miga_lead_sig_snps	3.6162	0.0572194	0.192624	1	3	2	-0.184153	false	0	0	1	0	0	0	0	0	0
MAIN_LIB_17757	chr3	194617809	194617810	rs12632700	T	A	miga_lead_sig_snps	3.51366	0.0608647	0.200418	1	3	2	0.0977948	false	0	0	1	0	0	0	0	0	0
MAIN_LIB_17759	chr4	54478167	54478168	rs80069324	A	G	miga_lead_sig_snps	1.76195	0.184382	0.405753	1	3	2	0.106717	false	0	0	1	0	0	0	0	0	0
MAIN_LIB_17761	chr7	30340053	30340054	rs112197715	C	T	miga_lead_sig_snps	6.59006	0.010255	0.0599605	1	3	2	0.18375	false	0	0	1	0	0	0	0	0	0
MAIN_LIB_17763	chr7	12576965	12576966	rs78824825	C	G	miga_lead_sig_snps	0.150721	0.697847	0.854953	1	3	2	0.0290631	false	0	0	1	0	0	0	0	0	0
MAIN_LIB_17765	chr1	157472327	157472328	rs11264737	A	G	miga_lead_sig_snps	0.706377	0.400649	0.635572	1	3	2	0.0501974	false	0	0	1	0	0	0	0	0	0
MAIN_LIB_17767	chr12	11225664	11225665	rs80325732	T	C	miga_lead_sig_snps	1.02542	0.311236	0.550487	1	3	2	0.0697659	false	0	0	1	0	0	0	0	0	0
MAIN_LIB_17769	chr17	81622333	81622334	rs6565605	T	C	miga_lead_sig_snps	3.20608	0.0733649	0.226497	1	3	2	0.171321	false	0	0	1	0	0	0	0	0	0
MAIN_LIB_17771	chr22	25373524	25373525	rs7288130	T	C	miga_lead_sig_snps	0.0661978	0.796955	0.914589	1	3	2	0.0131322	false	0	0	1	0	0	0	0	0	0
MAIN_LIB_17773	chr16	73745812	73745813	rs448763	C	T	miga_lead_sig_snps	16.4832	4.90827e-05	0.00115294	1	3	2	-0.264055	true	0	0	1	0	0	0	0	0	0
MAIN_LIB_17775	chr2	159288975	159288976	rs12996775	G	T	miga_lead_sig_snps	0.848378	0.357012	0.593876	1	3	2	-0.0829426	false	0	0	1	0	0	0	0	0	0
MAIN_LIB_17777	chr3	192953886	192953887	rs2651060	G	A	miga_lead_sig_snps	2.77768	0.0955868	0.270582	1	3	2	0.140125	false	0	0	1	0	0	0	0	0	0
MAIN_LIB_17779	chr21	44139811	44139812	rs8128926	G	A	miga_lead_sig_snps	0.159663	0.689467	0.85028	1	3	2	-0.023525	false	0	0	1	0	0	0	0	0	0
MAIN_LIB_17781	chr2	197923860	197923861	rs574087905	G	T	miga_lead_sig_snps	0.869729	0.35103	0.58837	1	3	2	-0.0648679	false	0	0	1	0	0	0	0	0	0
MAIN_LIB_17783	chr19	22437500	22437501	rs1230293	T	C	miga_lead_sig_snps	6.77422	0.00924837	0.0557053	1	3	2	0.28633	false	0	0	1	0	0	0	0	0	0
MAIN_LIB_17785	chr12	12873120	12873121	rs10505770	A	G	miga_lead_sig_snps	5.13634	0.02343	0.105646	1	3	2	-0.147512	false	0	0	1	0	0	0	0	0	0
MAIN_LIB_17787	chr17	15705465	15705466	rs163376	G	A	miga_lead_sig_snps	0.420196	0.516839	0.728053	1	3	2	-0.0643345	false	0	0	1	0	0	0	0	0	0
MAIN_LIB_17789	chr7	106105410	106105411	rs116942919	A	G	miga_lead_sig_snps	0.171234	0.679018	0.843566	1	3	2	0.0336982	false	0	0	1	0	0	0	0	0	0
MAIN_LIB_17791	chr6	152119933	152119934	rs73625125	T	G	miga_lead_sig_snps	0.582376	0.445382	0.67183	1	3	2	-0.0502774	false	0	0	1	0	0	0	0	0	0
MAIN_LIB_17793	chr10	33263767	33263768	rs2070296	T	C	miga_lead_sig_snps	45.9829	1.1929e-11	4.91419e-09	1	3	2	0.413194	true	0	0	1	0	0	0	0	0	0
MAIN_LIB_17795	chr1	121580150	121580151	rs28366816	C	A	miga_lead_sig_snps	0.311241	0.576919	0.774927	1	3	2	0.0455291	false	0	0	1	0	0	0	0	0	0
MAIN_LIB_17797	chr5	14037922	14037923	rs146643250	A	G	miga_lead_sig_snps	0.0358707	0.849783	0.944559	1	3	2	0.0121414	false	0	0	1	0	0	0	0	0	0
MAIN_LIB_17799	chr7	76499368	76499369	rs35538069	G	A	miga_lead_sig_snps	0.000356256	0.984941	1	1	3	2	-0.00131124	false	0	0	1	0	0	0	0	0	0
MAIN_LIB_17801	chr15	52828089	52828090	rs201592418	C	T	miga_lead_sig_snps	0.0412018	0.839149	0.938482	1	3	2	-0.0164473	false	0	0	1	0	0	0	0	0	0
MAIN_LIB_17803	chr1	150581994	150581995	rs12125672	T	A	miga_lead_sig_snps	5.79236	0.016096	0.0820037	1	3	2	-0.194303	false	0	0	1	0	0	0	0	0	0
MAIN_LIB_17805	chr11	60826455	60826456	rs12365583	C	G	miga_lead_sig_snps	0.0156683	0.900387	0.971366	1	3	2	-0.010371	false	0	0	1	0	0	0	0	0	0
MAIN_LIB_17807	chr12	10820904	10820905	rs615239	T	C	miga_lead_sig_snps	0.0389201	0.843607	0.94141	1	3	2	-0.012637	false	0	0	1	0	0	0	0	0	0
MAIN_LIB_17809	chr10	13112110	13112111	rs7895403	G	A	miga_lead_sig_snps	0.546295	0.459836	0.683493	1	3	2	-0.0466276	false	0	0	1	0	0	0	0	0	0
MAIN_LIB_17811	chr1	244825519	244825520	rs2101870	G	C	miga_lead_sig_snps	4.63421	0.0313405	0.128997	1	3	2	-0.190148	false	0	0	1	0	0	0	0	0	0
MAIN_LIB_17813	chr13	29999008	29999009	rs142902923	T	C	miga_lead_sig_snps	9.39521	0.00217553	0.0196517	1	3	2	-0.185457	true	0	0	1	0	0	0	0	0	0
MAIN_LIB_17815	chr4	25982804	25982805	rs11946631	A	G	miga_lead_sig_snps	6.43292	0.0112024	0.063919	1	3	2	-0.15758	false	0	0	1	0	0	0	0	0	0
MAIN_LIB_17817	chr4	105538724	105538725	rs12502856	T	C	miga_lead_sig_snps	12.5382	0.000398721	0.00564265	1	3	2	0.271327	true	0	0	1	0	0	0	0	0	0
MAIN_LIB_17819	chr4	103134591	103134592	rs2720461	G	A	miga_lead_sig_snps	1.10792	0.292536	0.530255	1	3	2	-0.234031	false	0	0	1	0	0	0	0	0	0
MAIN_LIB_17821	chr22	20746554	20746555	rs2329483	T	C	miga_lead_sig_snps	1.08707	0.297122	0.535615	1	3	2	0.0570493	false	0	0	1	0	0	0	0	0	0
MAIN_LIB_17823	chr1	1966910	1966911	rs28414188	T	C	miga_lead_sig_snps	1.52079	0.2175	0.446091	1	3	2	0.082097	false	0	0	1	0	0	0	0	0	0
MAIN_LIB_17825	chr15	80771364	80771365	rs144824890	A	G	miga_lead_sig_snps	4.58139	0.032321	0.131615	1	3	2	-0.163921	false	0	0	1	0	0	0	0	0	0
MAIN_LIB_17827	chr16	30597831	30597832	rs182545591	T	A	miga_lead_sig_snps	5.57999	0.0181668	0.0884073	1	3	2	-0.139886	false	0	0	1	0	0	0	0	0	0
MAIN_LIB_17829	chr7	67305718	67305719	rs11763928	G	A	miga_lead_sig_snps	0.194713	0.659023	0.830662	1	3	2	0.0247341	false	0	0	1	0	0	0	0	0	0
MAIN_LIB_17831	chr21	32400441	32400442	rs9979256	G	A	miga_lead_sig_snps	8.99837	0.0027022	0.0230643	1	3	2	-0.183593	true	0	0	1	0	0	0	0	0	0
MAIN_LIB_17833	chr11	47416731	47416732	rs2053980	C	A	miga_lead_sig_snps	0.973464	0.323818	0.563464	1	3	2	-0.0623047	false	0	0	1	0	0	0	0	0	0
MAIN_LIB_17835	chr19	45318433	45318434	rs432979	G	C	miga_lead_sig_snps	14.2212	0.000162526	0.00285304	1	3	2	0.265194	true	0	0	1	0	0	0	0	0	0
MAIN_LIB_17837	chr10	48996280	48996281	rs140164101	C	T	miga_lead_sig_snps	1.11974	0.289974	0.52728	1	3	2	-0.124639	false	0	0	1	0	0	0	0	0	0
MAIN_LIB_17839	chr17	82419530	82419531	rs4074069	C	T	miga_lead_sig_snps	0.066779	0.796086	0.914246	1	3	2	0.0204255	false	0	0	1	0	0	0	0	0	0
MAIN_LIB_17841	chr10	12643380	12643381	rs7098099	C	G	miga_lead_sig_snps	0.563856	0.452711	0.677825	1	3	2	-0.040165	false	0	0	1	0	0	0	0	0	0
MAIN_LIB_17843	chr11	12641644	12641645	rs141795184	T	C	miga_lead_sig_snps	3.17596	0.0747292	0.22935	1	3	2	0.120806	false	0	0	1	0	0	0	0	0	0
MAIN_LIB_17845	chr16	22262250	22262251	rs62044788	A	G	miga_lead_sig_snps	0.0622575	0.802963	0.918405	1	3	2	0.0149161	false	0	0	1	0	0	0	0	0	0
MAIN_LIB_17847	chr2	99172347	99172348	rs564372440	T	C	miga_lead_sig_snps	4.20125	0.0403942	0.152165	1	3	2	0.174894	false	0	0	1	0	0	0	0	0	0
MAIN_LIB_17849	chr12	6905443	6905444	rs10849538	G	A	miga_lead_sig_snps	2.90803	0.0881397	0.256173	1	3	2	0.112766	false	0	0	1	0	0	0	0	0	0
MAIN_LIB_17851	chr17	82447676	82447677	rs3751913	C	T	miga_lead_sig_snps	3.65743	0.0558195	0.189028	1	3	2	-0.161342	false	0	0	1	0	0	0	0	0	0
MAIN_LIB_17853	chr13	40918988	40918989	rs61963184	C	T	miga_lead_sig_snps	2.24063	0.134426	0.332454	1	3	2	-0.152674	false	0	0	1	0	0	0	0	0	0
MAIN_LIB_17855	chr15	23641794	23641795	rs4480754	G	T	miga_lead_sig_snps	0.167568	0.682283	0.84588	1	3	2	0.0259116	false	0	0	1	0	0	0	0	0	0
MAIN_LIB_17857	chr16	21723096	21723097	rs12598177	G	A	miga_lead_sig_snps	3.64286	0.05631	0.190408	1	3	2	-0.132028	false	0	0	1	0	0	0	0	0	0
MAIN_LIB_17859	chr12	30811289	30811290	rs140813433	T	C	miga_lead_sig_snps	6.19159	0.0128359	0.0705404	1	3	2	0.315709	false	0	0	1	0	0	0	0	0	0
MAIN_LIB_17861	chr6	132739056	132739057	rs12526754	A	T	miga_lead_sig_snps	1.40817	0.23536	0.466608	1	3	2	0.0874076	false	0	0	1	0	0	0	0	0	0
MAIN_LIB_17863	chr6	70561813	70561814	rs73489091	C	T	miga_lead_sig_snps	3.72352	0.053651	0.184094	1	3	2	0.182588	false	0	0	1	0	0	0	0	0	0
MAIN_LIB_17865	chr10	71491402	71491403	rs11598253	C	G	miga_lead_sig_snps	2.42855	0.119143	0.307807	1	3	2	0.118498	false	0	0	1	0	0	0	0	0	0
MAIN_LIB_17867	chr13	18937148	18937149	rs78333232	C	T	miga_lead_sig_snps	0.0513704	0.820696	0.928874	1	3	2	-0.0153569	false	0	0	1	0	0	0	0	0	0
MAIN_LIB_17869	chr4	421180	421181	rs146649331	T	C	miga_lead_sig_snps	6.12281	0.0133449	0.0723614	1	3	2	-0.156285	false	0	0	1	0	0	0	0	0	0
MAIN_LIB_17871	chr3	157103780	157103781	rs1482851	C	T	miga_lead_sig_snps	0.0240643	0.876722	0.959474	1	3	2	-0.0109979	false	0	0	1	0	0	0	0	0	0
MAIN_LIB_17873	chr17	36721290	36721291	rs7342878	A	G	miga_lead_sig_snps	5.37807	0.0203914	0.0958048	1	3	2	-0.149486	false	0	0	1	0	0	0	0	0	0
MAIN_LIB_17875	chr2	281741	281742	rs72774510	C	T	miga_lead_sig_snps	0.101754	0.749735	0.887412	1	3	2	0.0331103	false	0	0	1	0	0	0	0	0	0
MAIN_LIB_17877	chr1	241632982	241632983	rs676750	G	A	miga_lead_sig_snps	1.6677	0.196567	0.419799	1	3	2	-0.106964	false	0	0	1	0	0	0	0	0	0
MAIN_LIB_17879	chr19	20418348	20418349	rs34065676	A	G	miga_lead_sig_snps	2.88663	0.0893178	0.257786	1	3	2	0.113468	false	0	0	1	0	0	0	0	0	0
MAIN_LIB_17881	chr6	109219484	109219485	rs380386	G	A	miga_lead_sig_snps	0.191448	0.661714	0.832313	1	3	2	0.0274038	false	0	0	1	0	0	0	0	0	0
MAIN_LIB_17883	chr11	94646736	94646737	rs592834	T	C	miga_lead_sig_snps	4.159	0.0414138	0.154533	1	3	2	-0.157656	false	0	0	1	0	0	0	0	0	0
MAIN_LIB_17885	chr6	125846326	125846327	rs631990	T	G	miga_lead_sig_snps	7.4938	0.00619118	0.0422941	1	3	2	-0.296961	true	0	0	1	0	0	0	0	0	0
MAIN_LIB_17887	chr22	19100426	19100427	rs2800961	T	C	miga_lead_sig_snps	0.64158	0.423139	0.654327	1	3	2	0.0486067	false	0	0	1	0	0	0	0	0	0
MAIN_LIB_17889	chr14	64248920	64248921	rs72720399	G	C	miga_lead_sig_snps	10.4299	0.00123995	0.013012	1	3	2	0.169852	true	0	0	1	0	0	0	0	0	0
MAIN_LIB_17891	chr16	19700395	19700396	rs61738005	T	C	miga_lead_sig_snps	2.54117	0.110912	0.295809	1	3	2	0.112642	false	0	0	1	0	0	0	0	0	0
MAIN_LIB_17893	chr15	80879723	80879724	rs35541581	A	G	miga_lead_sig_snps	6.4257	0.0112481	0.0640367	1	3	2	0.134372	false	0	0	1	0	0	0	0	0	0
MAIN_LIB_17895	chr3	66384244	66384245	rs34993786	A	G	miga_lead_sig_snps	0.0112662	0.915469	0.977105	1	3	2	0.00575393	false	0	0	1	0	0	0	0	0	0
MAIN_LIB_17897	chr12	2284894	2284895	rs117134058	T	A	miga_lead_sig_snps	15.5818	7.90095e-05	0.00165573	1	3	2	-0.192953	true	0	0	1	0	0	0	0	0	0
MAIN_LIB_17899	chr19	51844376	51844377	rs6509574	A	G	miga_lead_sig_snps	0.288017	0.591494	0.785461	1	3	2	-0.0403556	false	0	0	1	0	0	0	0	0	0
MAIN_LIB_17901	chr17	50118634	50118635	rs705967	G	C	miga_lead_sig_snps	1.7765	0.18258	0.403415	1	3	2	0.098734	false	0	0	1	0	0	0	0	0	0
MAIN_LIB_17903	chr11	105253341	105253342	rs11604440	G	A	miga_lead_sig_snps	0.00765875	0.930263	0.985122	1	3	2	-0.0167043	false	0	0	1	0	0	0	0	0	0
MAIN_LIB_17905	chr4	108023665	108023666	rs4956033	T	C	miga_lead_sig_snps	1.54802	0.213427	0.441132	1	3	2	0.0658178	false	0	0	1	0	0	0	0	0	0
MAIN_LIB_17907	chr10	77449315	77449316	rs16934801	A	G	miga_lead_sig_snps	0.00719711	0.932392	0.985688	1	3	2	-0.00717505	false	0	0	1	0	0	0	0	0	0
MAIN_LIB_17909	chr12	40122778	40122779	rs145381749	C	A	miga_lead_sig_snps	8.47526	0.00360009	0.0284988	1	3	2	0.174475	true	0	0	1	0	0	0	0	0	0
MAIN_LIB_17911	chr3	10455320	10455321	rs488751	A	G	miga_lead_sig_snps	1.23581	0.26628	0.502143	1	3	2	-0.063397	false	0	0	1	0	0	0	0	0	0
MAIN_LIB_17913	chr14	74086344	74086345	rs17096194	A	G	miga_lead_sig_snps	0.00831629	0.927339	0.983994	1	3	2	0.00684679	false	0	0	1	0	0	0	0	0	0
MAIN_LIB_17915	chr8	144305763	144305764	rs181044417	T	C	miga_lead_sig_snps	0.00149972	0.969109	1	1	3	2	-0.00247093	false	0	0	1	0	0	0	0	0	0
MAIN_LIB_17917	chr7	45050907	45050908	rs7800695	T	G	miga_lead_sig_snps	0.0615724	0.804028	0.918405	1	3	2	0.0184969	false	0	0	1	0	0	0	0	0	0
MAIN_LIB_17919	chr7	102313022	102313023	rs1016274872	A	G	miga_lead_sig_snps	2.33683	0.126346	0.319785	1	3	2	-0.108534	false	0	0	1	0	0	0	0	0	0
MAIN_LIB_17921	chr7	64892527	64892528	rs78512847	A	G	miga_lead_sig_snps	0.150638	0.697926	0.854953	1	3	2	0.0310823	false	0	0	1	0	0	0	0	0	0
MAIN_LIB_17923	chr11	113360892	113360893	rs4438071	T	C	miga_lead_sig_snps	0.0709643	0.789938	0.910866	1	3	2	-0.018994	false	0	0	1	0	0	0	0	0	0
MAIN_LIB_17925	chr1	40338645	40338646	rs7551992	G	C	miga_lead_sig_snps	6.25499	0.0123844	0.0690143	1	3	2	-0.125797	false	0	0	1	0	0	0	0	0	0
MAIN_LIB_17927	chr17	1616011	1616012	rs144086249	A	C	miga_lead_sig_snps	0.184452	0.667575	0.835873	1	3	2	0.0321413	false	0	0	1	0	0	0	0	0	0
MAIN_LIB_17929	chr7	74406283	74406284	rs143301949	T	C	miga_lead_sig_snps	10.3055	0.00132634	0.0136848	1	3	2	-0.251501	true	0	0	1	0	0	0	0	0	0
MAIN_LIB_17931	chr1	84595696	84595697	rs17112191	G	T	miga_lead_sig_snps	1.04699	0.306202	0.545031	1	3	2	-0.103973	false	0	0	1	0	0	0	0	0	0
MAIN_LIB_17933	chr3	156816792	156816793	rs11717133	C	T	miga_lead_sig_snps	0.0604213	0.805831	0.91942	1	3	2	-0.0161567	false	0	0	1	0	0	0	0	0	0
MAIN_LIB_17935	chr19	45509757	45509758	rs758761	G	A	miga_lead_sig_snps	0.0437096	0.834395	0.936533	1	3	2	-0.0108163	false	0	0	1	0	0	0	0	0	0
MAIN_LIB_17937	chr22	23114515	23114516	rs2267002	C	T	miga_lead_sig_snps	9.03154	0.00265361	0.0227852	1	3	2	-0.148347	true	0	0	1	0	0	0	0	0	0
MAIN_LIB_17939	chr17	47535655	47535656	rs62073970	A	T	miga_lead_sig_snps	0.412899	0.520502	0.731459	1	3	2	-0.0383429	false	0	0	1	0	0	0	0	0	0
MAIN_LIB_17941	chr4	48018915	48018916	rs3950558	T	A	miga_lead_sig_snps	0.177007	0.673958	0.840338	1	3	2	-0.0312921	false	0	0	1	0	0	0	0	0	0
MAIN_LIB_17943	chr10	58175897	58175898	rs118017101	T	C	miga_lead_sig_snps	0.116419	0.732952	0.877592	1	3	2	0.0274979	false	0	0	1	0	0	0	0	0	0
MAIN_LIB_17945	chr1	30989836	30989837	rs78169600	G	A	miga_lead_sig_snps	1.14222	0.285183	0.522249	1	3	2	0.104863	false	0	0	1	0	0	0	0	0	0
MAIN_LIB_17947	chr15	45528925	45528926	rs150857316	G	A	miga_lead_sig_snps	17.9543	2.26277e-05	0.000629567	1	3	2	-0.417305	true	0	0	1	0	0	0	0	0	0
MAIN_LIB_17949	chr11	133982713	133982714	rs329654	T	C	miga_lead_sig_snps	1.19967	0.273387	0.511147	1	3	2	0.079823	false	0	0	1	0	0	0	0	0	0
MAIN_LIB_17951	chr12	1021653	1021654	rs191384435	T	C	miga_lead_sig_snps	0.0282623	0.866494	0.954	1	3	2	0.013698	false	0	0	1	0	0	0	0	0	0
MAIN_LIB_17953	chr2	152366410	152366411	rs12618892	T	C	miga_lead_sig_snps	0.488725	0.484497	0.702744	1	3	2	0.108901	false	0	0	1	0	0	0	0	0	0
MAIN_LIB_17955	chr22	38296048	38296049	rs117551884	G	C	miga_lead_sig_snps	7.92962	0.00486321	0.0355303	1	3	2	-0.174387	true	0	0	1	0	0	0	0	0	0
MAIN_LIB_17957	chr10	70293870	70293871	rs7088323	C	T	miga_lead_sig_snps	1.04095	0.307601	0.546769	1	3	2	-0.075627	false	0	0	1	0	0	0	0	0	0
MAIN_LIB_17959	chr17	62880348	62880349	rs62075240	C	T	miga_lead_sig_snps	0.0625389	0.802527	0.918284	1	3	2	0.0205459	false	0	0	1	0	0	0	0	0	0
MAIN_LIB_17961	chr15	74229032	74229033	rs112740365	A	G	miga_lead_sig_snps	0.668965	0.413413	0.646105	1	3	2	0.0588265	false	0	0	1	0	0	0	0	0	0
MAIN_LIB_17963	chr19	39039134	39039135	rs73038168	T	C	miga_lead_sig_snps	0.00337117	0.953699	0.997397	1	3	2	-0.00366863	false	0	0	1	0	0	0	0	0	0
MAIN_LIB_17965	chr19	53632439	53632440	rs10425539	T	G	miga_lead_sig_snps	0.862651	0.352998	0.590168	1	3	2	-0.0607049	false	0	0	1	0	0	0	0	0	0
MAIN_LIB_17967	chr3	44391114	44391115	rs138366541	C	T	miga_lead_sig_snps	0.0764043	0.782231	0.906378	1	3	2	-0.0227065	false	0	0	1	0	0	0	0	0	0
MAIN_LIB_17969	chr19	12701355	12701356	rs16978628	G	A	miga_lead_sig_snps	4.48119	0.0342699	0.136475	1	3	2	0.118442	false	0	0	1	0	0	0	0	0	0
MAIN_LIB_17971	chr8	144118973	144118974	rs56410669	C	A	miga_lead_sig_snps	0.523914	0.469177	0.690483	1	3	2	0.0741225	false	0	0	1	0	0	0	0	0	0
MAIN_LIB_17973	chr12	108928442	108928443	rs11114101	A	G	miga_lead_sig_snps	3.34701	0.0673273	0.213847	1	3	2	0.145024	false	0	0	1	0	0	0	0	0	0
MAIN_LIB_17975	chr14	24120261	24120262	rs10146643	C	A	miga_lead_sig_snps	0.26705	0.605318	0.794277	1	3	2	-0.0417241	false	0	0	1	0	0	0	0	0	0
MAIN_LIB_17977	chr10	73892689	73892690	rs2633306	C	A	miga_lead_sig_snps	2.95447	0.0856403	0.251777	1	3	2	0.0953905	false	0	0	1	0	0	0	0	0	0
MAIN_LIB_17979	chr13	37063913	37063914	rs1764484	T	C	miga_lead_sig_snps	0.00198742	0.964442	1	1	3	2	-0.0027356	false	0	0	1	0	0	0	0	0	0
MAIN_LIB_17981	chr7	100767919	100767920	rs183014219	A	C	miga_lead_sig_snps	2.15972	0.141671	0.344184	1	3	2	0.0929007	false	0	0	1	0	0	0	0	0	0
MAIN_LIB_17983	chr19	7256017	7256018	rs79814559	G	A	miga_lead_sig_snps	1.70809	0.191233	0.413604	1	3	2	-0.121125	false	0	0	1	0	0	0	0	0	0
MAIN_LIB_17985	chr3	99675185	99675186	rs80254643	T	G	miga_lead_sig_snps	0.321082	0.570958	0.770754	1	3	2	-0.0354697	false	0	0	1	0	0	0	0	0	0
MAIN_LIB_17987	chr3	46096478	46096479	rs11130086	G	T	miga_lead_sig_snps	63.9474	1.27783e-15	1.62753e-12	1	3	2	-0.341478	true	0	0	1	0	0	0	0	0	0
MAIN_LIB_17989	chr10	73004316	73004317	rs12573768	A	G	miga_lead_sig_snps	1.39519	0.23753	0.468804	1	3	2	-0.0911371	false	0	0	1	0	0	0	0	0	0
MAIN_LIB_17991	chr8	1400017	1400018	chr8:1400017:T:G	G	T	miga_lead_sig_snps	2.90805	0.0881385	0.256173	1	3	2	0.0788291	false	0	0	1	0	0	0	0	0	0
MAIN_LIB_17993	chr1	197825569	197825570	rs6667560	A	G	miga_lead_sig_snps	0.0881245	0.766575	0.89669	1	3	2	-0.0197258	false	0	0	1	0	0	0	0	0	0
MAIN_LIB_17995	chr7	33120302	33120303	rs2392165	G	A	miga_lead_sig_snps	1.11628	0.290722	0.528304	1	3	2	0.0766638	false	0	0	1	0	0	0	0	0	0
MAIN_LIB_17997	chr1	156254513	156254514	rs7542798	C	T	miga_lead_sig_snps	4.99409	0.0254341	0.111958	1	3	2	0.142563	false	0	0	1	0	0	0	0	0	0
MAIN_LIB_17999	chr4	9918982	9918983	rs874432	A	T	miga_lead_sig_snps	6.36502	0.0116392	0.0655948	1	3	2	-0.216942	false	0	0	1	0	0	0	0	0	0
MAIN_LIB_18001	chr4	44704902	44704903	rs2709	T	C	miga_lead_sig_snps	2.35339	0.125011	0.317106	1	3	2	-0.171639	false	0	0	1	0	0	0	0	0	0
MAIN_LIB_18003	chr10	45419079	45419080	rs4948672	G	C	miga_lead_sig_snps	0.396229	0.529043	0.738607	1	3	2	0.0333994	false	0	0	1	0	0	0	0	0	0
MAIN_LIB_18005	chr6	144525844	144525845	rs139805399	T	C	miga_lead_sig_snps	7.64356	0.00569755	0.0397511	1	3	2	0.197873	true	0	0	1	0	0	0	0	0	0
MAIN_LIB_18007	chr16	69856246	69856247	rs6499263	C	T	miga_lead_sig_snps	7.15747	0.00746523	0.0481835	1	3	2	0.1938	true	0	0	1	0	0	0	0	0	0
MAIN_LIB_18009	chr12	56694936	56694937	rs113236437	T	C	miga_lead_sig_snps	2.61479	0.105872	0.287925	1	3	2	0.0872763	false	0	0	1	0	0	0	0	0	0
MAIN_LIB_18011	chr10	28636269	28636270	rs61848530	T	C	miga_lead_sig_snps	2.31816	0.127871	0.321821	1	3	2	-0.0882209	false	0	0	1	0	0	0	0	0	0
MAIN_LIB_18013	chr17	4992468	4992469	rs4790722	A	G	miga_lead_sig_snps	15.9652	6.4516e-05	0.00142221	1	3	2	-0.285891	true	0	0	1	0	0	0	0	0	0
MAIN_LIB_18015	chr17	44058571	44058572	rs149557548	A	G	miga_lead_sig_snps	0.89785	0.343359	0.581056	1	3	2	-0.0599362	false	0	0	1	0	0	0	0	0	0
MAIN_LIB_18017	chr19	43029146	43029147	rs12971618	A	G	miga_lead_sig_snps	5.67709	0.0171879	0.0853661	1	3	2	-0.139707	false	0	0	1	0	0	0	0	0	0
MAIN_LIB_18019	chr6	42158661	42158662	rs2236047	C	T	miga_lead_sig_snps	0.607052	0.4359	0.663399	1	3	2	-0.0540122	false	0	0	1	0	0	0	0	0	0
MAIN_LIB_18021	chr17	41588664	41588665	rs117701803	C	T	miga_lead_sig_snps	0.647927	0.420855	0.652017	1	3	2	0.044498	false	0	0	1	0	0	0	0	0	0
MAIN_LIB_18023	chr11	5620480	5620481	rs11038373	C	A	miga_lead_sig_snps	6.19376	0.0128202	0.0705404	1	3	2	0.155565	false	0	0	1	0	0	0	0	0	0
MAIN_LIB_18025	chr6	154491534	154491535	rs12530099	C	A	miga_lead_sig_snps	2.82546	0.0927806	0.264827	1	3	2	0.13745	false	0	0	1	0	0	0	0	0	0
MAIN_LIB_18027	chr4	165163915	165163916	rs149284464	A	G	miga_lead_sig_snps	6.60574	0.0101651	0.0596022	1	3	2	-0.133624	false	0	0	1	0	0	0	0	0	0
MAIN_LIB_18029	chr16	29196618	29196619	rs55710189	T	G	miga_lead_sig_snps	0.00728667	0.931974	0.985581	1	3	2	0.00518613	false	0	0	1	0	0	0	0	0	0
MAIN_LIB_18031	chr4	89353919	89353920	rs80199349	C	G	miga_lead_sig_snps	2.44915	0.117589	0.305521	1	3	2	-0.130495	false	0	0	1	0	0	0	0	0	0
MAIN_LIB_18033	chr16	69545788	69545789	rs79895872	T	C	miga_lead_sig_snps	26.6848	2.39498e-07	1.7052e-05	1	3	2	-0.849178	true	0	0	1	0	0	0	0	0	0
MAIN_LIB_18035	chr14	29463664	29463665	rs61979118	A	G	miga_lead_sig_snps	0.0806787	0.77638	0.902712	1	3	2	0.0307287	false	0	0	1	0	0	0	0	0	0
MAIN_LIB_18037	chr19	7557340	7557341	rs1645800	A	G	miga_lead_sig_snps	6.97171	0.00828083	0.0517699	1	3	2	0.215838	false	0	0	1	0	0	0	0	0	0
MAIN_LIB_18039	chr10	45798162	45798163	rs34773337	T	C	miga_lead_sig_snps	0.215542	0.642458	0.819278	1	3	2	0.152595	false	0	0	1	0	0	0	0	0	0
MAIN_LIB_18041	chr1	20649670	20649671	rs545426	T	C	miga_lead_sig_snps	0.92857	0.335235	0.573663	1	3	2	0.0645074	false	0	0	1	0	0	0	0	0	0
MAIN_LIB_18043	chr2	32188696	32188697	rs375050	T	C	miga_lead_sig_snps	1.08704	0.297128	0.535615	1	3	2	-0.0756023	false	0	0	1	0	0	0	0	0	0
MAIN_LIB_18045	chr2	54880328	54880329	rs142622510	T	C	miga_lead_sig_snps	0.734898	0.3913	0.626988	1	3	2	0.0403046	false	0	0	1	0	0	0	0	0	0
MAIN_LIB_18047	chr3	187521160	187521161	rs548310628	C	A	miga_lead_sig_snps	2.68966	0.101001	0.279454	1	3	2	-0.117054	false	0	0	1	0	0	0	0	0	0
MAIN_LIB_18049	chr10	15901593	15901594	rs74126626	A	G	miga_lead_sig_snps	0.0129842	0.909279	0.975334	1	3	2	-0.00573064	false	0	0	1	0	0	0	0	0	0
MAIN_LIB_18051	chr12	132949685	132949686	rs2650025	C	T	miga_lead_sig_snps	4.37233	0.0365271	0.141875	1	3	2	0.164243	false	0	0	1	0	0	0	0	0	0
MAIN_LIB_18053	chr11	9051397	9051398	rs7126825	T	C	miga_lead_sig_snps	6.36747	0.0116231	0.0655769	1	3	2	-0.157898	false	0	0	1	0	0	0	0	0	0
MAIN_LIB_18055	chr4	75424134	75424135	rs114182424	T	C	miga_lead_sig_snps	3.45201	0.0631749	0.205556	1	3	2	0.151768	false	0	0	1	0	0	0	0	0	0
MAIN_LIB_18057	chr10	25798128	25798129	rs189588782	C	T	miga_lead_sig_snps	4.20913	0.040207	0.15161	1	3	2	0.117135	false	0	0	1	0	0	0	0	0	0
MAIN_LIB_18059	chr2	231734687	231734688	rs838420	T	A	miga_lead_sig_snps	0.777451	0.377922	0.614572	1	3	2	0.0542929	false	0	0	1	0	0	0	0	0	0
MAIN_LIB_18061	chr4	139666260	139666261	rs3822045	C	A	miga_lead_sig_snps	6.86334	0.00879818	0.0539612	1	3	2	0.163959	false	0	0	1	0	0	0	0	0	0
MAIN_LIB_18063	chr1	8833441	8833442	rs6577529	G	A	miga_lead_sig_snps	1.8163	0.177755	0.396421	1	3	2	0.0925346	false	0	0	1	0	0	0	0	0	0
MAIN_LIB_18065	chr8	6397155	6397156	rs6559159	C	G	miga_lead_sig_snps	0.00489738	0.944209	0.992523	1	3	2	0.00620252	false	0	0	1	0	0	0	0	0	0
MAIN_LIB_18067	chr6	44151174	44151175	rs6911630	G	A	miga_lead_sig_snps	9.6107	0.00193447	0.0179844	1	3	2	-0.189296	true	0	0	1	0	0	0	0	0	0
MAIN_LIB_18069	chr5	162769112	162769113	rs185171213	A	G	miga_lead_sig_snps	0.00378061	0.950972	0.99607	1	3	2	0.00472884	false	0	0	1	0	0	0	0	0	0
MAIN_LIB_18071	chr1	45480982	45480983	rs1088099	C	T	miga_lead_sig_snps	3.94983	0.046876	0.168234	1	3	2	0.234464	false	0	0	1	0	0	0	0	0	0
MAIN_LIB_18073	chr2	181444109	181444110	rs6731125	C	T	miga_lead_sig_snps	0.414275	0.519807	0.730842	1	3	2	0.0510282	false	0	0	1	0	0	0	0	0	0
MAIN_LIB_18075	chr17	75883343	75883344	rs149668844	G	C	miga_lead_sig_snps	0.866325	0.351975	0.589176	1	3	2	0.0596067	false	0	0	1	0	0	0	0	0	0
MAIN_LIB_18077	chr6	49380315	49380316	rs62411911	C	G	miga_lead_sig_snps	0.1004	0.751351	0.888644	1	3	2	-0.0377894	false	0	0	1	0	0	0	0	0	0
MAIN_LIB_18079	chr6	139048696	139048697	rs2504378	A	G	miga_lead_sig_snps	3.04172	0.0811499	0.242687	1	3	2	-0.112787	false	0	0	1	0	0	0	0	0	0
MAIN_LIB_18081	chr1	1505170	1505171	rs2313191	C	T	miga_lead_sig_snps	0.588514	0.442994	0.669308	1	3	2	0.0538715	false	0	0	1	0	0	0	0	0	0
MAIN_LIB_18083	chr1	30738008	30738009	rs1590340	G	C	miga_lead_sig_snps	5.02252	0.0250197	0.110648	1	3	2	0.149039	false	0	0	1	0	0	0	0	0	0
MAIN_LIB_18085	chr7	95952756	95952757	rs16868950	G	A	miga_lead_sig_snps	5.8007	0.0160198	0.0817245	1	3	2	0.132651	false	0	0	1	0	0	0	0	0	0
MAIN_LIB_18087	chr12	25075218	25075219	rs10743536	A	G	miga_lead_sig_snps	1.40875	0.235265	0.466581	1	3	2	-0.0792225	false	0	0	1	0	0	0	0	0	0
MAIN_LIB_18089	chr2	38259428	38259429	rs6544141	C	T	miga_lead_sig_snps	0.00222497	0.962378	1	1	3	2	0.00263994	false	0	0	1	0	0	0	0	0	0
MAIN_LIB_18091	chr16	81837688	81837689	rs549098168	G	T	miga_lead_sig_snps	1.22196	0.268976	0.506035	1	3	2	-0.0954295	false	0	0	1	0	0	0	0	0	0
MAIN_LIB_18093	chr14	49991229	49991230	rs116956772	G	A	miga_lead_sig_snps	1.80615	0.178971	0.398008	1	3	2	0.0877231	false	0	0	1	0	0	0	0	0	0
MAIN_LIB_18095	chr6	38339181	38339182	rs77779351	C	T	miga_lead_sig_snps	0.305204	0.580639	0.777463	1	3	2	0.0426918	false	0	0	1	0	0	0	0	0	0
MAIN_LIB_18097	chr3	136391176	136391177	rs711972	T	C	miga_lead_sig_snps	0.434421	0.509827	0.721871	1	3	2	0.0507593	false	0	0	1	0	0	0	0	0	0
MAIN_LIB_18099	chr4	90656725	90656726	rs559765653	T	C	miga_lead_sig_snps	0.0568775	0.811501	0.923408	1	3	2	0.0181151	false	0	0	1	0	0	0	0	0	0
MAIN_LIB_18101	chr21	36170120	36170121	rs2835293	G	A	miga_lead_sig_snps	0.142006	0.706294	0.859538	1	3	2	0.0191235	false	0	0	1	0	0	0	0	0	0
MAIN_LIB_18103	chr1	115863980	115863981	rs61801672	C	T	miga_lead_sig_snps	1.29508	0.255114	0.489927	1	3	2	-0.0743872	false	0	0	1	0	0	0	0	0	0
MAIN_LIB_18105	chr17	6581216	6581217	rs9901861	T	C	miga_lead_sig_snps	1.64228	0.200013	0.424111	1	3	2	-0.0680993	false	0	0	1	0	0	0	0	0	0
MAIN_LIB_18107	chr8	23420924	23420925	rs73226439	G	A	miga_lead_sig_snps	0.992709	0.319081	0.558161	1	3	2	0.0735384	false	0	0	1	0	0	0	0	0	0
MAIN_LIB_18109	chr17	38955742	38955743	rs145906389	A	G	miga_lead_sig_snps	2.84653	0.0915715	0.262334	1	3	2	-0.0918004	false	0	0	1	0	0	0	0	0	0
MAIN_LIB_18111	chr11	45667953	45667954	rs737244	A	T	miga_lead_sig_snps	4.69519	0.0302472	0.125761	1	3	2	0.149137	false	0	0	1	0	0	0	0	0	0
MAIN_LIB_18113	chr7	102806894	102806895	rs6963884	A	G	miga_lead_sig_snps	0.235576	0.627419	0.810449	1	3	2	0.0374647	false	0	0	1	0	0	0	0	0	0
MAIN_LIB_18115	chr4	101531883	101531884	rs60433598	A	G	miga_lead_sig_snps	17.7114	2.57086e-05	0.000688547	1	3	2	-0.273069	true	0	0	1	0	0	0	0	0	0
MAIN_LIB_18117	chr15	89453333	89453334	rs28637786	G	C	miga_lead_sig_snps	0.962869	0.326465	0.566014	1	3	2	-0.108598	false	0	0	1	0	0	0	0	0	0
MAIN_LIB_18119	chr6	111813888	111813889	rs73527792	T	C	miga_lead_sig_snps	0.158744	0.690316	0.850716	1	3	2	-0.0295557	false	0	0	1	0	0	0	0	0	0
MAIN_LIB_18121	chr1	224372669	224372670	rs11807942	G	A	miga_lead_sig_snps	0.000137784	0.990635	1	1	3	2	-0.000683252	false	0	0	1	0	0	0	0	0	0
MAIN_LIB_18123	chr8	144516318	144516319	rs4244612	G	C	miga_lead_sig_snps	0.0240489	0.876761	0.959474	1	3	2	-0.00856136	false	0	0	1	0	0	0	0	0	0
MAIN_LIB_18125	chr6	89313379	89313380	rs73503998	A	G	miga_lead_sig_snps	0.296104	0.586335	0.781529	1	3	2	0.0472713	false	0	0	1	0	0	0	0	0	0
MAIN_LIB_18127	chr3	184586558	184586559	rs9853040	C	T	miga_lead_sig_snps	2.91362	0.0878347	0.255805	1	3	2	-0.106569	false	0	0	1	0	0	0	0	0	0
MAIN_LIB_18129	chr16	57673337	57673338	rs73552781	T	C	miga_lead_sig_snps	7.3843	0.00657956	0.0441234	1	3	2	-0.205713	true	0	0	1	0	0	0	0	0	0
MAIN_LIB_18131	chr10	7761184	7761185	rs34894498	G	A	miga_lead_sig_snps	0.577606	0.447252	0.673345	1	3	2	-0.0737049	false	0	0	1	0	0	0	0	0	0
MAIN_LIB_18133	chr2	189704288	189704289	rs62185874	T	C	miga_lead_sig_snps	5.95789	0.0146516	0.0771832	1	3	2	-0.175916	false	0	0	1	0	0	0	0	0	0
MAIN_LIB_18135	chr7	56059020	56059021	rs766334	A	T	miga_lead_sig_snps	0.0640136	0.800261	0.916789	1	3	2	0.0213814	false	0	0	1	0	0	0	0	0	0
MAIN_LIB_18137	chr8	128163337	128163338	rs78382934	G	A	miga_lead_sig_snps	0.602369	0.437675	0.66513	1	3	2	0.0380458	false	0	0	1	0	0	0	0	0	0
MAIN_LIB_18139	chr6	37810078	37810079	rs67133782	C	T	miga_lead_sig_snps	2.94446	0.0861724	0.252681	1	3	2	1.11794	false	0	0	1	0	0	0	0	0	0
MAIN_LIB_18141	chr19	33152517	33152518	rs187231907	C	T	miga_lead_sig_snps	2.30461	0.128991	0.323371	1	3	2	0.0815131	false	0	0	1	0	0	0	0	0	0
MAIN_LIB_18143	chr1	170462823	170462824	rs73039088	A	G	miga_lead_sig_snps	5.1037	0.0238749	0.106989	1	3	2	-0.149102	false	0	0	1	0	0	0	0	0	0
MAIN_LIB_18145	chr6	6854307	6854308	rs67571232	C	G	miga_lead_sig_snps	4.31333	0.0378149	0.145772	1	3	2	-0.125704	false	0	0	1	0	0	0	0	0	0
MAIN_LIB_18147	chr15	23486544	23486545	rs11852615	A	C	miga_lead_sig_snps	0.633387	0.426116	0.656351	1	3	2	0.0655825	false	0	0	1	0	0	0	0	0	0
MAIN_LIB_18149	chr19	21540234	21540235	rs12985995	T	C	miga_lead_sig_snps	2.60417	0.106583	0.288889	1	3	2	0.162278	false	0	0	1	0	0	0	0	0	0
MAIN_LIB_18151	chr15	28814501	28814502	rs60762823	A	C	miga_lead_sig_snps	7.57339	0.00592361	0.040905	1	3	2	-0.166646	true	0	0	1	0	0	0	0	0	0
MAIN_LIB_18153	chr3	143502935	143502936	rs940637	T	C	miga_lead_sig_snps	1.48606	0.222828	0.452005	1	3	2	-0.16161	false	0	0	1	0	0	0	0	0	0
MAIN_LIB_18155	chr3	112618620	112618621	rs3817188	C	T	miga_lead_sig_snps	12.254	0.000464264	0.00630551	1	3	2	-0.246343	true	0	0	1	0	0	0	0	0	0
MAIN_LIB_18157	chr12	48606708	48606709	rs117745959	C	T	miga_lead_sig_snps	5.51926	0.0188082	0.0905877	1	3	2	0.122054	false	0	0	1	0	0	0	0	0	0
MAIN_LIB_18159	chr12	26186284	26186285	rs12316258	A	G	miga_lead_sig_snps	8.56557	0.0034258	0.0274808	1	3	2	0.259502	true	0	0	1	0	0	0	0	0	0
MAIN_LIB_18161	chr10	42714495	42714496	rs504892	A	G	miga_lead_sig_snps	5.0816	0.024181	0.107855	1	3	2	-0.185249	false	0	0	1	0	0	0	0	0	0
MAIN_LIB_18163	chr4	128533081	128533082	rs4367187	T	C	miga_lead_sig_snps	0.81679	0.36612	0.602671	1	3	2	0.0469604	false	0	0	1	0	0	0	0	0	0
MAIN_LIB_18165	chr1	109384627	109384628	rs144075676	G	T	miga_lead_sig_snps	0.164943	0.684646	0.847526	1	3	2	0.0251156	false	0	0	1	0	0	0	0	0	0
MAIN_LIB_18167	chr1	243504623	243504624	rs182785210	A	T	miga_lead_sig_snps	9.99279	0.00157154	0.0154898	1	3	2	-1.51513	true	0	0	1	0	0	0	0	0	0
MAIN_LIB_18169	chr1	186854152	186854153	rs2076075	A	G	miga_lead_sig_snps	12.2932	0.000454606	0.0062356	1	3	2	-0.27967	true	0	0	1	0	0	0	0	0	0
MAIN_LIB_18171	chr10	91797098	91797099	rs1341263	C	T	miga_lead_sig_snps	0.796695	0.372083	0.60852	1	3	2	-0.0529756	false	0	0	1	0	0	0	0	0	0
MAIN_LIB_18173	chr8	144530177	144530178	rs139043473	A	G	miga_lead_sig_snps	11.4865	0.000701021	0.00855943	1	3	2	-0.211	true	0	0	1	0	0	0	0	0	0
MAIN_LIB_18175	chr19	40749595	40749596	rs2254343	G	C	miga_lead_sig_snps	2.30216	0.129195	0.32364	1	3	2	-0.0823504	false	0	0	1	0	0	0	0	0	0
MAIN_LIB_18177	chr16	88727415	88727416	rs2879904	T	C	miga_lead_sig_snps	0.00401766	0.94946	0.995305	1	3	2	0.00309877	false	0	0	1	0	0	0	0	0	0
MAIN_LIB_18179	chr22	45275342	45275343	rs10427799	C	A	miga_lead_sig_snps	0.00514654	0.942809	0.991598	1	3	2	-0.00383999	false	0	0	1	0	0	0	0	0	0
MAIN_LIB_18181	chr22	42421220	42421221	rs9623588	A	G	miga_lead_sig_snps	6.41776	0.0112985	0.0642431	1	3	2	0.171652	false	0	0	1	0	0	0	0	0	0
MAIN_LIB_18183	chr2	126235512	126235513	rs139805943	A	C	miga_lead_sig_snps	0.100254	0.751524	0.888757	1	3	2	0.0252589	false	0	0	1	0	0	0	0	0	0
MAIN_LIB_18185	chr9	98117456	98117457	rs142325704	T	C	miga_lead_sig_snps	2.33204	0.126735	0.320487	1	3	2	0.107627	false	0	0	1	0	0	0	0	0	0
MAIN_LIB_18187	chr7	142417768	142417769	rs77381575	A	G	miga_lead_sig_snps	0.758276	0.383869	0.619979	1	3	2	0.0761426	false	0	0	1	0	0	0	0	0	0
MAIN_LIB_18189	chr22	17441039	17441040	rs67203878	T	C	miga_lead_sig_snps	4.39689	0.0360045	0.140641	1	3	2	-0.121395	false	0	0	1	0	0	0	0	0	0
MAIN_LIB_18191	chr19	12621060	12621061	rs10469365	G	A	miga_lead_sig_snps	11.8973	0.00056215	0.00731119	1	3	2	-0.228135	true	0	0	1	0	0	0	0	0	0
MAIN_LIB_18193	chr2	112925185	112925186	rs2708927	A	G	miga_lead_sig_snps	0.808887	0.36845	0.605322	1	3	2	-0.0525721	false	0	0	1	0	0	0	0	0	0
MAIN_LIB_18195	chr1	21584852	21584853	rs144208700	T	C	miga_lead_sig_snps	0.302681	0.582206	0.778834	1	3	2	-0.0478175	false	0	0	1	0	0	0	0	0	0
MAIN_LIB_18197	chr8	143556509	143556510	rs60079230	T	C	miga_lead_sig_snps	0.454072	0.500407	0.714165	1	3	2	-0.0500742	false	0	0	1	0	0	0	0	0	0
MAIN_LIB_18199	chr9	132312657	132312658	rs79071892	C	G	miga_lead_sig_snps	0.555592	0.456042	0.680235	1	3	2	-0.060303	false	0	0	1	0	0	0	0	0	0
MAIN_LIB_18201	chr17	63889404	63889405	rs2727293	C	G	miga_lead_sig_snps	0.246126	0.619816	0.805263	1	3	2	0.0265331	false	0	0	1	0	0	0	0	0	0
MAIN_LIB_18203	chr17	37383297	37383298	rs1714986	A	G	miga_lead_sig_snps	0.458011	0.498555	0.712439	1	3	2	-0.0422353	false	0	0	1	0	0	0	0	0	0
MAIN_LIB_18205	chr15	80150694	80150695	rs8026959	C	T	miga_lead_sig_snps	3.3717	0.0663252	0.21172	1	3	2	0.108091	false	0	0	1	0	0	0	0	0	0
MAIN_LIB_18207	chr1	951004	951005	rs3748594	A	G	miga_lead_sig_snps	0.344584	0.557195	0.761138	1	3	2	-0.0335359	false	0	0	1	0	0	0	0	0	0
MAIN_LIB_18209	chr13	107951197	107951198	rs72659254	A	G	miga_lead_sig_snps	0.494405	0.481969	0.701168	1	3	2	-0.0506633	false	0	0	1	0	0	0	0	0	0
MAIN_LIB_18211	chr19	998799	998800	rs11669927	C	T	miga_lead_sig_snps	2.53442	0.111388	0.296388	1	3	2	-0.0588397	false	0	0	1	0	0	0	0	0	0
MAIN_LIB_18213	chr20	17937750	17937751	rs754169	A	T	miga_lead_sig_snps	22.1027	2.58446e-06	0.000108936	1	3	2	-0.313568	true	0	0	1	0	0	0	0	0	0
MAIN_LIB_18215	chr1	235923669	235923670	rs115125218	T	C	miga_lead_sig_snps	0.0233518	0.878546	0.960561	1	3	2	-0.00953006	false	0	0	1	0	0	0	0	0	0
MAIN_LIB_18217	chr3	122009116	122009117	rs7650422	T	A	miga_lead_sig_snps	0.665192	0.414733	0.647342	1	3	2	0.0633942	false	0	0	1	0	0	0	0	0	0
MAIN_LIB_18219	chr19	57325799	57325800	rs7343126	A	G	miga_lead_sig_snps	0.791612	0.373613	0.610299	1	3	2	0.0416984	false	0	0	1	0	0	0	0	0	0
MAIN_LIB_18221	chr13	113504585	113504586	rs2265152	T	C	miga_lead_sig_snps	7.23029	0.00716834	0.0468508	1	3	2	-0.144658	true	0	0	1	0	0	0	0	0	0
MAIN_LIB_18223	chr1	16027016	16027017	rs10927888	T	C	miga_lead_sig_snps	14.5336	0.000137679	0.00250909	1	3	2	0.184226	true	0	0	1	0	0	0	0	0	0
MAIN_LIB_18225	chr12	112098796	112098797	rs112693912	C	T	miga_lead_sig_snps	2.21688	0.136509	0.335812	1	3	2	-0.0902032	false	0	0	1	0	0	0	0	0	0
MAIN_LIB_18227	chr17	45039131	45039132	rs143606066	A	G	miga_lead_sig_snps	0.00170469	0.967066	1	1	3	2	0.00313205	false	0	0	1	0	0	0	0	0	0
MAIN_LIB_18229	chr3	122900516	122900517	rs9873035	C	A	miga_lead_sig_snps	1.49872	0.220868	0.449939	1	3	2	0.0775537	false	0	0	1	0	0	0	0	0	0
MAIN_LIB_18231	chr12	7217906	7217907	rs7969508	G	A	miga_lead_sig_snps	1.88214	0.170092	0.385116	1	3	2	-0.0791292	false	0	0	1	0	0	0	0	0	0
MAIN_LIB_18233	chr8	144370471	144370472	rs56041273	T	C	miga_lead_sig_snps	7.10367	0.00769262	0.0492206	1	3	2	0.221177	true	0	0	1	0	0	0	0	0	0
MAIN_LIB_18235	chr2	168661398	168661399	rs73970090	A	G	miga_lead_sig_snps	1.21114	0.271107	0.509097	1	3	2	-0.0661909	false	0	0	1	0	0	0	0	0	0
MAIN_LIB_18237	chr4	39527356	39527357	rs4453941	T	C	miga_lead_sig_snps	1.22252	0.268866	0.505988	1	3	2	0.0519804	false	0	0	1	0	0	0	0	0	0
MAIN_LIB_18239	chr19	13567002	13567003	rs117719442	G	T	miga_lead_sig_snps	3.44204	0.0635573	0.206229	1	3	2	-0.109015	false	0	0	1	0	0	0	0	0	0
MAIN_LIB_18241	chr4	78274571	78274572	rs148440052	C	T	miga_lead_sig_snps	12.5518	0.000395818	0.00561542	1	3	2	0.199611	true	0	0	1	0	0	0	0	0	0
MAIN_LIB_18243	chr18	35749734	35749735	rs113517718	A	G	miga_lead_sig_snps	23.3278	1.36612e-06	6.72094e-05	1	3	2	0.409369	true	0	0	1	0	0	0	0	0	0
MAIN_LIB_18245	chr1	7155337	7155338	rs56040581	T	G	miga_lead_sig_snps	0.00041549	0.983737	1	1	3	2	-0.000880494	false	0	0	1	0	0	0	0	0	0
MAIN_LIB_18247	chr1	112207018	112207019	rs1116437	A	G	miga_lead_sig_snps	0.626135	0.428777	0.658591	1	3	2	-0.080744	false	0	0	1	0	0	0	0	0	0
MAIN_LIB_18249	chr7	25210636	25210637	rs2717869	C	T	miga_lead_sig_snps	1.68662	0.194047	0.417457	1	3	2	-0.115281	false	0	0	1	0	0	0	0	0	0
MAIN_LIB_18251	chr18	73976872	73976873	rs62101764	C	A	miga_lead_sig_snps	7.33837	0.0067498	0.044776	1	3	2	-0.27269	true	0	0	1	0	0	0	0	0	0
MAIN_LIB_18253	chr21	25873145	25873146	rs34471515	T	C	miga_lead_sig_snps	1.74481	0.186531	0.408131	1	3	2	0.134788	false	0	0	1	0	0	0	0	0	0
MAIN_LIB_18255	chr10	100227710	100227711	rs17885645	C	T	miga_lead_sig_snps	1.25826	0.261981	0.497364	1	3	2	-0.0714715	false	0	0	1	0	0	0	0	0	0
MAIN_LIB_18257	chr7	100742868	100742869	rs1286022551	C	G	miga_lead_sig_snps								false	0	0	1	0	0	0	0	0	0
MAIN_LIB_18259	chr10	85032590	85032591	rs1856446	G	T	miga_lead_sig_snps	1.31255	0.251933	0.485853	1	3	2	-0.0524992	false	0	0	1	0	0	0	0	0	0
MAIN_LIB_18261	chr2	202689601	202689602	rs72928925	C	A	miga_lead_sig_snps	1.44128	0.229932	0.459744	1	3	2	-0.0783178	false	0	0	1	0	0	0	0	0	0
MAIN_LIB_18263	chr10	89043847	89043848	rs11202943	T	C	miga_lead_sig_snps	12.9497	0.000319965	0.00480703	1	3	2	0.177832	true	0	0	1	0	0	0	0	0	0
MAIN_LIB_18265	chr17	42774677	42774678	rs2305218	T	A	miga_lead_sig_snps	0.665412	0.414656	0.64731	1	3	2	-0.0514623	false	0	0	1	0	0	0	0	0	0
MAIN_LIB_18267	chr4	1276463	1276464	rs56903463	T	C	miga_lead_sig_snps	11.2294	0.000805118	0.00946571	1	3	2	0.242032	true	0	0	1	0	0	0	0	0	0
MAIN_LIB_18269	chr17	59320961	59320962	rs139737747	T	C	miga_lead_sig_snps	1.74091	0.187023	0.408585	1	3	2	-0.0747604	false	0	0	1	0	0	0	0	0	0
MAIN_LIB_18271	chr10	13673992	13673993	rs7083502	T	C	miga_lead_sig_snps	0.0119408	0.912985	0.976385	1	3	2	-0.00646654	false	0	0	1	0	0	0	0	0	0
MAIN_LIB_18273	chr12	53201033	53201034	rs10876420	G	A	miga_lead_sig_snps	0.0179605	0.893389	0.968134	1	3	2	0.0096806	false	0	0	1	0	0	0	0	0	0
MAIN_LIB_18275	chr19	49518068	49518069	rs56370615	C	T	miga_lead_sig_snps	0.74069	0.38944	0.625056	1	3	2	-0.0577703	false	0	0	1	0	0	0	0	0	0
MAIN_LIB_18277	chr2	70086371	70086372	rs4853308	G	C	miga_lead_sig_snps	4.96007	0.0259392	0.113532	1	3	2	0.165103	false	0	0	1	0	0	0	0	0	0
MAIN_LIB_18279	chr19	12591983	12591984	rs34956595	C	A	miga_lead_sig_snps	0.0228645	0.87981	0.96105	1	3	2	-0.0156532	false	0	0	1	0	0	0	0	0	0
MAIN_LIB_18281	chr22	19092637	19092638	rs1934895	G	A	miga_lead_sig_snps	0.0638098	0.800573	0.916963	1	3	2	-0.0265453	false	0	0	1	0	0	0	0	0	0
MAIN_LIB_18283	chr5	75397613	75397614	rs141549057	T	G	miga_lead_sig_snps	0.0223376	0.881192	0.96133	1	3	2	-0.0120859	false	0	0	1	0	0	0	0	0	0
MAIN_LIB_18285	chr19	57804479	57804480	rs12151221	T	A	miga_lead_sig_snps	0.189205	0.663579	0.833039	1	3	2	0.0342686	false	0	0	1	0	0	0	0	0	0
MAIN_LIB_18287	chr3	198087237	198087238	rs3950753	A	G	miga_lead_sig_snps	0.156655	0.692255	0.851703	1	3	2	0.0249884	false	0	0	1	0	0	0	0	0	0
MAIN_LIB_18289	chr6	151239058	151239059	rs144235401	G	T	miga_lead_sig_snps	0.0213351	0.88387	0.962638	1	3	2	0.0122987	false	0	0	1	0	0	0	0	0	0
MAIN_LIB_18291	chr16	68251944	68251945	rs1975802	G	A	miga_lead_sig_snps	3.83548	0.0501787	0.176502	1	3	2	0.116197	false	0	0	1	0	0	0	0	0	0
MAIN_LIB_18293	chr11	62216713	62216714	rs146420815	T	C	miga_lead_sig_snps	11.626	0.000650348	0.00808562	1	3	2	-0.162323	true	0	0	1	0	0	0	0	0	0
MAIN_LIB_18295	chr18	8213241	8213242	rs12959290	G	A	miga_lead_sig_snps	0.546721	0.459661	0.683321	1	3	2	-0.0415267	false	0	0	1	0	0	0	0	0	0
MAIN_LIB_18297	chr19	52684796	52684797	rs7250433	G	A	miga_lead_sig_snps	17.2552	3.26807e-05	0.000826974	1	3	2	0.269244	true	0	0	1	0	0	0	0	0	0
MAIN_LIB_18299	chr17	75287972	75287973	rs8077353	C	T	miga_lead_sig_snps	1.35888	0.243732	0.476898	1	3	2	-0.103342	false	0	0	1	0	0	0	0	0	0
MAIN_LIB_18301	chr2	11407141	11407142	rs77185173	G	T	miga_lead_sig_snps	0.619054	0.431399	0.66076	1	3	2	-0.0461698	false	0	0	1	0	0	0	0	0	0
MAIN_LIB_18303	chr18	34778943	34778944	rs112783265	G	A	miga_lead_sig_snps	0.00721514	0.932308	0.985688	1	3	2	0.00649247	false	0	0	1	0	0	0	0	0	0
MAIN_LIB_18305	chr3	128636227	128636228	rs149227575	A	G	miga_lead_sig_snps	0.141878	0.706422	0.859538	1	3	2	-0.029334	false	0	0	1	0	0	0	0	0	0
MAIN_LIB_18307	chr16	21260815	21260816	rs117420101	T	C	miga_lead_sig_snps	12.1896	0.00048056	0.00647316	1	3	2	-0.16561	true	0	0	1	0	0	0	0	0	0
MAIN_LIB_18309	chr15	64824011	64824012	rs191345285	A	G	miga_lead_sig_snps	4.50083	0.0338784	0.135607	1	3	2	0.18199	false	0	0	1	0	0	0	0	0	0
MAIN_LIB_18311	chr4	4866095	4866096	rs2172444	G	C	miga_lead_sig_snps	0.00832659	0.927294	0.983994	1	3	2	-0.00422632	false	0	0	1	0	0	0	0	0	0
MAIN_LIB_18313	chr19	17068034	17068035	rs139953098	T	G	miga_lead_sig_snps	0.0910215	0.762882	0.8948	1	3	2	0.034148	false	0	0	1	0	0	0	0	0	0
MAIN_LIB_18315	chr22	19013741	19013742	rs114390117	G	A	miga_lead_sig_snps	0.00985384	0.920927	0.980275	1	3	2	-0.00673289	false	0	0	1	0	0	0	0	0	0
MAIN_LIB_18317	chr19	3062859	3062860	rs11539938	C	T	miga_lead_sig_snps	1.49597	0.221293	0.450404	1	3	2	0.0715027	false	0	0	1	0	0	0	0	0	0
MAIN_LIB_18319	chr7	55979879	55979880	rs60160896	T	C	miga_lead_sig_snps	6.75943	0.00932538	0.0559084	1	3	2	-0.183794	false	0	0	1	0	0	0	0	0	0
MAIN_LIB_18321	chr1	156112239	156112240	rs955383	A	G	miga_lead_sig_snps	2.33534	0.126468	0.319951	1	3	2	0.128152	false	0	0	1	0	0	0	0	0	0
MAIN_LIB_18323	chr21	33667724	33667725	rs71326959	C	T	miga_lead_sig_snps	2.49526	0.114189	0.300425	1	3	2	-0.0934867	false	0	0	1	0	0	0	0	0	0
MAIN_LIB_18325	chr21	46560887	46560888	rs76005530	T	C	miga_lead_sig_snps	2.41605	0.120097	0.309365	1	3	2	0.119751	false	0	0	1	0	0	0	0	0	0
MAIN_LIB_18327	chr1	3794629	3794630	rs12750187	T	C	miga_lead_sig_snps	7.42388	0.0064364	0.0433771	1	3	2	-0.180867	true	0	0	1	0	0	0	0	0	0
MAIN_LIB_18329	chr12	9745721	9745722	rs4319592	T	C	miga_lead_sig_snps	0.0383225	0.844797	0.942198	1	3	2	0.0139899	false	0	0	1	0	0	0	0	0	0
MAIN_LIB_18331	chr12	56893375	56893376	rs543564601	T	C	miga_lead_sig_snps	0.303561	0.581658	0.778374	1	3	2	-0.0466216	false	0	0	1	0	0	0	0	0	0
MAIN_LIB_18333	chr19	6425271	6425272	rs8107519	C	T	miga_lead_sig_snps	8.37889	0.00379605	0.0295612	1	3	2	0.186355	true	0	0	1	0	0	0	0	0	0
MAIN_LIB_18335	chr7	64653212	64653213	rs1104867	T	C	miga_lead_sig_snps	0.905024	0.341438	0.578638	1	3	2	0.0632225	false	0	0	1	0	0	0	0	0	0
MAIN_LIB_18337	chr6	24722602	24722603	rs6941870	C	A	miga_lead_sig_snps	0.001659	0.967511	1	1	3	2	-0.00357974	false	0	0	1	0	0	0	0	0	0
MAIN_LIB_18339	chr7	75596007	75596008	rs138041164	A	C	miga_lead_sig_snps	3.47097	0.0624546	0.204129	1	3	2	0.12909	false	0	0	1	0	0	0	0	0	0
MAIN_LIB_18341	chr12	5641625	5641626	rs417672	C	T	miga_lead_sig_snps	0.0150666	0.902308	0.97238	1	3	2	-0.00757079	false	0	0	1	0	0	0	0	0	0
MAIN_LIB_18343	chr22	43162920	43162921	rs6971	G	A	miga_lead_sig_snps	6.8705	0.00876301	0.053832	1	3	2	-0.128436	false	0	0	1	0	0	0	0	0	0
MAIN_LIB_18345	chr6	16373426	16373427	rs140715913	C	G	miga_lead_sig_snps	4.75704	0.0291788	0.122587	1	3	2	0.143843	false	0	0	1	0	0	0	0	0	0
MAIN_LIB_18347	chr3	196289275	196289276	rs1357289	G	C	miga_lead_sig_snps	9.28536	0.00230993	0.0205261	1	3	2	-0.267554	true	0	0	1	0	0	0	0	0	0
MAIN_LIB_18349	chr12	21436157	21436158	rs12372774	C	T	miga_lead_sig_snps	0.613677	0.433407	0.661756	1	3	2	-0.0776105	false	0	0	1	0	0	0	0	0	0
MAIN_LIB_18351	chr1	52540950	52540951	rs116140659	C	A	miga_lead_sig_snps	0.155644	0.693199	0.852495	1	3	2	-0.0295519	false	0	0	1	0	0	0	0	0	0
MAIN_LIB_18353	chr18	74680003	74680004	rs6566061	A	G	miga_lead_sig_snps	1.3228	0.25009	0.483844	1	3	2	0.10347	false	0	0	1	0	0	0	0	0	0
MAIN_LIB_18355	chr19	57862267	57862268	rs3745134	G	C	miga_lead_sig_snps	2.39865	0.12144	0.3111	1	3	2	0.0994725	false	0	0	1	0	0	0	0	0	0
MAIN_LIB_18357	chr13	50532233	50532234	rs1239949	A	G	miga_lead_sig_snps	1.46164	0.226669	0.456004	1	3	2	-0.0959197	false	0	0	1	0	0	0	0	0	0
MAIN_LIB_18359	chr22	31522687	31522688	rs9609311	T	C	miga_lead_sig_snps	4.44284	0.035048	0.138489	1	3	2	-0.113712	false	0	0	1	0	0	0	0	0	0
MAIN_LIB_18361	chr15	33482142	33482143	rs78859593	T	C	miga_lead_sig_snps	0.578647	0.446843	0.67334	1	3	2	-0.0495142	false	0	0	1	0	0	0	0	0	0
MAIN_LIB_18363	chr17	37538680	37538681	rs3110625	C	T	miga_lead_sig_snps	17.4385	2.9675e-05	0.0007627	1	3	2	-0.211738	true	0	0	1	0	0	0	0	0	0
MAIN_LIB_18365	chr2	55744105	55744106	rs112162299	C	T	miga_lead_sig_snps	4.71034	0.0299817	0.125027	1	3	2	-0.125275	false	0	0	1	0	0	0	0	0	0
MAIN_LIB_18367	chr20	18212101	18212102	rs117539104	G	A	miga_lead_sig_snps	0.627496	0.428275	0.658174	1	3	2	0.0550073	false	0	0	1	0	0	0	0	0	0
MAIN_LIB_18369	chr2	84601955	84601956	rs2365446	G	A	miga_lead_sig_snps	0.330937	0.565108	0.76608	1	3	2	0.0580397	false	0	0	1	0	0	0	0	0	0
MAIN_LIB_18371	chr2	241094281	241094282	rs57117519	C	T	miga_lead_sig_snps	0.618433	0.43163	0.660934	1	3	2	-0.0476925	false	0	0	1	0	0	0	0	0	0
MAIN_LIB_18373	chr1	187004643	187004644	rs6671720	C	T	miga_lead_sig_snps	2.1162	0.145748	0.350459	1	3	2	0.134007	false	0	0	1	0	0	0	0	0	0
MAIN_LIB_18375	chr2	198098060	198098061	rs3771361	A	G	miga_lead_sig_snps	9.49583	0.00205939	0.0188102	1	3	2	0.25284	true	0	0	1	0	0	0	0	0	0
MAIN_LIB_18377	chr15	82915891	82915892	rs872599	T	G	miga_lead_sig_snps	0.832396	0.361581	0.598181	1	3	2	-0.0820946	false	0	0	1	0	0	0	0	0	0
MAIN_LIB_18379	chr3	179348666	179348667	rs36077761	C	T	miga_lead_sig_snps	19.6299	9.39874e-06	0.000313815	1	3	2	0.47506	true	0	0	1	0	0	0	0	0	0
MAIN_LIB_18381	chr12	68986540	68986541	rs1948535	T	G	miga_lead_sig_snps	4.49584	0.0339775	0.135851	1	3	2	-0.199739	false	0	0	1	0	0	0	0	0	0
MAIN_LIB_18383	chr1	53390039	53390040	rs1539500	A	G	miga_lead_sig_snps	6.10545	0.0134765	0.0727314	1	3	2	-0.169047	false	0	0	1	0	0	0	0	0	0
MAIN_LIB_18385	chr3	136937751	136937752	rs9877089	T	C	miga_lead_sig_snps	1.75161	0.185674	0.407346	1	3	2	0.0733891	false	0	0	1	0	0	0	0	0	0
MAIN_LIB_18387	chr2	85067888	85067889	rs61642999	A	G	miga_lead_sig_snps	10.6385	0.00110758	0.0120225	1	3	2	0.289643	true	0	0	1	0	0	0	0	0	0
MAIN_LIB_18389	chr12	9214445	9214446	rs73249183	A	G	miga_lead_sig_snps	2.5659	0.109191	0.293333	1	3	2	0.098457	false	0	0	1	0	0	0	0	0	0
MAIN_LIB_18391	chr1	2980529	2980530	rs2788088	A	G	miga_lead_sig_snps	12.3919	0.000431207	0.00597693	1	3	2	-0.200533	true	0	0	1	0	0	0	0	0	0
MAIN_LIB_18393	chr20	46002014	46002015	rs6073984	G	A	miga_lead_sig_snps	0.0260135	0.871867	0.956384	1	3	2	-0.0100705	false	0	0	1	0	0	0	0	0	0
MAIN_LIB_18395	chr5	14364638	14364639	rs146739260	A	T	miga_lead_sig_snps	11.7132	0.000620582	0.0078345	1	3	2	0.227083	true	0	0	1	0	0	0	0	0	0
MAIN_LIB_18397	chr15	51302775	51302776	rs2470152	A	G	miga_lead_sig_snps	6.23839	0.012501	0.0694616	1	3	2	-0.142745	false	0	0	1	0	0	0	0	0	0
MAIN_LIB_18399	chr3	52146861	52146862	rs150342460	A	G	miga_lead_sig_snps	0.230124	0.631432	0.812513	1	3	2	0.0213874	false	0	0	1	0	0	0	0	0	0
MAIN_LIB_18401	chr20	45714310	45714311	rs1601715	A	G	miga_lead_sig_snps	1.0238	0.311619	0.550908	1	3	2	-0.0527917	false	0	0	1	0	0	0	0	0	0
MAIN_LIB_18403	chr8	6955979	6955980	rs2702852	G	T	miga_lead_sig_snps	7.66822	0.0056202	0.0394515	1	3	2	-0.205383	true	0	0	1	0	0	0	0	0	0
MAIN_LIB_18405	chr4	139780363	139780364	rs7675948	T	G	miga_lead_sig_snps	0.805372	0.369492	0.606022	1	3	2	0.061467	false	0	0	1	0	0	0	0	0	0
MAIN_LIB_18407	chr2	110600543	110600544	rs1374150582	G	A	miga_lead_sig_snps	3.1233	0.0771804	0.234115	1	3	2	0.190345	false	0	0	1	0	0	0	0	0	0
MAIN_LIB_18409	chr6	43839184	43839185	rs1317840	C	A	miga_lead_sig_snps	3.6628	0.05564	0.188592	1	3	2	-0.116824	false	0	0	1	0	0	0	0	0	0
MAIN_LIB_18411	chr19	52004988	52004989	rs146054046	T	C	miga_lead_sig_snps	1.70308	0.191886	0.414263	1	3	2	0.107473	false	0	0	1	0	0	0	0	0	0
MAIN_LIB_18413	chr11	79105255	79105256	rs2512077	A	C	miga_lead_sig_snps	4.47979	0.034298	0.136475	1	3	2	0.215696	false	0	0	1	0	0	0	0	0	0
MAIN_LIB_18415	chr2	17331778	17331779	rs56196336	A	G	miga_lead_sig_snps	6.74769	0.00938692	0.0561599	1	3	2	0.152336	false	0	0	1	0	0	0	0	0	0
MAIN_LIB_18417	chr18	35435028	35435029	rs2940946	T	C	miga_lead_sig_snps	0.569653	0.450397	0.676303	1	3	2	-0.0845773	false	0	0	1	0	0	0	0	0	0
MAIN_LIB_18419	chr12	112904357	112904358	rs10774670	G	A	miga_lead_sig_snps	4.37158	0.0365432	0.141875	1	3	2	-0.105153	false	0	0	1	0	0	0	0	0	0
MAIN_LIB_18421	chr12	121248305	121248306	rs2686343	A	G	miga_lead_sig_snps	0.202111	0.653022	0.827167	1	3	2	-0.0229587	false	0	0	1	0	0	0	0	0	0
MAIN_LIB_18423	chr13	49136850	49136851	rs1407827	T	C	miga_lead_sig_snps	0.355146	0.551215	0.75563	1	3	2	0.0469877	false	0	0	1	0	0	0	0	0	0
MAIN_LIB_18425	chr17	42041691	42041692	rs2240011	T	C	miga_lead_sig_snps	0.000129209	0.990931	1	1	3	2	0.000780977	false	0	0	1	0	0	0	0	0	0
MAIN_LIB_18427	chr22	37099330	37099331	rs2281090	A	G	miga_lead_sig_snps	0.00748213	0.93107	0.985426	1	3	2	-0.00638954	false	0	0	1	0	0	0	0	0	0
MAIN_LIB_18429	chr12	108595786	108595787	rs77442142	G	C	miga_lead_sig_snps	5.11632	0.0237019	0.106505	1	3	2	0.0915879	false	0	0	1	0	0	0	0	0	0
MAIN_LIB_18431	chr2	37933317	37933318	rs373692386	T	A	miga_lead_sig_snps	12.1518	0.000490416	0.00658272	1	3	2	0.209917	true	0	0	1	0	0	0	0	0	0
MAIN_LIB_18433	chr15	40882111	40882112	rs114162471	A	T	miga_lead_sig_snps								false	0	0	1	0	0	0	0	0	0
MAIN_LIB_18435	chr4	174936846	174936847	rs62334421	T	A	miga_lead_sig_snps	10.9674	0.000927293	0.0105078	1	3	2	0.325638	true	0	0	1	0	0	0	0	0	0
MAIN_LIB_18437	chr14	73845492	73845493	rs61245231	A	G	miga_lead_sig_snps	3.94828	0.0469194	0.168337	1	3	2	-0.148956	false	0	0	1	0	0	0	0	0	0
MAIN_LIB_18439	chr12	55677547	55677548	rs7135552	G	T	miga_lead_sig_snps	0.00327888	0.954337	0.997771	1	3	2	-0.00256257	false	0	0	1	0	0	0	0	0	0
MAIN_LIB_18441	chr12	56956410	56956411	rs7958413	C	A	miga_lead_sig_snps	0.588786	0.442889	0.669237	1	3	2	0.0949012	false	0	0	1	0	0	0	0	0	0
MAIN_LIB_18443	chr4	189715685	189715686	rs2337817	A	T	miga_lead_sig_snps	0.189515	0.663321	0.833039	1	3	2	0.0449938	false	0	0	1	0	0	0	0	0	0
MAIN_LIB_18445	chr1	19899046	19899047	rs113985555	G	A	miga_lead_sig_snps	1.86323	0.172252	0.388304	1	3	2	0.0695491	false	0	0	1	0	0	0	0	0	0
MAIN_LIB_18447	chr7	98763649	98763650	rs995524421	C	G	miga_lead_sig_snps	0.0171638	0.895767	0.969072	1	3	2	-0.0113131	false	0	0	1	0	0	0	0	0	0
MAIN_LIB_18449	chr19	56591910	56591911	rs2869900	C	A	miga_lead_sig_snps	1.63185	0.201448	0.426011	1	3	2	-0.111229	false	0	0	1	0	0	0	0	0	0
MAIN_LIB_18451	chr10	73931489	73931490	rs2633319	T	A	miga_lead_sig_snps	4.25488	0.0391376	0.149241	1	3	2	-0.1734	false	0	0	1	0	0	0	0	0	0
MAIN_LIB_18453	chr3	154875315	154875316	rs76036531	T	C	miga_lead_sig_snps	0.908132	0.34061	0.577928	1	3	2	0.0613662	false	0	0	1	0	0	0	0	0	0
MAIN_LIB_18455	chr15	58605675	58605676	rs10851639	C	T	miga_lead_sig_snps	6.56094	0.0104241	0.0606373	1	3	2	-0.263361	false	0	0	1	0	0	0	0	0	0
MAIN_LIB_18457	chr10	87015029	87015030	rs11202298	G	T	miga_lead_sig_snps	0.00235233	0.961317	1	1	3	2	-0.00518424	false	0	0	1	0	0	0	0	0	0
MAIN_LIB_18459	chr2	61152398	61152399	rs11125869	G	A	miga_lead_sig_snps	4.36541	0.0366756	0.142272	1	3	2	-0.170734	false	0	0	1	0	0	0	0	0	0
MAIN_LIB_18461	chr19	20630360	20630361	rs12779218	C	G	miga_lead_sig_snps	2.88651	0.0893243	0.257786	1	3	2	-0.0920127	false	0	0	1	0	0	0	0	0	0
MAIN_LIB_18463	chr2	166136207	166136208	rs141795300	A	G	miga_lead_sig_snps	0.668277	0.413653	0.646273	1	3	2	-0.0427555	false	0	0	1	0	0	0	0	0	0
MAIN_LIB_18465	chr19	57554542	57554543	rs146427402	T	C	miga_lead_sig_snps	2.80708	0.0938488	0.266945	1	3	2	-0.129172	false	0	0	1	0	0	0	0	0	0
MAIN_LIB_18467	chr4	165039145	165039146	rs138259409	C	T	miga_lead_sig_snps								false	0	0	1	0	0	0	0	0	0
MAIN_LIB_18469	chr2	207469992	207469993	rs17810115	C	T	miga_lead_sig_snps	23.7318	1.10735e-06	5.6991e-05	1	3	2	-0.314666	true	0	0	1	0	0	0	0	0	0
MAIN_LIB_18471	chr17	19396377	19396378	rs36036543	A	G	miga_lead_sig_snps	5.76475	0.0163508	0.0827895	1	3	2	-0.140948	false	0	0	1	0	0	0	0	0	0
MAIN_LIB_18473	chr8	120235430	120235431	rs137965647	G	A	miga_lead_sig_snps	0.000199525	0.98873	1	1	3	2	0.00200236	false	0	0	1	0	0	0	0	0	0
MAIN_LIB_18475	chr3	10334626	10334627	rs537096641	T	C	miga_lead_sig_snps	2.16873	0.140842	0.342703	1	3	2	-0.116244	false	0	0	1	0	0	0	0	0	0
MAIN_LIB_18477	chr16	70202080	70202081	rs3874602	C	T	miga_lead_sig_snps	0.241767	0.622933	0.808226	1	3	2	0.0339161	false	0	0	1	0	0	0	0	0	0
MAIN_LIB_18479	chr16	4639685	4639686	rs144877686	A	C	miga_lead_sig_snps	0.800409	0.370971	0.607752	1	3	2	-0.0600884	false	0	0	1	0	0	0	0	0	0
MAIN_LIB_18481	chr4	133287324	133287325	rs144847610	T	C	miga_lead_sig_snps	0.592584	0.441422	0.668339	1	3	2	-0.0611174	false	0	0	1	0	0	0	0	0	0
MAIN_LIB_18483	chr1	796338	796339	rs58276399	C	T	miga_lead_sig_snps	2.94352	0.0862227	0.252716	1	3	2	-0.20321	false	0	0	1	0	0	0	0	0	0
MAIN_LIB_18485	chr17	4798911	4798912	rs71368518	A	C	miga_lead_sig_snps	7.60909	0.00580747	0.0403217	1	3	2	-0.138768	true	0	0	1	0	0	0	0	0	0
MAIN_LIB_18487	chr8	143314424	143314425	rs58116767	T	C	miga_lead_sig_snps	9.19959	0.00242069	0.021182	1	3	2	0.204801	true	0	0	1	0	0	0	0	0	0
MAIN_LIB_18489	chr1	84479257	84479258	rs11163977	A	G	miga_lead_sig_snps	2.46502	0.116406	0.303817	1	3	2	-0.115353	false	0	0	1	0	0	0	0	0	0
MAIN_LIB_18491	chr8	144318934	144318935	rs56126815	T	G	miga_lead_sig_snps								false	0	0	1	0	0	0	0	0	0
MAIN_LIB_18493	chr19	55224568	55224569	rs149759842	A	G	miga_lead_sig_snps	0.332523	0.564177	0.765164	1	3	2	-0.0383798	false	0	0	1	0	0	0	0	0	0
MAIN_LIB_18495	chr4	153890022	153890023	rs10020184	C	T	miga_lead_sig_snps	0.10658	0.744072	0.884506	1	3	2	0.0415248	false	0	0	1	0	0	0	0	0	0
MAIN_LIB_18497	chr1	11650255	11650256	rs76578489	T	C	miga_lead_sig_snps	1.57428	0.209586	0.436245	1	3	2	-0.0732266	false	0	0	1	0	0	0	0	0	0
MAIN_LIB_18499	chr2	133583467	133583468	rs192215657	A	G	miga_lead_sig_snps	0.587279	0.443473	0.669856	1	3	2	-0.0619012	false	0	0	1	0	0	0	0	0	0
MAIN_LIB_18501	chr6	87111783	87111784	rs2031522	G	A	miga_lead_sig_snps	7.87126	0.00502268	0.0364398	1	3	2	0.161603	true	0	0	1	0	0	0	0	0	0
MAIN_LIB_18503	chr6	19934941	19934942	rs1202289	A	G	miga_lead_sig_snps	0.437898	0.508139	0.720461	1	3	2	-0.0577419	false	0	0	1	0	0	0	0	0	0
MAIN_LIB_18505	chr11	77106938	77106939	rs117165014	A	G	miga_lead_sig_snps	12.7755	0.000351186	0.00515943	1	3	2	0.198856	true	0	0	1	0	0	0	0	0	0
MAIN_LIB_18507	chr5	116350299	116350300	rs72808971	G	C	miga_lead_sig_snps	0.893789	0.344452	0.581437	1	3	2	0.117748	false	0	0	1	0	0	0	0	0	0
MAIN_LIB_18509	chr8	80178497	80178498	rs919067	T	C	miga_lead_sig_snps	0.750039	0.386464	0.622546	1	3	2	0.0653234	false	0	0	1	0	0	0	0	0	0
MAIN_LIB_18511	chr1	11770123	11770124	rs12131667	T	A	miga_lead_sig_snps	7.4677	0.00628158	0.0428096	1	3	2	0.236155	true	0	0	1	0	0	0	0	0	0
MAIN_LIB_18513	chr1	34197579	34197580	rs3795412	A	G	miga_lead_sig_snps	3.76991	0.0521824	0.180684	1	3	2	-0.138722	false	0	0	1	0	0	0	0	0	0
MAIN_LIB_18515	chr21	26715302	26715303	rs117006103	C	G	miga_lead_sig_snps	0.0150242	0.902445	0.97238	1	3	2	0.00945656	false	0	0	1	0	0	0	0	0	0
MAIN_LIB_18517	chr7	93564129	93564130	rs10238108	A	T	miga_lead_sig_snps	5.22387	0.0222789	0.101909	1	3	2	-0.200102	false	0	0	1	0	0	0	0	0	0
MAIN_LIB_18519	chr8	134982892	134982893	rs75544236	G	A	miga_lead_sig_snps	0.0224517	0.880892	0.96133	1	3	2	-0.0162768	false	0	0	1	0	0	0	0	0	0
MAIN_LIB_18521	chr11	125102481	125102482	rs2155663	T	C	miga_lead_sig_snps	6.42073	0.0112796	0.0641677	1	3	2	-0.142383	false	0	0	1	0	0	0	0	0	0
MAIN_LIB_18523	chr2	218841110	218841111	rs150132016	T	C	miga_lead_sig_snps	1.1967	0.273982	0.511424	1	3	2	-0.0592248	false	0	0	1	0	0	0	0	0	0
MAIN_LIB_18525	chr2	32830879	32830880	rs112652442	T	C	miga_lead_sig_snps	0.0267025	0.870196	0.955853	1	3	2	0.0111758	false	0	0	1	0	0	0	0	0	0
MAIN_LIB_18527	chr16	84178965	84178966	rs1804500	A	C	miga_lead_sig_snps	1.04709	0.306179	0.545031	1	3	2	0.0477596	false	0	0	1	0	0	0	0	0	0
MAIN_LIB_18529	chr2	202700800	202700801	rs115948878	A	C	miga_lead_sig_snps	0.95765	0.32778	0.567436	1	3	2	0.0763549	false	0	0	1	0	0	0	0	0	0
MAIN_LIB_18531	chr22	39618947	39618948	rs77350194	A	G	miga_lead_sig_snps	9.51744	0.00203528	0.0186942	1	3	2	-0.190481	true	0	0	1	0	0	0	0	0	0
MAIN_LIB_18533	chr5	33993760	33993761	rs253189	A	G	miga_lead_sig_snps	0.0278775	0.867397	0.954403	1	3	2	0.0102289	false	0	0	1	0	0	0	0	0	0
MAIN_LIB_18535	chr3	123158282	123158283	rs938392	A	G	miga_lead_sig_snps	5.48819	0.0191453	0.091787	1	3	2	-0.134415	false	0	0	1	0	0	0	0	0	0
MAIN_LIB_18537	chr4	57291606	57291607	rs6832518	A	G	miga_lead_sig_snps	2.31273	0.128318	0.322357	1	3	2	0.0757682	false	0	0	1	0	0	0	0	0	0
MAIN_LIB_18539	chr21	24430036	24430037	rs2829072	T	A	miga_lead_sig_snps	7.93998	0.00483544	0.0354181	1	3	2	0.23751	true	0	0	1	0	0	0	0	0	0
MAIN_LIB_18541	chr14	102124280	102124281	rs147378500	T	C	miga_lead_sig_snps	2.3206	0.127671	0.321575	1	3	2	-0.100048	false	0	0	1	0	0	0	0	0	0
MAIN_LIB_18543	chr15	23766746	23766747	rs118189644	A	G	miga_lead_sig_snps	0.382081	0.536492	0.743718	1	3	2	-0.063053	false	0	0	1	0	0	0	0	0	0
MAIN_LIB_18545	chr3	119472551	119472552	rs6794833	C	T	miga_lead_sig_snps	9.72015	0.00182259	0.0172521	1	3	2	-0.264621	true	0	0	1	0	0	0	0	0	0
MAIN_LIB_18547	chr8	18356814	18356815	rs2131425	C	G	miga_lead_sig_snps	0.375357	0.540099	0.746912	1	3	2	-0.0448745	false	0	0	1	0	0	0	0	0	0
MAIN_LIB_18549	chr20	11827663	11827664	rs137976572	A	C	miga_lead_sig_snps	0.29063	0.589817	0.783802	1	3	2	0.028289	false	0	0	1	0	0	0	0	0	0
MAIN_LIB_18551	chr8	101005886	101005887	rs60991831	G	A	miga_lead_sig_snps	0.0104748	0.918481	0.978924	1	3	2	-0.00882188	false	0	0	1	0	0	0	0	0	0
MAIN_LIB_18553	chr1	229326054	229326055	rs237802	T	G	miga_lead_sig_snps	0.0776089	0.780564	0.904804	1	3	2	-0.0191239	false	0	0	1	0	0	0	0	0	0
MAIN_LIB_18555	chr2	87094919	87094920	rs17041053	A	G	miga_lead_sig_snps	1.039	0.308055	0.547284	1	3	2	-0.0724539	false	0	0	1	0	0	0	0	0	0
MAIN_LIB_18557	chr7	2871025	2871026	rs73033497	T	A	miga_lead_sig_snps	0.563316	0.452927	0.67806	1	3	2	-0.0404306	false	0	0	1	0	0	0	0	0	0
MAIN_LIB_18559	chr15	82232116	82232117	rs1566560	T	C	miga_lead_sig_snps	2.52262	0.112224	0.297513	1	3	2	-0.10879	false	0	0	1	0	0	0	0	0	0
MAIN_LIB_18561	chr2	112602595	112602596	rs34725617	A	G	miga_lead_sig_snps	0.726995	0.393859	0.629515	1	3	2	0.0743797	false	0	0	1	0	0	0	0	0	0
MAIN_LIB_18563	chr10	133116326	133116327	rs35010360	T	C	miga_lead_sig_snps	8.49183	0.00356746	0.0283591	1	3	2	0.11939	true	0	0	1	0	0	0	0	0	0
MAIN_LIB_18565	chr11	60207635	60207636	rs10897016	C	T	miga_lead_sig_snps	2.50046	0.113813	0.299875	1	3	2	-0.109021	false	0	0	1	0	0	0	0	0	0
MAIN_LIB_18567	chr22	22910915	22910916	rs116951779	T	A	miga_lead_sig_snps	0.177833	0.673242	0.839923	1	3	2	0.0291801	false	0	0	1	0	0	0	0	0	0
MAIN_LIB_18569	chr1	41424453	41424454	rs7536346	C	T	miga_lead_sig_snps	0.829112	0.362529	0.599198	1	3	2	-0.0322994	false	0	0	1	0	0	0	0	0	0
MAIN_LIB_18571	chr8	43700141	43700142	rs113693521	C	G	miga_lead_sig_snps	5.74167	0.016567	0.0834385	1	3	2	-0.135285	false	0	0	1	0	0	0	0	0	0
MAIN_LIB_18573	chr17	21019792	21019793	rs34938799	C	G	miga_lead_sig_snps	2.90362	0.0883807	0.256303	1	3	2	-0.128371	false	0	0	1	0	0	0	0	0	0
MAIN_LIB_18575	chr4	3074454	3074455	rs13122415	G	C	miga_lead_sig_snps	0.769043	0.380513	0.61721	1	3	2	0.0332021	false	0	0	1	0	0	0	0	0	0
MAIN_LIB_18577	chr11	33689894	33689895	rs75105291	A	G	miga_lead_sig_snps	12.3499	0.000441002	0.00609061	1	3	2	0.21869	true	0	0	1	0	0	0	0	0	0
MAIN_LIB_18579	chr3	196292809	196292810	rs7631913	C	T	miga_lead_sig_snps	6.56785	0.0103837	0.0604821	1	3	2	0.113699	false	0	0	1	0	0	0	0	0	0
MAIN_LIB_18581	chr7	73763873	73763874	rs13237921	A	G	miga_lead_sig_snps	0.536999	0.463679	0.686534	1	3	2	0.0524181	false	0	0	1	0	0	0	0	0	0
MAIN_LIB_18583	chr10	124909127	124909128	rs7078652	G	A	miga_lead_sig_snps	3.63911	0.0564371	0.190725	1	3	2	-0.149355	false	0	0	1	0	0	0	0	0	0
MAIN_LIB_18585	chr19	6012832	6012833	rs79578714	A	G	miga_lead_sig_snps	5.37501	0.0204272	0.0958482	1	3	2	0.147464	false	0	0	1	0	0	0	0	0	0
MAIN_LIB_18587	chr3	57996270	57996271	rs190651219	T	A	miga_lead_sig_snps	1.39906	0.236881	0.468185	1	3	2	-0.0761445	false	0	0	1	0	0	0	0	0	0
MAIN_LIB_18589	chr6	43263310	43263311	rs35175743	G	C	miga_lead_sig_snps	2.44471	0.117922	0.305892	1	3	2	0.143768	false	0	0	1	0	0	0	0	0	0
MAIN_LIB_18591	chr8	43865931	43865932	rs139407920	G	T	miga_lead_sig_snps	0.0188067	0.890922	0.966557	1	3	2	-0.00681482	false	0	0	1	0	0	0	0	0	0
MAIN_LIB_18593	chr13	20132522	20132523	rs75832415	A	G	miga_lead_sig_snps	1.00025	0.31725	0.55624	1	3	2	0.0817565	false	0	0	1	0	0	0	0	0	0
MAIN_LIB_18595	chr2	32165299	32165300	rs12474598	G	A	miga_lead_sig_snps	14.3497	0.000151804	0.00270626	1	3	2	0.212031	true	0	0	1	0	0	0	0	0	0
MAIN_LIB_18597	chr7	35849098	35849099	rs35890515	C	T	miga_lead_sig_snps	4.47351	0.0344242	0.136734	1	3	2	-0.17712	false	0	0	1	0	0	0	0	0	0
MAIN_LIB_18599	chr17	63960325	63960326	rs9894841	C	T	miga_lead_sig_snps	16.1738	5.77869e-05	0.00131431	1	3	2	0.230783	true	0	0	1	0	0	0	0	0	0
MAIN_LIB_18601	chr8	66336977	66336978	rs11991147	C	T	miga_lead_sig_snps	8.47231	0.00360593	0.0284988	1	3	2	-0.25441	true	0	0	1	0	0	0	0	0	0
MAIN_LIB_18603	chr5	43005301	43005302	rs113998283	T	C	miga_lead_sig_snps	7.97618	0.00473967	0.0348498	1	3	2	-0.214882	true	0	0	1	0	0	0	0	0	0
MAIN_LIB_18605	chr19	18272696	18272697	rs11666808	C	T	miga_lead_sig_snps	5.38647	0.0202935	0.0955335	1	3	2	-0.17602	false	0	0	1	0	0	0	0	0	0
MAIN_LIB_18607	chr16	11407129	11407130	rs188624842	G	C	miga_lead_sig_snps	19.3114	1.11039e-05	0.000358545	1	3	2	-0.283576	true	0	0	1	0	0	0	0	0	0
MAIN_LIB_18609	chr7	75491766	75491767	rs587773757	A	G	miga_lead_sig_snps	0.17801	0.673089	0.839923	1	3	2	-0.0318699	false	0	0	1	0	0	0	0	0	0
MAIN_LIB_18611	chr2	20389239	20389240	rs4666387	A	T	miga_lead_sig_snps	10.9989	0.000911665	0.0103675	1	3	2	-0.234923	true	0	0	1	0	0	0	0	0	0
MAIN_LIB_18613	chr7	22825793	22825794	rs1304431	C	T	miga_lead_sig_snps	10.1333	0.00145612	0.0145651	1	3	2	0.210807	true	0	0	1	0	0	0	0	0	0
MAIN_LIB_18615	chr7	44447878	44447879	rs116876436	T	C	miga_lead_sig_snps	2.0878	0.14848	0.354145	1	3	2	0.118723	false	0	0	1	0	0	0	0	0	0
MAIN_LIB_18617	chr4	32261374	32261375	rs636494	T	G	miga_lead_sig_snps	2.8876	0.0892637	0.257786	1	3	2	-0.125212	false	0	0	1	0	0	0	0	0	0
MAIN_LIB_18619	chr8	81824471	81824472	rs1021328	A	T	miga_lead_sig_snps	5.3781	0.020391	0.0958048	1	3	2	0.29275	false	0	0	1	0	0	0	0	0	0
MAIN_LIB_18621	chr3	194538537	194538538	rs10212431	A	C	miga_lead_sig_snps	0.911145	0.339811	0.577574	1	3	2	-0.085377	false	0	0	1	0	0	0	0	0	0
MAIN_LIB_18623	chr14	60894290	60894291	rs201004175	T	A	miga_lead_sig_snps	4.9458	0.0261541	0.114211	1	3	2	0.177357	false	0	0	1	0	0	0	0	0	0
MAIN_LIB_18625	chr17	18059803	18059804	rs117047546	T	C	miga_lead_sig_snps	1.08872	0.296754	0.535194	1	3	2	-0.0776743	false	0	0	1	0	0	0	0	0	0
MAIN_LIB_18627	chr1	27210047	27210048	rs559565094	A	G	miga_lead_sig_snps	0.924733	0.336235	0.574169	1	3	2	-0.0926169	false	0	0	1	0	0	0	0	0	0
MAIN_LIB_18629	chr14	49051021	49051022	rs78923774	C	A	miga_lead_sig_snps	17.0916	3.56191e-05	0.000891489	1	3	2	0.253526	true	0	0	1	0	0	0	0	0	0
MAIN_LIB_18631	chr18	79531085	79531086	rs532435868	G	T	miga_lead_sig_snps	0.286338	0.592577	0.786006	1	3	2	-0.0360369	false	0	0	1	0	0	0	0	0	0
MAIN_LIB_18633	chr11	73289827	73289828	rs6592518	C	T	miga_lead_sig_snps	0.449405	0.502618	0.716338	1	3	2	-0.0398519	false	0	0	1	0	0	0	0	0	0
MAIN_LIB_18635	chr13	75635643	75635644	rs746562	C	A	miga_lead_sig_snps	40.7748	1.70821e-10	4.25679e-08	1	3	2	0.30773	true	0	0	1	0	0	0	0	0	0
MAIN_LIB_18637	chr19	17128756	17128757	rs7254359	A	G	miga_lead_sig_snps	0.266256	0.605855	0.794794	1	3	2	-0.0417623	false	0	0	1	0	0	0	0	0	0
MAIN_LIB_18639	chr1	214578173	214578174	rs144142092	C	G	miga_lead_sig_snps	2.23889	0.134578	0.332614	1	3	2	0.117958	false	0	0	1	0	0	0	0	0	0
MAIN_LIB_18641	chr20	10001999	10002000	rs13038545	T	A	miga_lead_sig_snps	1.07364e-05	0.997386	1	1	3	2	0.00026559	false	0	0	1	0	0	0	0	0	0
MAIN_LIB_18643	chr7	102718779	102718780	rs6959462	C	T	miga_lead_sig_snps	15.5359	8.09538e-05	0.00168416	1	3	2	0.264849	true	0	0	1	0	0	0	0	0	0
MAIN_LIB_18645	chr7	46314921	46314922	rs6978863	A	G	miga_lead_sig_snps	0.112133	0.737729	0.880122	1	3	2	-0.0180554	false	0	0	1	0	0	0	0	0	0
MAIN_LIB_18647	chr4	165147901	165147902	rs7377348	G	A	miga_lead_sig_snps	0.857442	0.354455	0.591258	1	3	2	0.0891938	false	0	0	1	0	0	0	0	0	0
MAIN_LIB_18649	chr16	15191170	15191171	rs11075260	T	G	miga_lead_sig_snps	8.76072	0.00307787	0.0253096	1	3	2	0.312923	true	0	0	1	0	0	0	0	0	0
MAIN_LIB_18651	chr12	119333897	119333898	rs7972736	A	G	miga_lead_sig_snps	0.347327	0.55563	0.759763	1	3	2	0.0471472	false	0	0	1	0	0	0	0	0	0
MAIN_LIB_18653	chr10	77726181	77726182	rs1533396	T	G	miga_lead_sig_snps	0.235598	0.627403	0.810449	1	3	2	-0.0459332	false	0	0	1	0	0	0	0	0	0
MAIN_LIB_18655	chr1	25585758	25585759	rs144806171	G	C	miga_lead_sig_snps	0.0684199	0.793651	0.912592	1	3	2	0.016773	false	0	0	1	0	0	0	0	0	0
MAIN_LIB_18657	chr7	104239949	104239950	rs73183145	T	C	miga_lead_sig_snps	1.14981	0.28359	0.52096	1	3	2	-0.116826	false	0	0	1	0	0	0	0	0	0
MAIN_LIB_18659	chr3	10761592	10761593	rs77048068	A	T	miga_lead_sig_snps	0.299432	0.584238	0.779951	1	3	2	0.0230894	false	0	0	1	0	0	0	0	0	0
MAIN_LIB_18661	chr15	34831551	34831552	rs11073073	T	C	miga_lead_sig_snps	0.194782	0.658966	0.830662	1	3	2	-0.0282371	false	0	0	1	0	0	0	0	0	0
MAIN_LIB_18663	chr3	98780935	98780936	rs6790650	T	C	miga_lead_sig_snps	0.318354	0.572598	0.772018	1	3	2	-0.0614153	false	0	0	1	0	0	0	0	0	0
MAIN_LIB_18665	chr11	34944999	34945000	rs2986403	C	A	miga_lead_sig_snps	2.30946	0.128589	0.322693	1	3	2	-0.0915871	false	0	0	1	0	0	0	0	0	0
MAIN_LIB_18667	chr7	467160	467161	rs143492510	T	C	miga_lead_sig_snps	2.21707	0.136492	0.335812	1	3	2	0.100791	false	0	0	1	0	0	0	0	0	0
MAIN_LIB_18669	chr8	492389	492390	rs3779745	A	G	miga_lead_sig_snps	3.81418	0.0508204	0.178042	1	3	2	-0.0937198	false	0	0	1	0	0	0	0	0	0
MAIN_LIB_18671	chr17	81233436	81233437	rs56161914	A	G	miga_lead_sig_snps	1.88297	0.169997	0.385037	1	3	2	-0.0931947	false	0	0	1	0	0	0	0	0	0
MAIN_LIB_18673	chr15	96991888	96991889	rs11634085	A	G	miga_lead_sig_snps	64.8216	8.19939e-16	1.30888e-12	1	3	2	0.494886	true	0	0	1	0	0	0	0	0	0
MAIN_LIB_18675	chr7	4985237	4985238	rs75028200	C	T	miga_lead_sig_snps	3.90914	0.0480242	0.171176	1	3	2	0.162807	false	0	0	1	0	0	0	0	0	0
MAIN_LIB_18677	chr19	4932725	4932726	rs77046863	T	C	miga_lead_sig_snps	0.834778	0.360894	0.597801	1	3	2	-0.0512787	false	0	0	1	0	0	0	0	0	0
MAIN_LIB_18679	chr19	49899589	49899590	rs145264086	T	C	miga_lead_sig_snps	1.74918	0.18598	0.407715	1	3	2	0.0997597	false	0	0	1	0	0	0	0	0	0
MAIN_LIB_18681	chr6	8367951	8367952	rs35531615	T	C	miga_lead_sig_snps	2.55821	0.109723	0.294142	1	3	2	-0.092537	false	0	0	1	0	0	0	0	0	0
MAIN_LIB_18683	chr8	89058592	89058593	rs11782070	T	C	miga_lead_sig_snps	0.0965349	0.756028	0.891563	1	3	2	-0.03889	false	0	0	1	0	0	0	0	0	0
MAIN_LIB_18685	chr14	35860768	35860769	rs117344737	G	T	miga_lead_sig_snps	0.305089	0.58071	0.777467	1	3	2	-0.0323307	false	0	0	1	0	0	0	0	0	0
MAIN_LIB_18687	chr1	149775741	149775742	rs2791026	C	T	miga_lead_sig_snps	0.0946348	0.758366	0.892642	1	3	2	0.0202881	false	0	0	1	0	0	0	0	0	0
MAIN_LIB_18689	chr16	66543812	66543813	rs76995420	T	C	miga_lead_sig_snps	47.5889	5.25662e-12	2.41027e-09	1	3	2	-0.329657	true	0	0	1	0	0	0	0	0	0
MAIN_LIB_18691	chr19	750562	750563	rs146876743	T	C	miga_lead_sig_snps	2.19179	0.138748	0.339408	1	3	2	-0.0786058	false	0	0	1	0	0	0	0	0	0
MAIN_LIB_18693	chr6	148771812	148771813	rs185971862	G	T	miga_lead_sig_snps	0.046453	0.829354	0.933619	1	3	2	0.0147566	false	0	0	1	0	0	0	0	0	0
MAIN_LIB_18695	chr12	123439981	123439982	rs190292714	T	A	miga_lead_sig_snps	3.89211	0.0485134	0.172384	1	3	2	0.10821	false	0	0	1	0	0	0	0	0	0
MAIN_LIB_18697	chr18	3417055	3417056	rs117064008	C	T	miga_lead_sig_snps	2.49221	0.114411	0.300703	1	3	2	-0.167696	false	0	0	1	0	0	0	0	0	0
MAIN_LIB_18699	chr1	154446657	154446658	rs11265614	C	G	miga_lead_sig_snps	1.97196	0.16024	0.371376	1	3	2	0.0896851	false	0	0	1	0	0	0	0	0	0
MAIN_LIB_18701	chr2	240521955	240521956	rs13394744	A	T	miga_lead_sig_snps	0.655482	0.418159	0.64983	1	3	2	-0.0503443	false	0	0	1	0	0	0	0	0	0
MAIN_LIB_18703	chr8	118617215	118617216	rs2460970	A	G	miga_lead_sig_snps	3.37618	0.0661452	0.211439	1	3	2	-0.103837	false	0	0	1	0	0	0	0	0	0
MAIN_LIB_18705	chr16	27395603	27395604	rs59001120	T	C	miga_lead_sig_snps	4.62963	0.0314243	0.129203	1	3	2	0.187382	false	0	0	1	0	0	0	0	0	0
MAIN_LIB_18707	chr19	48440664	48440665	rs2380121	C	T	miga_lead_sig_snps	0.00701012	0.933274	0.986093	1	3	2	0.00498806	false	0	0	1	0	0	0	0	0	0
MAIN_LIB_18709	chr5	134495270	134495271	rs62381415	A	G	miga_lead_sig_snps	2.77612	0.0956796	0.270582	1	3	2	0.124275	false	0	0	1	0	0	0	0	0	0
MAIN_LIB_18711	chr14	67385905	67385906	rs13595	T	C	miga_lead_sig_snps	0.0140937	0.9055	0.974118	1	3	2	0.0114922	false	0	0	1	0	0	0	0	0	0
MAIN_LIB_18713	chr7	93024366	93024367	rs11979483	A	G	miga_lead_sig_snps	3.38326	0.0658617	0.210806	1	3	2	0.0937858	false	0	0	1	0	0	0	0	0	0
MAIN_LIB_18715	chr12	6539938	6539939	rs758740	T	C	miga_lead_sig_snps	0.706533	0.400597	0.635572	1	3	2	-0.045151	false	0	0	1	0	0	0	0	0	0
MAIN_LIB_18717	chr5	180269698	180269699	rs142466157	C	T	miga_lead_sig_snps	0.314155	0.575142	0.773809	1	3	2	-0.0461416	false	0	0	1	0	0	0	0	0	0
MAIN_LIB_18719	chr7	135170967	135170968	rs62481876	G	A	miga_lead_sig_snps	0.0904925	0.763552	0.894934	1	3	2	0.0164392	false	0	0	1	0	0	0	0	0	0
MAIN_LIB_18721	chr7	76903198	76903199	rs7790168	A	G	miga_lead_sig_snps	7.37651	0.00660814	0.0441686	1	3	2	0.266162	true	0	0	1	0	0	0	0	0	0
MAIN_LIB_18723	chr7	97503709	97503710	rs7776570	T	C	miga_lead_sig_snps	4.53715	0.0331668	0.13362	1	3	2	0.144429	false	0	0	1	0	0	0	0	0	0
MAIN_LIB_18725	chr3	50193469	50193470	rs201305115	T	C	miga_lead_sig_snps	5.79919	0.0160335	0.0817582	1	3	2	-0.175482	false	0	0	1	0	0	0	0	0	0
MAIN_LIB_18727	chr1	1562444	1562445	rs2296716	T	C	miga_lead_sig_snps	5.84352	0.0156345	0.0804546	1	3	2	0.148724	false	0	0	1	0	0	0	0	0	0
MAIN_LIB_18729	chr1	168262781	168262782	rs760578	G	A	miga_lead_sig_snps	0.236273	0.626911	0.810449	1	3	2	0.0820505	false	0	0	1	0	0	0	0	0	0
MAIN_LIB_18731	chr3	194462577	194462578	rs2017158	T	A	miga_lead_sig_snps	0.0204487	0.886291	0.963871	1	3	2	0.0112255	false	0	0	1	0	0	0	0	0	0
MAIN_LIB_18733	chr17	18360257	18360258	rs8067462	A	C	miga_lead_sig_snps	0.775551	0.378505	0.615085	1	3	2	-0.0765067	false	0	0	1	0	0	0	0	0	0
MAIN_LIB_18735	chr10	16469706	16469707	rs7079212	C	G	miga_lead_sig_snps	0.812332	0.367432	0.604199	1	3	2	0.052045	false	0	0	1	0	0	0	0	0	0
MAIN_LIB_18737	chr19	19138570	19138571	rs4808925	G	A	miga_lead_sig_snps	5.00984	0.0252037	0.111224	1	3	2	0.139732	false	0	0	1	0	0	0	0	0	0
MAIN_LIB_18739	chr16	68027268	68027269	rs8046975	C	T	miga_lead_sig_snps	1.71423	0.190437	0.41274	1	3	2	0.0853356	false	0	0	1	0	0	0	0	0	0
MAIN_LIB_18741	chr5	95826771	95826772	rs10067881	A	G	miga_lead_sig_snps	2.39562	0.121676	0.311541	1	3	2	0.151932	false	0	0	1	0	0	0	0	0	0
MAIN_LIB_18743	chr17	44416817	44416818	rs11658557	A	G	miga_lead_sig_snps	2.31215	0.128367	0.322407	1	3	2	0.108134	false	0	0	1	0	0	0	0	0	0
MAIN_LIB_18745	chr5	159945756	159945757	rs72810108	G	T	miga_lead_sig_snps	2.85377	0.0911601	0.261766	1	3	2	-0.0965539	false	0	0	1	0	0	0	0	0	0
MAIN_LIB_18747	chr2	118573676	118573677	rs563932666	T	C	miga_lead_sig_snps	0.602902	0.437473	0.66513	1	3	2	-0.0416098	false	0	0	1	0	0	0	0	0	0
MAIN_LIB_18749	chr7	90162278	90162279	rs11563455	C	A	miga_lead_sig_snps	0.33655	0.561828	0.763887	1	3	2	0.0477569	false	0	0	1	0	0	0	0	0	0
MAIN_LIB_18751	chr1	172885126	172885127	rs4916282	C	T	miga_lead_sig_snps	0.3441	0.557472	0.761294	1	3	2	-0.0525425	false	0	0	1	0	0	0	0	0	0
MAIN_LIB_18753	chr15	41817777	41817778	rs2303518	G	T	miga_lead_sig_snps	1.42335	0.232853	0.463723	1	3	2	0.107061	false	0	0	1	0	0	0	0	0	0
MAIN_LIB_18755	chr2	241694549	241694550	rs147282799	A	G	miga_lead_sig_snps	1.18356	0.276633	0.514196	1	3	2	0.107438	false	0	0	1	0	0	0	0	0	0
MAIN_LIB_18757	chr15	89845813	89845814	rs4932146	G	A	miga_lead_sig_snps	2.93377	0.0867445	0.253716	1	3	2	-0.188678	false	0	0	1	0	0	0	0	0	0
MAIN_LIB_18759	chr13	18697962	18697963	rs2490002	T	G	miga_lead_sig_snps	0.845099	0.357942	0.594694	1	3	2	0.0315176	false	0	0	1	0	0	0	0	0	0
MAIN_LIB_18761	chr4	185312583	185312584	rs80142345	T	C	miga_lead_sig_snps	0.26416	0.607277	0.795567	1	3	2	-0.032065	false	0	0	1	0	0	0	0	0	0
MAIN_LIB_18763	chr6	107815673	107815674	rs4945794	T	C	miga_lead_sig_snps	5.12241	0.0236188	0.106257	1	3	2	-0.155585	false	0	0	1	0	0	0	0	0	0
MAIN_LIB_18765	chr3	68170882	68170883	rs59542433	T	A	miga_lead_sig_snps	1.64833	0.199186	0.422861	1	3	2	0.0965691	false	0	0	1	0	0	0	0	0	0
MAIN_LIB_18767	chr2	234606577	234606578	rs138752684	G	A	miga_lead_sig_snps	1.99074	0.158264	0.368836	1	3	2	-0.0785454	false	0	0	1	0	0	0	0	0	0
MAIN_LIB_18769	chr12	106052210	106052211	rs2374584	A	G	miga_lead_sig_snps	7.95188	0.00480374	0.0352584	1	3	2	-0.268522	true	0	0	1	0	0	0	0	0	0
MAIN_LIB_18771	chr1	162650196	162650197	rs10917578	T	G	miga_lead_sig_snps	4.66881	0.0307153	0.127062	1	3	2	0.1682	false	0	0	1	0	0	0	0	0	0
MAIN_LIB_18773	chr6	41249657	41249658	rs6917028	A	G	miga_lead_sig_snps	7.93681	0.0048439	0.0354344	1	3	2	-0.281899	true	0	0	1	0	0	0	0	0	0
MAIN_LIB_18775	chr17	21486031	21486032	rs113329541	C	A	miga_lead_sig_snps	1.16101	0.281256	0.518418	1	3	2	-0.095932	false	0	0	1	0	0	0	0	0	0
MAIN_LIB_18777	chr1	148520971	148520972	rs1310371015	T	G	miga_lead_sig_snps	4.194	0.0405674	0.152617	1	3	2	0.551636	false	0	0	1	0	0	0	0	0	0
MAIN_LIB_18779	chr14	22123625	22123626	rs145169458	T	G	miga_lead_sig_snps	1.35168	0.244984	0.478082	1	3	2	0.101214	false	0	0	1	0	0	0	0	0	0
MAIN_LIB_18781	chr16	3678516	3678517	rs4786429	T	C	miga_lead_sig_snps	1.39184	0.238095	0.469191	1	3	2	-0.0576514	false	0	0	1	0	0	0	0	0	0
MAIN_LIB_18783	chr12	58299553	58299554	rs1148538	G	A	miga_lead_sig_snps	1.13796	0.286084	0.522749	1	3	2	0.0796737	false	0	0	1	0	0	0	0	0	0
MAIN_LIB_18785	chr7	44364008	44364009	rs60352409	C	T	miga_lead_sig_snps	0.25302	0.614956	0.801415	1	3	2	0.0382139	false	0	0	1	0	0	0	0	0	0
MAIN_LIB_18787	chr2	126771435	126771436	rs2897001	A	C	miga_lead_sig_snps	2.00112	0.157183	0.367488	1	3	2	-0.0743373	false	0	0	1	0	0	0	0	0	0
MAIN_LIB_18789	chr1	159993091	159993092	rs114184667	C	G	miga_lead_sig_snps	5.17873	0.0228651	0.103862	1	3	2	0.272914	false	0	0	1	0	0	0	0	0	0
MAIN_LIB_18791	chr2	219541422	219541423	rs35417960	G	A	miga_lead_sig_snps	0.139133	0.709144	0.861206	1	3	2	-0.0317125	false	0	0	1	0	0	0	0	0	0
MAIN_LIB_18793	chr17	65136765	65136766	rs116987560	C	T	miga_lead_sig_snps	0.336471	0.561873	0.763887	1	3	2	0.0455796	false	0	0	1	0	0	0	0	0	0
MAIN_LIB_18795	chr21	46188666	46188667	rs2968	A	G	miga_lead_sig_snps	2.21555	0.136627	0.335868	1	3	2	0.127759	false	0	0	1	0	0	0	0	0	0
MAIN_LIB_18797	chr12	9938849	9938850	rs620855	G	A	miga_lead_sig_snps	26.3276	2.88142e-07	2.02636e-05	1	3	2	-0.588701	true	0	0	1	0	0	0	0	0	0
MAIN_LIB_18799	chr19	49857497	49857498	rs148437795	A	C	miga_lead_sig_snps	0.014188	0.905186	0.97394	1	3	2	-0.00162318	false	0	0	1	0	0	0	0	0	0
MAIN_LIB_18801	chr15	34098160	34098161	rs563562207	C	A	miga_lead_sig_snps	5.48099	0.0192244	0.0919551	1	3	2	-0.130894	false	0	0	1	0	0	0	0	0	0
MAIN_LIB_18803	chr10	24079013	24079014	rs74452394	G	T	miga_lead_sig_snps	1.17447	0.278484	0.516529	1	3	2	-0.0682428	false	0	0	1	0	0	0	0	0	0
MAIN_LIB_18805	chr11	23493173	23493174	rs1381714	A	G	miga_lead_sig_snps	0.910522	0.339976	0.577574	1	3	2	0.0526311	false	0	0	1	0	0	0	0	0	0
MAIN_LIB_18807	chr20	41168825	41168826	rs753381	C	T	miga_lead_sig_snps	4.96565	0.0258555	0.113296	1	3	2	0.157208	false	0	0	1	0	0	0	0	0	0
MAIN_LIB_18809	chr21	16701380	16701381	rs139156096	T	C	miga_lead_sig_snps	0.215875	0.642201	0.819134	1	3	2	-0.0441504	false	0	0	1	0	0	0	0	0	0
MAIN_LIB_18811	chr2	68189397	68189398	rs6760646	C	T	miga_lead_sig_snps	0.0297875	0.862973	0.952003	1	3	2	-0.0123637	false	0	0	1	0	0	0	0	0	0
MAIN_LIB_18813	chr3	66296410	66296411	rs782746	G	A	miga_lead_sig_snps	0.527409	0.467698	0.689281	1	3	2	-0.0852394	false	0	0	1	0	0	0	0	0	0
MAIN_LIB_18815	chr6	17646968	17646969	rs187573366	C	G	miga_lead_sig_snps	9.33263	0.0022511	0.0200968	1	3	2	-0.217125	true	0	0	1	0	0	0	0	0	0
MAIN_LIB_18817	chr14	50212196	50212197	rs148491101	A	C	miga_lead_sig_snps	0.0321436	0.857713	0.949398	1	3	2	-0.0152914	false	0	0	1	0	0	0	0	0	0
MAIN_LIB_18819	chr16	23263867	23263868	rs111744002	G	T	miga_lead_sig_snps	1.24063	0.26535	0.501022	1	3	2	-0.0645914	false	0	0	1	0	0	0	0	0	0
MAIN_LIB_18821	chr3	50736804	50736805	rs185434127	G	C	miga_lead_sig_snps	10.081	0.00149802	0.0149061	1	3	2	-0.188919	true	0	0	1	0	0	0	0	0	0
MAIN_LIB_18823	chr7	136192604	136192605	rs113148089	T	C	miga_lead_sig_snps	0.168884	0.681106	0.845061	1	3	2	0.0227152	false	0	0	1	0	0	0	0	0	0
MAIN_LIB_18825	chr6	132835865	132835866	rs12215143	T	C	miga_lead_sig_snps	2.46793	0.116191	0.303462	1	3	2	-0.0549328	false	0	0	1	0	0	0	0	0	0
MAIN_LIB_18827	chr10	97100717	97100718	rs1490688	T	C	miga_lead_sig_snps	1.54859	0.213344	0.441119	1	3	2	0.0769631	false	0	0	1	0	0	0	0	0	0
MAIN_LIB_18829	chr6	41217159	41217160	rs1968872	A	G	miga_lead_sig_snps	0.00567439	0.939953	0.990593	1	3	2	-0.00530285	false	0	0	1	0	0	0	0	0	0
MAIN_LIB_18831	chr7	16911200	16911201	rs71540775	T	C	miga_lead_sig_snps	4.3442	0.0371352	0.14352	1	3	2	0.120953	false	0	0	1	0	0	0	0	0	0
MAIN_LIB_18833	chr19	8376973	8376974	rs1808536	G	A	miga_lead_sig_snps	0.921194	0.337162	0.574619	1	3	2	-0.0690177	false	0	0	1	0	0	0	0	0	0
MAIN_LIB_18835	chr6	14077009	14077010	rs9396471	G	A	miga_lead_sig_snps	1.18225	0.276899	0.51444	1	3	2	0.127284	false	0	0	1	0	0	0	0	0	0
MAIN_LIB_18837	chr20	1915338	1915339	rs17855615	A	C	miga_lead_sig_snps	4.67633	0.030581	0.126684	1	3	2	-0.155908	false	0	0	1	0	0	0	0	0	0
MAIN_LIB_18839	chr19	7389621	7389622	rs2113010	T	C	miga_lead_sig_snps	1.79341	0.180512	0.400233	1	3	2	-0.0746745	false	0	0	1	0	0	0	0	0	0
MAIN_LIB_18841	chr8	21950644	21950645	rs118063801	A	T	miga_lead_sig_snps	0.37555	0.539994	0.746912	1	3	2	0.0956499	false	0	0	1	0	0	0	0	0	0
MAIN_LIB_18843	chr16	4449185	4449186	rs12446315	C	A	miga_lead_sig_snps	12.2392	0.00046796	0.00634819	1	3	2	0.191451	true	0	0	1	0	0	0	0	0	0
MAIN_LIB_18845	chr12	132584589	132584590	rs78883045	C	G	miga_lead_sig_snps	1.61543	0.203731	0.429374	1	3	2	0.0936856	false	0	0	1	0	0	0	0	0	0
MAIN_LIB_18847	chr14	76009991	76009992	rs6574265	T	C	miga_lead_sig_snps	7.6835	0.00557281	0.0392873	1	3	2	0.143554	true	0	0	1	0	0	0	0	0	0
MAIN_LIB_18849	chr15	50008838	50008839	rs116848175	G	A	miga_lead_sig_snps	1.36928	0.241936	0.47472	1	3	2	0.0915528	false	0	0	1	0	0	0	0	0	0
MAIN_LIB_18851	chr6	79830767	79830768	rs117259176	T	C	miga_lead_sig_snps	11.0011	0.000910599	0.0103674	1	3	2	0.302976	true	0	0	1	0	0	0	0	0	0
MAIN_LIB_18853	chr12	133137228	133137229	rs11147251	G	T	miga_lead_sig_snps	0.0537326	0.816691	0.926666	1	3	2	0.0159741	false	0	0	1	0	0	0	0	0	0
MAIN_LIB_18855	chr3	135962118	135962119	rs140332867	C	T	miga_lead_sig_snps	3.81812	0.050701	0.177896	1	3	2	-0.133157	false	0	0	1	0	0	0	0	0	0
MAIN_LIB_18857	chr21	14226823	14226824	rs2822444	C	T	miga_lead_sig_snps	0.27868	0.597568	0.789064	1	3	2	-0.0343769	false	0	0	1	0	0	0	0	0	0
MAIN_LIB_18859	chr3	46222535	46222536	rs4683188	G	A	miga_lead_sig_snps	0.00220959	0.962508	1	1	3	2	-0.00314751	false	0	0	1	0	0	0	0	0	0
MAIN_LIB_18861	chr5	96785820	96785821	rs469783	T	C	miga_lead_sig_snps	5.93309	0.0148591	0.0780257	1	3	2	0.193512	false	0	0	1	0	0	0	0	0	0
MAIN_LIB_18863	chr1	236268713	236268714	rs1254190	T	C	miga_lead_sig_snps	1.89933	0.168153	0.382601	1	3	2	0.0807155	false	0	0	1	0	0	0	0	0	0
MAIN_LIB_18865	chr19	53374205	53374206	rs8100706	T	C	miga_lead_sig_snps	3.2452	0.0716328	0.222638	1	3	2	0.107714	false	0	0	1	0	0	0	0	0	0
MAIN_LIB_18867	chr19	57311092	57311093	rs188632462	G	A	miga_lead_sig_snps	11.1834	0.000825346	0.00964418	1	3	2	0.193021	true	0	0	1	0	0	0	0	0	0
MAIN_LIB_18869	chr5	80290151	80290152	rs62364040	A	G	miga_lead_sig_snps	0.133651	0.714676	0.864808	1	3	2	0.034526	false	0	0	1	0	0	0	0	0	0
MAIN_LIB_18871	chr1	161389472	161389473	rs77988295	T	C	miga_lead_sig_snps	0.278612	0.597613	0.789064	1	3	2	-0.0705021	false	0	0	1	0	0	0	0	0	0
MAIN_LIB_18873	chr4	113104590	113104591	rs13114240	T	C	miga_lead_sig_snps	0.446977	0.503774	0.717183	1	3	2	-0.0417838	false	0	0	1	0	0	0	0	0	0
MAIN_LIB_18875	chr20	37368384	37368385	rs117481304	A	C	miga_lead_sig_snps	0.818362	0.36566	0.602322	1	3	2	-0.129537	false	0	0	1	0	0	0	0	0	0
MAIN_LIB_18877	chr12	31900901	31900902	rs11051659	G	A	miga_lead_sig_snps	0.558607	0.454822	0.679542	1	3	2	0.04697	false	0	0	1	0	0	0	0	0	0
MAIN_LIB_18879	chr1	21023511	21023512	rs12048591	T	C	miga_lead_sig_snps	0.421743	0.516069	0.727817	1	3	2	0.0406395	false	0	0	1	0	0	0	0	0	0
MAIN_LIB_18881	chr15	23594959	23594960	rs79522586	G	A	miga_lead_sig_snps	0.361297	0.547787	0.753031	1	3	2	0.0631691	false	0	0	1	0	0	0	0	0	0
MAIN_LIB_18883	chr6	58152323	58152324	rs9689781	G	A	miga_lead_sig_snps	9.70453	0.00183814	0.0173707	1	3	2	0.194282	true	0	0	1	0	0	0	0	0	0
MAIN_LIB_18885	chr8	116100923	116100924	rs76477890	C	T	miga_lead_sig_snps	0.880505	0.348063	0.585108	1	3	2	-0.0851682	false	0	0	1	0	0	0	0	0	0
MAIN_LIB_18887	chr8	104439509	104439510	rs2853172	A	G	miga_lead_sig_snps	0.268835	0.604114	0.79361	1	3	2	-0.0470014	false	0	0	1	0	0	0	0	0	0
MAIN_LIB_18889	chr8	32064048	32064049	rs190847729	C	T	miga_lead_sig_snps	0.26804	0.60465	0.79394	1	3	2	-0.0343172	false	0	0	1	0	0	0	0	0	0
MAIN_LIB_18891	chr20	17813135	17813136	rs56964292	G	A	miga_lead_sig_snps	1.36289	0.243037	0.475984	1	3	2	-0.0971953	false	0	0	1	0	0	0	0	0	0
MAIN_LIB_18893	chr11	65678908	65678909	rs12421369	C	T	miga_lead_sig_snps	45.9467	1.21514e-11	4.91419e-09	1	3	2	0.397425	true	0	0	1	0	0	0	0	0	0
MAIN_LIB_18895	chr6	97407872	97407873	rs117534767	G	A	miga_lead_sig_snps	1.74214	0.186868	0.408514	1	3	2	0.130392	false	0	0	1	0	0	0	0	0	0
MAIN_LIB_18897	chr19	2241543	2241544	rs150003099	A	G	miga_lead_sig_snps	1.7329	0.188041	0.409405	1	3	2	0.0785118	false	0	0	1	0	0	0	0	0	0
MAIN_LIB_18899	chr19	47959635	47959636	rs142700856	G	C	miga_lead_sig_snps	0.00184381	0.96575	1	1	3	2	0.00619859	false	0	0	1	0	0	0	0	0	0
MAIN_LIB_18901	chr1	99333526	99333527	rs12727861	A	G	miga_lead_sig_snps	3.22377	0.0725762	0.224545	1	3	2	-0.136246	false	0	0	1	0	0	0	0	0	0
MAIN_LIB_18903	chr3	2212729	2212730	rs79770008	A	T	miga_lead_sig_snps	2.40333	0.121078	0.310564	1	3	2	0.123944	false	0	0	1	0	0	0	0	0	0
MAIN_LIB_18905	chr12	75182008	75182009	rs148923222	C	A	miga_lead_sig_snps	0.215177	0.642739	0.819406	1	3	2	0.183877	false	0	0	1	0	0	0	0	0	0
MAIN_LIB_18907	chr15	75178719	75178720	rs371460736	G	C	miga_lead_sig_snps	14.7445	0.000123104	0.00230767	1	3	2	0.211821	true	0	0	1	0	0	0	0	0	0
MAIN_LIB_18909	chr1	69888429	69888430	rs150486485	A	G	miga_lead_sig_snps	1.25064	0.26343	0.499041	1	3	2	0.0526222	false	0	0	1	0	0	0	0	0	0
MAIN_LIB_18911	chr6	136349818	136349819	rs72975582	A	G	miga_lead_sig_snps	2.9349	0.0866842	0.253614	1	3	2	-0.113686	false	0	0	1	0	0	0	0	0	0
MAIN_LIB_18913	chr3	122684697	122684698	rs1256197	T	C	miga_lead_sig_snps	0.00506702	0.943252	0.991881	1	3	2	-0.00477048	false	0	0	1	0	0	0	0	0	0
MAIN_LIB_18915	chr11	76701945	76701946	rs11236875	C	T	miga_lead_sig_snps	0.000228665	0.987935	1	1	3	2	0.00096321	false	0	0	1	0	0	0	0	0	0
MAIN_LIB_18917	chr5	178328365	178328366	rs2973687	G	A	miga_lead_sig_snps	0.172284	0.67809	0.84287	1	3	2	-0.0207979	false	0	0	1	0	0	0	0	0	0
MAIN_LIB_18919	chr22	39361651	39361652	rs9607639	T	C	miga_lead_sig_snps	0.821037	0.364877	0.601638	1	3	2	-0.0560233	false	0	0	1	0	0	0	0	0	0
MAIN_LIB_18921	chr4	33333714	33333715	rs73216155	T	C	miga_lead_sig_snps	0.202973	0.652332	0.826811	1	3	2	0.0577138	false	0	0	1	0	0	0	0	0	0
MAIN_LIB_18923	chr10	89017798	89017799	rs181613407	C	T	miga_lead_sig_snps	0.835787	0.360604	0.597429	1	3	2	0.0506783	false	0	0	1	0	0	0	0	0	0
MAIN_LIB_18925	chr12	57305141	57305142	rs180853087	T	C	miga_lead_sig_snps	0.456425	0.499299	0.713068	1	3	2	0.0614537	false	0	0	1	0	0	0	0	0	0
MAIN_LIB_18927	chr15	68135549	68135550	rs1183753138	T	C	miga_lead_sig_snps	19.4192	1.04949e-05	0.000342743	1	3	2	0.196414	true	0	0	1	0	0	0	0	0	0
MAIN_LIB_18929	chr19	45283788	45283789	rs386569	A	G	miga_lead_sig_snps	12.4053	0.000428111	0.00595563	1	3	2	0.2284	true	0	0	1	0	0	0	0	0	0
MAIN_LIB_18931	chr15	41278941	41278942	rs1866399	A	G	miga_lead_sig_snps	0.0904101	0.763656	0.894934	1	3	2	0.020471	false	0	0	1	0	0	0	0	0	0
MAIN_LIB_18933	chr18	76206429	76206430	rs150829350	A	G	miga_lead_sig_snps	5.68035	0.0171559	0.0853661	1	3	2	0.146161	false	0	0	1	0	0	0	0	0	0
MAIN_LIB_18935	chr7	234122	234123	rs931373296	G	A	miga_lead_sig_snps	0.806307	0.369214	0.605894	1	3	2	-0.0400903	false	0	0	1	0	0	0	0	0	0
MAIN_LIB_18937	chr18	46752055	46752056	rs3893053	C	T	miga_lead_sig_snps	17.9767	2.23626e-05	0.000623705	1	3	2	0.177982	true	0	0	1	0	0	0	0	0	0
MAIN_LIB_18939	chr15	45317575	45317576	rs1719250	A	G	miga_lead_sig_snps	0.747258	0.387346	0.623441	1	3	2	0.104599	false	0	0	1	0	0	0	0	0	0
MAIN_LIB_18941	chr11	107786000	107786001	rs146081811	G	A	miga_lead_sig_snps	0.275528	0.599648	0.790387	1	3	2	0.0296787	false	0	0	1	0	0	0	0	0	0
MAIN_LIB_18943	chr3	41042287	41042288	rs432084	C	T	miga_lead_sig_snps	0.714354	0.398002	0.632681	1	3	2	0.0440174	false	0	0	1	0	0	0	0	0	0
MAIN_LIB_18945	chr7	50416058	50416059	rs112662871	G	A	miga_lead_sig_snps	2.80776	0.093809	0.266898	1	3	2	0.1083	false	0	0	1	0	0	0	0	0	0
MAIN_LIB_18947	chr1	161934335	161934336	rs181584548	T	C	miga_lead_sig_snps	4.66071	0.0308604	0.12757	1	3	2	-0.197034	false	0	0	1	0	0	0	0	0	0
MAIN_LIB_18949	chr17	57736969	57736970	rs16942269	G	T	miga_lead_sig_snps	1.04527	0.306598	0.545565	1	3	2	-0.0471975	false	0	0	1	0	0	0	0	0	0
MAIN_LIB_18951	chr19	17743206	17743207	rs8107550	T	C	miga_lead_sig_snps	0.00441181	0.947042	0.993685	1	3	2	-0.00930015	false	0	0	1	0	0	0	0	0	0
MAIN_LIB_18953	chr11	48199219	48199220	rs71477919	T	C	miga_lead_sig_snps	0.348383	0.55503	0.759316	1	3	2	-0.117995	false	0	0	1	0	0	0	0	0	0
MAIN_LIB_18955	chr12	51267070	51267071	rs10876159	C	T	miga_lead_sig_snps	0.22986	0.631627	0.812518	1	3	2	0.0595643	false	0	0	1	0	0	0	0	0	0
MAIN_LIB_18957	chr3	109023818	109023819	rs66851239	C	A	miga_lead_sig_snps	0.0146867	0.903542	0.97279	1	3	2	-0.00981408	false	0	0	1	0	0	0	0	0	0
MAIN_LIB_18959	chr7	124610104	124610105	rs66699833	A	G	miga_lead_sig_snps	6.24439	0.0124588	0.0692939	1	3	2	-0.21407	false	0	0	1	0	0	0	0	0	0
MAIN_LIB_18961	chr2	191476548	191476549	rs9753451	T	C	miga_lead_sig_snps	1.59544	0.20655	0.433067	1	3	2	-0.13056	false	0	0	1	0	0	0	0	0	0
MAIN_LIB_18963	chr5	162690392	162690393	rs115724950	T	C	miga_lead_sig_snps	1.46709	0.225806	0.455466	1	3	2	0.101926	false	0	0	1	0	0	0	0	0	0
MAIN_LIB_18965	chr15	71014378	71014379	rs1713550	G	A	miga_lead_sig_snps	0.124545	0.724157	0.871952	1	3	2	-0.0461617	false	0	0	1	0	0	0	0	0	0
MAIN_LIB_18967	chr2	241674096	241674097	rs112495633	C	T	miga_lead_sig_snps	0.786487	0.375164	0.611737	1	3	2	-0.0626132	false	0	0	1	0	0	0	0	0	0
MAIN_LIB_18969	chr2	176045583	176045584	rs72917063	C	T	miga_lead_sig_snps	1.6737	0.195764	0.419134	1	3	2	-0.0552504	false	0	0	1	0	0	0	0	0	0
MAIN_LIB_18971	chr10	131510028	131510029	rs144512861	T	C	miga_lead_sig_snps	0.381623	0.536736	0.743967	1	3	2	-0.0397078	false	0	0	1	0	0	0	0	0	0
MAIN_LIB_18973	chr13	44241811	44241812	rs17573310	A	G	miga_lead_sig_snps	3.15855	0.0755303	0.230697	1	3	2	0.145281	false	0	0	1	0	0	0	0	0	0
MAIN_LIB_18975	chr13	110646559	110646560	rs413235	C	T	miga_lead_sig_snps	0.127504	0.721034	0.869915	1	3	2	-0.0167373	false	0	0	1	0	0	0	0	0	0
MAIN_LIB_18977	chr22	17449230	17449231	rs16982483	G	A	miga_lead_sig_snps	7.55338	0.00598976	0.0412376	1	3	2	-0.15007	true	0	0	1	0	0	0	0	0	0
MAIN_LIB_18979	chr17	49513908	49513909	rs1804011	A	C	miga_lead_sig_snps	6.19189	0.0128337	0.0705404	1	3	2	-0.146164	false	0	0	1	0	0	0	0	0	0
MAIN_LIB_18981	chr7	101576612	101576613	rs2108026	A	G	miga_lead_sig_snps	0.726059	0.394164	0.629707	1	3	2	-0.0509261	false	0	0	1	0	0	0	0	0	0
MAIN_LIB_18983	chr17	63885708	63885709	rs2727311	A	G	miga_lead_sig_snps	3.16125	0.0754052	0.230428	1	3	2	0.100923	false	0	0	1	0	0	0	0	0	0
MAIN_LIB_18985	chr19	41256620	41256621	rs2304232	G	A	miga_lead_sig_snps	1.81336	0.178105	0.396894	1	3	2	-0.104615	false	0	0	1	0	0	0	0	0	0
MAIN_LIB_18987	chr7	138128996	138128997	rs2120845	A	G	miga_lead_sig_snps	3.27612	0.070295	0.220041	1	3	2	0.116883	false	0	0	1	0	0	0	0	0	0
MAIN_LIB_18989	chr11	6512030	6512031	rs10839569	T	C	miga_lead_sig_snps	0.113228	0.736499	0.879884	1	3	2	0.0172083	false	0	0	1	0	0	0	0	0	0
MAIN_LIB_18991	chr3	51935103	51935104	rs149649418	A	C	miga_lead_sig_snps	1.62547	0.20233	0.42705	1	3	2	-0.0732647	false	0	0	1	0	0	0	0	0	0
MAIN_LIB_18993	chr1	161208365	161208366	rs4564157	A	G	miga_lead_sig_snps	1.08636	0.29728	0.535721	1	3	2	0.0651269	false	0	0	1	0	0	0	0	0	0
MAIN_LIB_18995	chr12	8058101	8058102	rs2072448	G	A	miga_lead_sig_snps	0.119522	0.729553	0.875693	1	3	2	-0.0274761	false	0	0	1	0	0	0	0	0	0
MAIN_LIB_18997	chr14	58210782	58210783	rs147402949	T	C	miga_lead_sig_snps	0.416907	0.518485	0.729427	1	3	2	-0.0370924	false	0	0	1	0	0	0	0	0	0
MAIN_LIB_18999	chr5	146425397	146425398	rs542683150	T	C	miga_lead_sig_snps	10.9811	0.000920469	0.0104469	1	3	2	0.154971	true	0	0	1	0	0	0	0	0	0
MAIN_LIB_19001	chr20	38316994	38316995	rs6099106	T	C	miga_lead_sig_snps	0.314884	0.574698	0.773496	1	3	2	0.0490019	false	0	0	1	0	0	0	0	0	0
MAIN_LIB_19003	chr10	112783202	112783203	rs78236306	G	A	miga_lead_sig_snps	2.4073	0.120771	0.310055	1	3	2	0.11074	false	0	0	1	0	0	0	0	0	0
MAIN_LIB_19005	chr19	4151818	4151819	rs72978965	T	G	miga_lead_sig_snps	37.9123	7.39968e-10	1.36811e-07	1	3	2	0.249866	true	0	0	1	0	0	0	0	0	0
MAIN_LIB_19007	chr1	77973752	77973753	rs56341422	G	T	miga_lead_sig_snps	1.50995	0.219147	0.448347	1	3	2	0.13204	false	0	0	1	0	0	0	0	0	0
MAIN_LIB_19009	chr2	84608215	84608216	rs12469207	A	C	miga_lead_sig_snps	1.62948	0.201775	0.426272	1	3	2	-0.117097	false	0	0	1	0	0	0	0	0	0
MAIN_LIB_19011	chr19	54250477	54250478	rs147459562	T	G	miga_lead_sig_snps	0.16468	0.684884	0.847638	1	3	2	0.0358745	false	0	0	1	0	0	0	0	0	0
MAIN_LIB_19013	chr7	94399612	94399613	rs4729132	G	A	miga_lead_sig_snps	0.297311	0.585573	0.781059	1	3	2	-0.0700494	false	0	0	1	0	0	0	0	0	0
MAIN_LIB_19015	chr19	13421690	13421691	rs1549185	T	C	miga_lead_sig_snps	0.112643	0.737154	0.880065	1	3	2	0.0265937	false	0	0	1	0	0	0	0	0	0
MAIN_LIB_19017	chr7	139335354	139335355	rs1862880	C	T	miga_lead_sig_snps	1.14121	0.285397	0.522249	1	3	2	0.0778054	false	0	0	1	0	0	0	0	0	0
MAIN_LIB_19019	chr16	76650822	76650823	rs191261873	C	T	miga_lead_sig_snps	0.60103	0.438185	0.665464	1	3	2	-0.0591055	false	0	0	1	0	0	0	0	0	0
MAIN_LIB_19021	chr2	236496516	236496517	rs4663649	C	T	miga_lead_sig_snps	4.60086	0.0319559	0.130779	1	3	2	-0.136874	false	0	0	1	0	0	0	0	0	0
MAIN_LIB_19023	chr4	139251714	139251715	rs7660263	C	A	miga_lead_sig_snps	0.905529	0.341303	0.578547	1	3	2	-0.0959	false	0	0	1	0	0	0	0	0	0
MAIN_LIB_19025	chr15	30750678	30750679	rs75071234	C	T	miga_lead_sig_snps	3.1064	0.077985	0.235744	1	3	2	-0.142335	false	0	0	1	0	0	0	0	0	0
MAIN_LIB_19027	chr21	41804860	41804861	rs34506941	A	C	miga_lead_sig_snps	4.34913	0.0370278	0.143153	1	3	2	0.0977021	false	0	0	1	0	0	0	0	0	0
MAIN_LIB_19029	chr2	74492783	74492784	rs17009980	T	G	miga_lead_sig_snps	11.243	0.000799256	0.0094355	1	3	2	-0.239053	true	0	0	1	0	0	0	0	0	0
MAIN_LIB_19031	chr12	75471590	75471591	rs10879919	G	A	miga_lead_sig_snps	0.309711	0.577858	0.775279	1	3	2	-0.0479378	false	0	0	1	0	0	0	0	0	0
MAIN_LIB_19033	chr17	15544050	15544051	rs2938158	C	T	miga_lead_sig_snps	0.18847	0.664193	0.833301	1	3	2	-0.0384485	false	0	0	1	0	0	0	0	0	0
MAIN_LIB_19035	chr16	83752145	83752146	rs1657548	G	A	miga_lead_sig_snps	0.535621	0.464253	0.686894	1	3	2	-0.0547687	false	0	0	1	0	0	0	0	0	0
MAIN_LIB_19037	chr1	228282169	228282170	rs3795785	T	C	miga_lead_sig_snps	6.05695	0.0138517	0.0738863	1	3	2	-0.139654	false	0	0	1	0	0	0	0	0	0
MAIN_LIB_19039	chr18	45970935	45970936	rs693440	G	C	miga_lead_sig_snps	1.14515	0.284568	0.521954	1	3	2	0.0830869	false	0	0	1	0	0	0	0	0	0
MAIN_LIB_19041	chr20	49889212	49889213	rs79630422	T	A	miga_lead_sig_snps	2.36283	0.124257	0.315751	1	3	2	-0.0972185	false	0	0	1	0	0	0	0	0	0
MAIN_LIB_19043	chr5	154332607	154332608	rs6580074	A	G	miga_lead_sig_snps	2.8929	0.0889709	0.25735	1	3	2	0.103721	false	0	0	1	0	0	0	0	0	0
MAIN_LIB_19045	chr9	130158680	130158681	rs7866750	A	G	miga_lead_sig_snps	0.0147714	0.903265	0.972675	1	3	2	0.00932675	false	0	0	1	0	0	0	0	0	0
MAIN_LIB_19047	chr6	44094240	44094241	rs55934950	T	C	miga_lead_sig_snps	0.000481998	0.982484	1	1	3	2	0.00158632	false	0	0	1	0	0	0	0	0	0
MAIN_LIB_19049	chr6	169944882	169944883	rs1054559155	A	G	miga_lead_sig_snps	6.29188	0.0121292	0.06779	1	3	2	0.201612	false	0	0	1	0	0	0	0	0	0
MAIN_LIB_19051	chr9	36159733	36159734	rs10972764	G	A	miga_lead_sig_snps	7.5208	0.00609907	0.0417928	1	3	2	0.229874	true	0	0	1	0	0	0	0	0	0
MAIN_LIB_19053	chr5	68925760	68925761	rs11951039	C	T	miga_lead_sig_snps	2.57714	0.108417	0.292009	1	3	2	0.160856	false	0	0	1	0	0	0	0	0	0
MAIN_LIB_19055	chr12	47759262	47759263	rs12813049	A	G	miga_lead_sig_snps	1.54925	0.213246	0.440996	1	3	2	-0.0758761	false	0	0	1	0	0	0	0	0	0
MAIN_LIB_19057	chr10	110383446	110383447	rs17127325	C	T	miga_lead_sig_snps	6.57315	0.0103529	0.060333	1	3	2	0.10972	false	0	0	1	0	0	0	0	0	0
MAIN_LIB_19059	chr10	126958471	126958472	rs1003829682	G	T	miga_lead_sig_snps	8.94474	0.0027827	0.0234333	1	3	2	0.197708	true	0	0	1	0	0	0	0	0	0
MAIN_LIB_19061	chr2	130144621	130144622	rs2292302	T	C	miga_lead_sig_snps	3.50186	0.0612998	0.201341	1	3	2	-0.0870618	false	0	0	1	0	0	0	0	0	0
MAIN_LIB_19063	chr3	50200714	50200715	rs11130245	A	T	miga_lead_sig_snps	4.15619	0.0414827	0.154685	1	3	2	-0.48049	false	0	0	1	0	0	0	0	0	0
MAIN_LIB_19065	chr1	152453530	152453531	rs151164511	T	G	miga_lead_sig_snps	3.95209	0.0468133	0.168061	1	3	2	0.115822	false	0	0	1	0	0	0	0	0	0
MAIN_LIB_19067	chr1	28770704	28770705	rs1765990	G	C	miga_lead_sig_snps	0.280776	0.596193	0.788194	1	3	2	-0.0300639	false	0	0	1	0	0	0	0	0	0
MAIN_LIB_19069	chr2	64077984	64077985	rs4402742	C	T	miga_lead_sig_snps	2.37884	0.122989	0.313918	1	3	2	-0.106934	false	0	0	1	0	0	0	0	0	0
MAIN_LIB_19071	chr16	22725692	22725693	rs434295	A	G	miga_lead_sig_snps	1.14503	0.284592	0.521954	1	3	2	0.0731143	false	0	0	1	0	0	0	0	0	0
MAIN_LIB_19073	chr1	1074660	1074661	rs68142474	T	C	miga_lead_sig_snps	25.0867	5.48109e-07	3.33188e-05	1	3	2	-0.20492	true	0	0	1	0	0	0	0	0	0
MAIN_LIB_19075	chr17	1629664	1629665	rs73287194	C	T	miga_lead_sig_snps	1.62576	0.20229	0.427044	1	3	2	-0.061976	false	0	0	1	0	0	0	0	0	0
MAIN_LIB_19077	chr11	61090707	61090708	rs3019567	G	C	miga_lead_sig_snps	4.58235	0.0323029	0.131588	1	3	2	0.214667	false	0	0	1	0	0	0	0	0	0
MAIN_LIB_19079	chr5	608591	608592	rs56221686	T	C	miga_lead_sig_snps	17.5964	2.7311e-05	0.000713134	1	3	2	0.278337	true	0	0	1	0	0	0	0	0	0
MAIN_LIB_19081	chr14	103479900	103479901	rs142305616	C	A	miga_lead_sig_snps	0.225633	0.634781	0.814417	1	3	2	-0.0349674	false	0	0	1	0	0	0	0	0	0
MAIN_LIB_19083	chr11	9864185	9864186	rs78896333	T	C	miga_lead_sig_snps	0.184359	0.667653	0.835879	1	3	2	-0.0372485	false	0	0	1	0	0	0	0	0	0
MAIN_LIB_19085	chr11	119059491	119059492	rs7479182	G	A	miga_lead_sig_snps	0.0202966	0.886712	0.964071	1	3	2	-0.00799182	false	0	0	1	0	0	0	0	0	0
MAIN_LIB_19087	chr17	27191367	27191368	rs11868352	T	C	miga_lead_sig_snps	3.77904	0.0518983	0.180385	1	3	2	0.123662	false	0	0	1	0	0	0	0	0	0
MAIN_LIB_19089	chr15	79830076	79830077	rs7175620	C	T	miga_lead_sig_snps	10.8363	0.000995314	0.0111419	1	3	2	0.172492	true	0	0	1	0	0	0	0	0	0
MAIN_LIB_19091	chr2	60663238	60663239	rs78291220	C	T	miga_lead_sig_snps	0.293084	0.588251	0.782518	1	3	2	0.0357901	false	0	0	1	0	0	0	0	0	0
MAIN_LIB_19093	chr6	109331614	109331615	rs9480930	G	C	miga_lead_sig_snps	19.6946	9.08574e-06	0.00030997	1	3	2	0.262344	true	0	0	1	0	0	0	0	0	0
MAIN_LIB_19095	chr12	3859391	3859392	rs7138053	C	T	miga_lead_sig_snps	0.365391	0.545528	0.751067	1	3	2	-0.0433842	false	0	0	1	0	0	0	0	0	0
MAIN_LIB_19097	chr16	57307512	57307513	rs78598037	A	G	miga_lead_sig_snps	11.3624	0.000749473	0.00901371	1	3	2	0.15103	true	0	0	1	0	0	0	0	0	0
MAIN_LIB_19099	chr17	16819898	16819899	rs2688022	T	C	miga_lead_sig_snps	2.27038	0.131868	0.328323	1	3	2	0.0969769	false	0	0	1	0	0	0	0	0	0
MAIN_LIB_19101	chr4	6941633	6941634	rs28425595	T	C	miga_lead_sig_snps	0.104066	0.747004	0.886246	1	3	2	-0.0309736	false	0	0	1	0	0	0	0	0	0
MAIN_LIB_19103	chr4	52044245	52044246	rs510590	A	G	miga_lead_sig_snps	0.953922	0.328723	0.568205	1	3	2	0.0862748	false	0	0	1	0	0	0	0	0	0
MAIN_LIB_19105	chr15	41839572	41839573	rs16972136	T	C	miga_lead_sig_snps	0.592405	0.441491	0.668339	1	3	2	0.0450854	false	0	0	1	0	0	0	0	0	0
MAIN_LIB_19107	chr1	1027633	1027634	rs9442389	T	C	miga_lead_sig_snps	3.58211	0.0584048	0.19515	1	3	2	-0.108376	false	0	0	1	0	0	0	0	0	0
MAIN_LIB_19109	chr2	130847622	130847623	rs61598344	T	C	miga_lead_sig_snps	7.2939	0.00691892	0.0456076	1	3	2	0.137196	true	0	0	1	0	0	0	0	0	0
MAIN_LIB_19111	chr7	98698074	98698075	rs138282323	A	G	miga_lead_sig_snps	0.108161	0.742248	0.883163	1	3	2	0.0202954	false	0	0	1	0	0	0	0	0	0
MAIN_LIB_19113	chr9	4860108	4860109	rs201249508	T	A	miga_lead_sig_snps	1.37854	0.24035	0.472372	1	3	2	-0.163483	false	0	0	1	0	0	0	0	0	0
MAIN_LIB_19115	chr5	133130848	133130849	rs72801480	C	T	miga_lead_sig_snps	0.711002	0.399112	0.633922	1	3	2	-0.0434088	false	0	0	1	0	0	0	0	0	0
MAIN_LIB_19117	chr16	80293642	80293643	rs62051602	G	T	miga_lead_sig_snps	4.02934	0.0447155	0.162412	1	3	2	0.132177	false	0	0	1	0	0	0	0	0	0
MAIN_LIB_19119	chr10	93972197	93972198	rs7091232	T	C	miga_lead_sig_snps	1.3943	0.23768	0.468915	1	3	2	-0.0854845	false	0	0	1	0	0	0	0	0	0
MAIN_LIB_19121	chr13	33713257	33713258	rs56360313	T	A	miga_lead_sig_snps	14.6089	0.000132289	0.00242629	1	3	2	-0.337392	true	0	0	1	0	0	0	0	0	0
MAIN_LIB_19123	chr1	186503734	186503735	rs12404145	A	C	miga_lead_sig_snps	0.00690314	0.933784	0.98654	1	3	2	0.00499171	false	0	0	1	0	0	0	0	0	0
MAIN_LIB_19125	chr19	56868751	56868752	rs10416330	C	T	miga_lead_sig_snps	0.20173	0.653328	0.827167	1	3	2	-0.0320018	false	0	0	1	0	0	0	0	0	0
MAIN_LIB_19127	chr1	93049503	93049504	rs58680448	T	C	miga_lead_sig_snps	1.69937	0.19237	0.415124	1	3	2	0.0737948	false	0	0	1	0	0	0	0	0	0
MAIN_LIB_19129	chr14	72886046	72886047	rs8012359	G	A	miga_lead_sig_snps	19.8352	8.44134e-06	0.000291455	1	3	2	-0.29922	true	0	0	1	0	0	0	0	0	0
MAIN_LIB_19131	chr20	4268475	4268476	rs1538317	C	T	miga_lead_sig_snps	3.46354	0.0627359	0.20465	1	3	2	-0.116709	false	0	0	1	0	0	0	0	0	0
MAIN_LIB_19133	chr20	33085232	33085233	rs184912497	T	A	miga_lead_sig_snps	2.16729	0.140975	0.342953	1	3	2	0.0853169	false	0	0	1	0	0	0	0	0	0
MAIN_LIB_19135	chr15	30619824	30619825	rs2086775	A	G	miga_lead_sig_snps	19.6567	9.26794e-06	0.000313388	1	3	2	0.325905	true	0	0	1	0	0	0	0	0	0
MAIN_LIB_19137	chr4	119447240	119447241	rs139830952	C	T	miga_lead_sig_snps	3.5795	0.0584969	0.195325	1	3	2	-0.125176	false	0	0	1	0	0	0	0	0	0
MAIN_LIB_19139	chr1	91195041	91195042	rs115614010	G	A	miga_lead_sig_snps								false	0	0	1	0	0	0	0	0	0
MAIN_LIB_19141	chr5	78532190	78532191	rs137916849	A	C	miga_lead_sig_snps	0.000161814	0.989851	1	1	3	2	-0.000752477	false	0	0	1	0	0	0	0	0	0
MAIN_LIB_19143	chr10	89815017	89815018	rs7071283	T	C	miga_lead_sig_snps	0.311659	0.576664	0.774675	1	3	2	0.0529596	false	0	0	1	0	0	0	0	0	0
MAIN_LIB_19145	chr5	159725822	159725823	rs143858756	G	C	miga_lead_sig_snps	2.11077	0.146265	0.350848	1	3	2	0.0582056	false	0	0	1	0	0	0	0	0	0
MAIN_LIB_19147	chr7	3103263	3103264	rs11772367	T	C	miga_lead_sig_snps	0.559605	0.45442	0.6792	1	3	2	-0.0926247	false	0	0	1	0	0	0	0	0	0
MAIN_LIB_19149	chr8	108351458	108351459	rs113131740	A	C	miga_lead_sig_snps	0.37257	0.541607	0.748185	1	3	2	-0.0398798	false	0	0	1	0	0	0	0	0	0
MAIN_LIB_19151	chr17	36069442	36069443	rs72831789	A	T	miga_lead_sig_snps	0.000323204	0.985657	1	1	3	2	-0.00111575	false	0	0	1	0	0	0	0	0	0
MAIN_LIB_19153	chr14	73943960	73943961	rs758241	T	C	miga_lead_sig_snps	13.39	0.000252964	0.00402088	1	3	2	0.17754	true	0	0	1	0	0	0	0	0	0
MAIN_LIB_19155	chr16	27302790	27302791	rs4238954	G	A	miga_lead_sig_snps	0.205762	0.65011	0.824724	1	3	2	-0.0243612	false	0	0	1	0	0	0	0	0	0
MAIN_LIB_19157	chr1	231476912	231476913	rs77614878	C	G	miga_lead_sig_snps	0.00608584	0.937819	0.989344	1	3	2	0.00579164	false	0	0	1	0	0	0	0	0	0
MAIN_LIB_19159	chr10	73901813	73901814	rs4746155	G	A	miga_lead_sig_snps	4.61357	0.03172	0.129999	1	3	2	0.227397	false	0	0	1	0	0	0	0	0	0
MAIN_LIB_19161	chr3	183465988	183465989	rs6809726	G	A	miga_lead_sig_snps	0.502407	0.478445	0.698553	1	3	2	0.0561	false	0	0	1	0	0	0	0	0	0
MAIN_LIB_19163	chr1	183870882	183870883	rs12404043	A	T	miga_lead_sig_snps	1.68275	0.19456	0.41796	1	3	2	0.0677497	false	0	0	1	0	0	0	0	0	0
MAIN_LIB_19165	chr22	36180905	36180906	rs9610432	A	C	miga_lead_sig_snps	0.679987	0.409591	0.642818	1	3	2	-0.049153	false	0	0	1	0	0	0	0	0	0
MAIN_LIB_19167	chr5	150496169	150496170	rs3846706	G	A	miga_lead_sig_snps	0.925285	0.336091	0.574169	1	3	2	0.058421	false	0	0	1	0	0	0	0	0	0
MAIN_LIB_19169	chr5	144170653	144170654	rs6864309	T	G	miga_lead_sig_snps	15.4311	8.55663e-05	0.00174528	1	3	2	-0.198773	true	0	0	1	0	0	0	0	0	0
MAIN_LIB_19171	chr17	73229816	73229817	rs9302957	T	C	miga_lead_sig_snps	0.0180097	0.893244	0.968134	1	3	2	-0.0532673	false	0	0	1	0	0	0	0	0	0
MAIN_LIB_19173	chr2	70620915	70620916	rs111413119	T	C	miga_lead_sig_snps	0.480245	0.488311	0.704888	1	3	2	0.0448722	false	0	0	1	0	0	0	0	0	0
MAIN_LIB_19175	chr15	52878144	52878145	rs115126764	T	G	miga_lead_sig_snps	2.10877	0.146457	0.351147	1	3	2	0.0991305	false	0	0	1	0	0	0	0	0	0
MAIN_LIB_19177	chr17	7587492	7587493	rs10852891	A	G	miga_lead_sig_snps	2.36123	0.124384	0.315935	1	3	2	-0.105445	false	0	0	1	0	0	0	0	0	0
MAIN_LIB_19179	chr5	113182369	113182370	rs10072487	G	A	miga_lead_sig_snps	18.1579	2.03329e-05	0.000576922	1	3	2	-0.330577	true	0	0	1	0	0	0	0	0	0
MAIN_LIB_19181	chr19	2419251	2419252	rs12459733	C	T	miga_lead_sig_snps	0.684413	0.408071	0.641582	1	3	2	-0.0352328	false	0	0	1	0	0	0	0	0	0
MAIN_LIB_19183	chr17	59810307	59810308	rs142490425	T	C	miga_lead_sig_snps	0.537407	0.463509	0.686372	1	3	2	0.0482421	false	0	0	1	0	0	0	0	0	0
MAIN_LIB_19185	chr12	49361451	49361452	rs11168988	G	A	miga_lead_sig_snps	1.08092	0.298493	0.537006	1	3	2	0.0750048	false	0	0	1	0	0	0	0	0	0
MAIN_LIB_19187	chr20	44851237	44851238	rs67008180	T	G	miga_lead_sig_snps	2.58883	0.10762	0.290622	1	3	2	-0.129266	false	0	0	1	0	0	0	0	0	0
MAIN_LIB_19189	chr12	8937932	8937933	rs1049948	A	G	miga_lead_sig_snps	0.319168	0.572108	0.771447	1	3	2	0.0415651	false	0	0	1	0	0	0	0	0	0
MAIN_LIB_19191	chr19	13154069	13154070	rs113016450	C	A	miga_lead_sig_snps	3.54761	0.0596314	0.197745	1	3	2	-0.0918819	false	0	0	1	0	0	0	0	0	0
MAIN_LIB_19193	chr3	101394285	101394286	rs9882920	A	T	miga_lead_sig_snps	9.42818	0.00213676	0.0193933	1	3	2	-0.180089	true	0	0	1	0	0	0	0	0	0
MAIN_LIB_19195	chr10	45083925	45083926	rs4948944	C	A	miga_lead_sig_snps	0.617945	0.431812	0.660938	1	3	2	-0.0981535	false	0	0	1	0	0	0	0	0	0
MAIN_LIB_19197	chr10	5344882	5344883	rs6601946	T	C	miga_lead_sig_snps	5.02144	0.0250353	0.110675	1	3	2	-0.220578	false	0	0	1	0	0	0	0	0	0
MAIN_LIB_19199	chr1	35688229	35688230	rs2095247	T	C	miga_lead_sig_snps	5.11509	0.0237186	0.106539	1	3	2	-0.204378	false	0	0	1	0	0	0	0	0	0
MAIN_LIB_19201	chr14	20722355	20722356	rs4982348	C	A	miga_lead_sig_snps	0.972161	0.324142	0.563505	1	3	2	0.0848354	false	0	0	1	0	0	0	0	0	0
MAIN_LIB_19203	chr1	149481133	149481134	rs1400611439	A	G	miga_lead_sig_snps	2.33783	0.126265	0.319651	1	3	2	0.0624865	false	0	0	1	0	0	0	0	0	0
MAIN_LIB_19205	chr15	31265569	31265570	rs73379288	T	C	miga_lead_sig_snps	1.98329	0.159044	0.369667	1	3	2	0.0652363	false	0	0	1	0	0	0	0	0	0
MAIN_LIB_19207	chr8	38173827	38173828	rs16887244	G	A	miga_lead_sig_snps	0.377122	0.539148	0.746227	1	3	2	-0.0637531	false	0	0	1	0	0	0	0	0	0
MAIN_LIB_19209	chr17	28062743	28062744	rs149286911	A	G	miga_lead_sig_snps	1.9997	0.157331	0.367607	1	3	2	-0.0920745	false	0	0	1	0	0	0	0	0	0
MAIN_LIB_19211	chr7	32585914	32585915	rs3173734	G	T	miga_lead_sig_snps	4.82949	0.0279769	0.119154	1	3	2	-0.205895	false	0	0	1	0	0	0	0	0	0
MAIN_LIB_19213	chr10	6233483	6233484	rs41291287	C	G	miga_lead_sig_snps	9.827	0.00171969	0.0165932	1	3	2	-0.143109	true	0	0	1	0	0	0	0	0	0
MAIN_LIB_19215	chr1	168271895	168271896	rs12080866	T	G	miga_lead_sig_snps	1.08158	0.298345	0.53688	1	3	2	0.0743876	false	0	0	1	0	0	0	0	0	0
MAIN_LIB_19217	chr2	88016543	88016544	rs150847931	A	G	miga_lead_sig_snps	0.93243	0.334232	0.572948	1	3	2	0.0513059	false	0	0	1	0	0	0	0	0	0
MAIN_LIB_19219	chr19	18297709	18297710	rs8108623	A	C	miga_lead_sig_snps	4.35016	0.0370055	0.143153	1	3	2	0.135495	false	0	0	1	0	0	0	0	0	0
MAIN_LIB_19221	chr6	3294590	3294591	rs9378357	T	G	miga_lead_sig_snps	9.50174	0.00205277	0.018806	1	3	2	-0.213879	true	0	0	1	0	0	0	0	0	0
MAIN_LIB_19223	chr19	18999613	18999614	rs73006914	T	C	miga_lead_sig_snps	5.62979	0.0176578	0.0866857	1	3	2	-0.219691	false	0	0	1	0	0	0	0	0	0
MAIN_LIB_19225	chr22	45126063	45126064	rs4823447	C	A	miga_lead_sig_snps	2.24506	0.134042	0.332005	1	3	2	-0.10952	false	0	0	1	0	0	0	0	0	0
MAIN_LIB_19227	chr14	57874082	57874083	rs1956698	G	A	miga_lead_sig_snps	22.1734	2.49096e-06	0.000106544	1	3	2	0.407135	true	0	0	1	0	0	0	0	0	0
MAIN_LIB_19229	chr8	59686774	59686775	rs116753613	T	G	miga_lead_sig_snps	0.0432846	0.83519	0.93677	1	3	2	-0.109185	false	0	0	1	0	0	0	0	0	0
MAIN_LIB_19231	chr4	993488	993489	rs11936407	C	T	miga_lead_sig_snps	30.5871	3.19206e-08	3.15436e-06	1	3	2	-0.27921	true	0	0	1	0	0	0	0	0	0
MAIN_LIB_19233	chr17	31093307	31093308	rs17879386	A	G	miga_lead_sig_snps	0.161451	0.687824	0.849019	1	3	2	-0.0270525	false	0	0	1	0	0	0	0	0	0
MAIN_LIB_19235	chr14	37733663	37733664	rs184339758	G	A	miga_lead_sig_snps	1.33572	0.24779	0.481427	1	3	2	-0.0954992	false	0	0	1	0	0	0	0	0	0
MAIN_LIB_19237	chr22	39084256	39084257	rs141060516	T	C	miga_lead_sig_snps	2.79468	0.0945778	0.268419	1	3	2	0.111982	false	0	0	1	0	0	0	0	0	0
MAIN_LIB_19239	chr17	2303478	2303479	rs183025777	A	G	miga_lead_sig_snps	31.3618	2.14156e-08	2.25217e-06	1	3	2	0.400661	true	0	0	1	0	0	0	0	0	0
MAIN_LIB_19241	chr7	129093059	129093060	rs139027246	A	G	miga_lead_sig_snps	6.34152	0.0117944	0.0663064	1	3	2	0.187928	false	0	0	1	0	0	0	0	0	0
MAIN_LIB_19243	chr19	40457760	40457761	rs45495392	A	C	miga_lead_sig_snps	14.1351	0.000170143	0.0029417	1	3	2	-0.245578	true	0	0	1	0	0	0	0	0	0
MAIN_LIB_19245	chr16	2605840	2605841	rs146824594	T	A	miga_lead_sig_snps	0.29031	0.590022	0.783892	1	3	2	-0.0456454	false	0	0	1	0	0	0	0	0	0
MAIN_LIB_19247	chr19	35758620	35758621	rs231237	A	G	miga_lead_sig_snps	1.27576	0.258689	0.49406	1	3	2	-0.0643584	false	0	0	1	0	0	0	0	0	0
MAIN_LIB_19249	chr15	23629955	23629956	rs72701991	A	G	miga_lead_sig_snps	0.66204	0.415841	0.648189	1	3	2	0.0893176	false	0	0	1	0	0	0	0	0	0
MAIN_LIB_19251	chr2	74110591	74110592	rs116429924	A	G	miga_lead_sig_snps	18.4871	1.71058e-05	0.000498941	1	3	2	-0.250894	true	0	0	1	0	0	0	0	0	0
MAIN_LIB_19253	chr19	17315692	17315693	rs3826700	G	T	miga_lead_sig_snps	21.6871	3.20938e-06	0.00013139	1	3	2	0.25569	true	0	0	1	0	0	0	0	0	0
MAIN_LIB_19255	chr3	113518676	113518677	rs72946779	C	T	miga_lead_sig_snps	0.056832	0.811575	0.923408	1	3	2	-0.0177906	false	0	0	1	0	0	0	0	0	0
MAIN_LIB_19257	chr17	41821482	41821483	rs8073219	G	A	miga_lead_sig_snps	2.99287	0.0836319	0.247335	1	3	2	0.0876902	false	0	0	1	0	0	0	0	0	0
MAIN_LIB_19259	chr20	63981322	63981323	rs45566234	A	G	miga_lead_sig_snps	0.154236	0.694519	0.853154	1	3	2	-0.0282674	false	0	0	1	0	0	0	0	0	0
MAIN_LIB_19261	chr2	38519562	38519563	rs116130282	T	C	miga_lead_sig_snps	18.8075	1.44599e-05	0.000438502	1	3	2	0.278793	true	0	0	1	0	0	0	0	0	0
MAIN_LIB_19263	chr22	41889059	41889060	rs6002522	T	A	miga_lead_sig_snps	1.70298	0.191899	0.414263	1	3	2	0.0964106	false	0	0	1	0	0	0	0	0	0
MAIN_LIB_19265	chr15	24816152	24816153	rs8029703	G	C	miga_lead_sig_snps	0.674746	0.411402	0.644337	1	3	2	0.0531359	false	0	0	1	0	0	0	0	0	0
MAIN_LIB_19267	chr2	49446485	49446486	rs187640743	T	C	miga_lead_sig_snps	10.2705	0.00135178	0.0138063	1	3	2	0.240258	true	0	0	1	0	0	0	0	0	0
MAIN_LIB_19269	chr10	27318955	27318956	rs237600	A	C	miga_lead_sig_snps	0.0270904	0.869265	0.955267	1	3	2	-0.0183923	false	0	0	1	0	0	0	0	0	0
MAIN_LIB_19271	chr2	153189094	153189095	rs34930521	G	A	miga_lead_sig_snps	9.03547	0.00264792	0.0227534	1	3	2	0.254273	true	0	0	1	0	0	0	0	0	0
MAIN_LIB_19273	chr3	156987147	156987148	rs114755825	A	G	miga_lead_sig_snps	0.00253199	0.959868	0.999361	1	3	2	-0.00461809	false	0	0	1	0	0	0	0	0	0
MAIN_LIB_19275	chr1	75530669	75530670	rs211773	G	C	miga_lead_sig_snps	3.74603	0.052933	0.182479	1	3	2	0.114705	false	0	0	1	0	0	0	0	0	0
MAIN_LIB_19277	chr16	30044228	30044229	rs4787492	C	T	miga_lead_sig_snps	0.553413	0.456927	0.681059	1	3	2	-0.0485725	false	0	0	1	0	0	0	0	0	0
MAIN_LIB_19279	chr2	24198109	24198110	rs144973770	T	C	miga_lead_sig_snps	1.66335	0.197152	0.420378	1	3	2	0.0896432	false	0	0	1	0	0	0	0	0	0
MAIN_LIB_19281	chr2	193438631	193438632	rs2256381	C	T	miga_lead_sig_snps	1.18663	0.27601	0.513536	1	3	2	-0.122594	false	0	0	1	0	0	0	0	0	0
MAIN_LIB_19283	chr11	67971055	67971056	rs9737458	G	A	miga_lead_sig_snps	5.31799	0.0211064	0.097992	1	3	2	-0.153885	false	0	0	1	0	0	0	0	0	0
MAIN_LIB_19285	chr19	40662701	40662702	rs4278858	C	T	miga_lead_sig_snps	1.50434	0.220005	0.448717	1	3	2	0.0682266	false	0	0	1	0	0	0	0	0	0
MAIN_LIB_19287	chr3	187020638	187020639	rs76611117	A	C	miga_lead_sig_snps	0.121061	0.727886	0.874516	1	3	2	-0.023768	false	0	0	1	0	0	0	0	0	0
MAIN_LIB_19289	chr17	5867576	5867577	rs114062347	T	C	miga_lead_sig_snps	2.90929	0.0880708	0.256167	1	3	2	0.0965286	false	0	0	1	0	0	0	0	0	0
MAIN_LIB_19291	chr7	128740525	128740526	rs62479563	T	C	miga_lead_sig_snps	0.034116	0.85346	0.94667	1	3	2	0.0151905	false	0	0	1	0	0	0	0	0	0
MAIN_LIB_19293	chr5	5518571	5518572	rs188479136	A	G	miga_lead_sig_snps	1.41123	0.234852	0.466247	1	3	2	0.0576354	false	0	0	1	0	0	0	0	0	0
MAIN_LIB_19295	chr17	30568313	30568314	rs73987948	T	C	miga_lead_sig_snps	14.0208	0.000180803	0.00306589	1	3	2	-0.225381	true	0	0	1	0	0	0	0	0	0
MAIN_LIB_19297	chr3	40076638	40076639	rs149577103	C	A	miga_lead_sig_snps	2.15124	0.142455	0.345308	1	3	2	0.110014	false	0	0	1	0	0	0	0	0	0
MAIN_LIB_19299	chr18	49753901	49753902	rs9951682	T	C	miga_lead_sig_snps	1.18235	0.276878	0.51444	1	3	2	0.0771958	false	0	0	1	0	0	0	0	0	0
MAIN_LIB_19301	chr1	223870068	223870069	rs6695764	A	G	miga_lead_sig_snps	2.92068	0.0874509	0.254951	1	3	2	-0.0714608	false	0	0	1	0	0	0	0	0	0
MAIN_LIB_19303	chr10	26568132	26568133	rs1753336	C	T	miga_lead_sig_snps	0.217406	0.641024	0.818542	1	3	2	-0.0434408	false	0	0	1	0	0	0	0	0	0
MAIN_LIB_19305	chr2	215570545	215570546	rs13428326	T	C	miga_lead_sig_snps	2.49435	0.114256	0.300474	1	3	2	-0.178513	false	0	0	1	0	0	0	0	0	0
MAIN_LIB_19307	chr8	144344605	144344606	rs9650609	C	A	miga_lead_sig_snps	2.24422	0.134115	0.332114	1	3	2	-0.0939623	false	0	0	1	0	0	0	0	0	0
MAIN_LIB_19309	chr2	30183964	30183965	rs4577324	G	A	miga_lead_sig_snps	0.671507	0.412527	0.645286	1	3	2	-0.0727051	false	0	0	1	0	0	0	0	0	0
MAIN_LIB_19311	chr5	34453743	34453744	rs2892575	T	C	miga_lead_sig_snps	0.572658	0.449205	0.674955	1	3	2	-0.0869756	false	0	0	1	0	0	0	0	0	0
MAIN_LIB_19313	chr1	230732906	230732907	rs2478516	C	T	miga_lead_sig_snps	0.362088	0.547349	0.752789	1	3	2	-0.0483447	false	0	0	1	0	0	0	0	0	0
MAIN_LIB_19315	chr13	24435347	24435348	rs1050110	G	C	miga_lead_sig_snps	0.0117513	0.913676	0.976387	1	3	2	-0.00839703	false	0	0	1	0	0	0	0	0	0
MAIN_LIB_19317	chr17	79062474	79062475	rs59901840	T	G	miga_lead_sig_snps	8.33803	0.00388237	0.0300141	1	3	2	-0.147361	true	0	0	1	0	0	0	0	0	0
MAIN_LIB_19319	chr10	100459608	100459609	rs75251745	C	A	miga_lead_sig_snps	6.07267	0.013729	0.0735004	1	3	2	0.245846	false	0	0	1	0	0	0	0	0	0
MAIN_LIB_19321	chr18	50898525	50898526	rs117318224	A	G	miga_lead_sig_snps	0.0714429	0.789247	0.910866	1	3	2	0.0218934	false	0	0	1	0	0	0	0	0	0
MAIN_LIB_19323	chr17	64448998	64448999	rs6504230	T	C	miga_lead_sig_snps	1.08813	0.296887	0.535349	1	3	2	-0.240517	false	0	0	1	0	0	0	0	0	0
MAIN_LIB_19325	chr2	159766119	159766120	rs12469866	C	G	miga_lead_sig_snps	0.0542487	0.815829	0.925925	1	3	2	0.021162	false	0	0	1	0	0	0	0	0	0
MAIN_LIB_19327	chr1	16987022	16987023	rs55885047	A	G	miga_lead_sig_snps	0.118181	0.731016	0.876151	1	3	2	0.0181576	false	0	0	1	0	0	0	0	0	0
MAIN_LIB_19329	chr6	16509610	16509611	rs116508717	A	G	miga_lead_sig_snps	8.09821	0.0044309	0.0333496	1	3	2	-0.158691	true	0	0	1	0	0	0	0	0	0
MAIN_LIB_19331	chr3	196185097	196185098	rs11706668	T	C	miga_lead_sig_snps	3.3421	0.0675285	0.214248	1	3	2	-0.100757	false	0	0	1	0	0	0	0	0	0
MAIN_LIB_19333	chr7	30926578	30926579	rs10226867	T	C	miga_lead_sig_snps	33.5696	6.87583e-09	9.05949e-07	1	3	2	0.257158	true	0	0	1	0	0	0	0	0	0
MAIN_LIB_19335	chr14	76855844	76855845	rs61989413	T	C	miga_lead_sig_snps	0.255912	0.612943	0.800031	1	3	2	-0.0301502	false	0	0	1	0	0	0	0	0	0
MAIN_LIB_19337	chr19	35977376	35977377	rs73034029	G	T	miga_lead_sig_snps	17.8816	2.35088e-05	0.00064779	1	3	2	0.195817	true	0	0	1	0	0	0	0	0	0
MAIN_LIB_19339	chr10	18264018	18264019	rs72784221	T	C	miga_lead_sig_snps	9.06214	0.00260956	0.0224913	1	3	2	0.227048	true	0	0	1	0	0	0	0	0	0
MAIN_LIB_19341	chr5	122231153	122231154	rs7722695	G	A	miga_lead_sig_snps	6.07031	0.0137473	0.0735004	1	3	2	0.180518	false	0	0	1	0	0	0	0	0	0
MAIN_LIB_19343	chr2	129702050	129702051	rs192950798	C	T	miga_lead_sig_snps	0.831772	0.361761	0.598393	1	3	2	-0.0553508	false	0	0	1	0	0	0	0	0	0
MAIN_LIB_19345	chr7	36161118	36161119	rs2726049	A	G	miga_lead_sig_snps	0.72852	0.393363	0.629159	1	3	2	0.0571273	false	0	0	1	0	0	0	0	0	0
MAIN_LIB_19347	chr1	15441136	15441137	rs11576687	T	C	miga_lead_sig_snps	0.927718	0.335457	0.57376	1	3	2	-0.169564	false	0	0	1	0	0	0	0	0	0
MAIN_LIB_19349	chr14	77071152	77071153	rs8005445	G	A	miga_lead_sig_snps	5.8732	0.0153731	0.0795941	1	3	2	0.205266	false	0	0	1	0	0	0	0	0	0
MAIN_LIB_19351	chr5	36345139	36345140	rs113563073	A	T	miga_lead_sig_snps	1.92362	0.165458	0.37895	1	3	2	-0.121466	false	0	0	1	0	0	0	0	0	0
MAIN_LIB_19353	chr2	113174849	113174850	rs45551438	C	A	miga_lead_sig_snps	0.0426189	0.836444	0.937292	1	3	2	-0.011851	false	0	0	1	0	0	0	0	0	0
MAIN_LIB_19355	chr14	48878892	48878893	rs140665779	A	G	miga_lead_sig_snps	0.176505	0.674394	0.840463	1	3	2	-0.0260432	false	0	0	1	0	0	0	0	0	0
MAIN_LIB_19357	chr19	54662070	54662071	rs430978	G	A	miga_lead_sig_snps	3.02549	0.0819653	0.244044	1	3	2	0.103645	false	0	0	1	0	0	0	0	0	0
MAIN_LIB_19359	chr3	151233688	151233689	rs74715168	A	G	miga_lead_sig_snps	15.8939	6.69931e-05	0.00146481	1	3	2	-0.393029	true	0	0	1	0	0	0	0	0	0
MAIN_LIB_19361	chr15	40917048	40917049	rs17659152	G	A	miga_lead_sig_snps	17.4839	2.89752e-05	0.000748069	1	3	2	-0.277102	true	0	0	1	0	0	0	0	0	0
MAIN_LIB_19363	chr8	40443580	40443581	rs144738180	C	T	miga_lead_sig_snps	0.00279728	0.95782	0.998589	1	3	2	0.00763093	false	0	0	1	0	0	0	0	0	0
MAIN_LIB_19365	chr16	19391115	19391116	rs140119109	T	C	miga_lead_sig_snps	13.6789	0.000216877	0.00355152	1	3	2	-0.313449	true	0	0	1	0	0	0	0	0	0
MAIN_LIB_19367	chr5	180185551	180185552	rs10479565	T	C	miga_lead_sig_snps	2.52847	0.111808	0.297231	1	3	2	-0.503367	false	0	0	1	0	0	0	0	0	0
MAIN_LIB_19369	chr1	26396358	26396359	rs112859211	A	G	miga_lead_sig_snps	1.07079	0.300767	0.53946	1	3	2	-0.0682695	false	0	0	1	0	0	0	0	0	0
MAIN_LIB_19371	chr3	99274906	99274907	rs7632979	T	C	miga_lead_sig_snps	6.17914	0.0129265	0.0708226	1	3	2	-0.215811	false	0	0	1	0	0	0	0	0	0
MAIN_LIB_19373	chr11	2963092	2963093	rs565511974	T	C	miga_lead_sig_snps	0.703957	0.401457	0.636391	1	3	2	-0.697816	false	0	0	1	0	0	0	0	0	0
MAIN_LIB_19375	chr18	76222504	76222505	rs142177450	A	T	miga_lead_sig_snps	0.010171	0.919669	0.979573	1	3	2	0.00913691	false	0	0	1	0	0	0	0	0	0
MAIN_LIB_19377	chr3	65255338	65255339	rs115623523	C	T	miga_lead_sig_snps	37.0802	1.13368e-09	1.969e-07	1	3	2	-0.304671	true	0	0	1	0	0	0	0	0	0
MAIN_LIB_19379	chr6	41312008	41312009	rs4711671	T	G	miga_lead_sig_snps	10.0189	0.00154942	0.0152981	1	3	2	0.261272	true	0	0	1	0	0	0	0	0	0
MAIN_LIB_19381	chr7	26892275	26892276	rs213514	G	A	miga_lead_sig_snps	0.0909009	0.763035	0.8948	1	3	2	0.0256051	false	0	0	1	0	0	0	0	0	0
MAIN_LIB_19383	chr12	98610235	98610236	rs112972638	C	G	miga_lead_sig_snps	3.08522	0.0790068	0.237705	1	3	2	0.118658	false	0	0	1	0	0	0	0	0	0
MAIN_LIB_19385	chr17	82411304	82411305	rs144753909	T	C	miga_lead_sig_snps	0.269004	0.604001	0.79361	1	3	2	-0.0404511	false	0	0	1	0	0	0	0	0	0
MAIN_LIB_19387	chr21	23060269	23060270	rs69012	C	G	miga_lead_sig_snps	0.376796	0.539323	0.746329	1	3	2	0.0502806	false	0	0	1	0	0	0	0	0	0
MAIN_LIB_19389	chr8	26720754	26720755	rs113084137	A	G	miga_lead_sig_snps	3.57733	0.0585731	0.195468	1	3	2	0.141517	false	0	0	1	0	0	0	0	0	0
MAIN_LIB_19391	chr16	53155760	53155761	rs7203398	C	A	miga_lead_sig_snps	11.1331	0.000848025	0.00984894	1	3	2	-0.221801	true	0	0	1	0	0	0	0	0	0
MAIN_LIB_19393	chr1	46558937	46558938	rs116284859	T	C	miga_lead_sig_snps	5.50122	0.0190032	0.09122	1	3	2	0.122511	false	0	0	1	0	0	0	0	0	0
MAIN_LIB_19395	chr19	23465241	23465242	rs4932857	T	G	miga_lead_sig_snps	0.23808	0.625596	0.809483	1	3	2	0.0437003	false	0	0	1	0	0	0	0	0	0
MAIN_LIB_19397	chr9	35661830	35661831	rs56077544	A	G	miga_lead_sig_snps	1.35201	0.244928	0.478082	1	3	2	-0.0605939	false	0	0	1	0	0	0	0	0	0
MAIN_LIB_19399	chr17	63904863	63904864	rs2854153	T	C	miga_lead_sig_snps	2.33037	0.126872	0.320708	1	3	2	-0.0801271	false	0	0	1	0	0	0	0	0	0
MAIN_LIB_19401	chr11	124133192	124133193	rs36019128	T	G	miga_lead_sig_snps	0.330803	0.565187	0.76608	1	3	2	0.0402851	false	0	0	1	0	0	0	0	0	0
MAIN_LIB_19403	chr17	8042639	8042640	rs11868273	G	A	miga_lead_sig_snps	0.50037	0.479338	0.699111	1	3	2	-0.0336644	false	0	0	1	0	0	0	0	0	0
MAIN_LIB_19405	chr18	56386390	56386391	rs141228816	C	G	miga_lead_sig_snps	1.62495	0.202403	0.427068	1	3	2	0.130149	false	0	0	1	0	0	0	0	0	0
MAIN_LIB_19407	chr3	158687977	158687978	rs17698464	A	G	miga_lead_sig_snps	0.670476	0.412886	0.645514	1	3	2	-0.130213	false	0	0	1	0	0	0	0	0	0
MAIN_LIB_19409	chr3	28165856	28165857	rs184508377	G	A	miga_lead_sig_snps	5.22212	0.0223014	0.101971	1	3	2	-0.259703	false	0	0	1	0	0	0	0	0	0
MAIN_LIB_19411	chr14	100803845	100803846	rs73347537	A	G	miga_lead_sig_snps	6.55208	0.0104762	0.0607929	1	3	2	-0.136376	false	0	0	1	0	0	0	0	0	0
MAIN_LIB_19413	chr11	112296268	112296269	rs58599975	T	C	miga_lead_sig_snps	5.00953	0.0252081	0.111224	1	3	2	-0.130759	false	0	0	1	0	0	0	0	0	0
MAIN_LIB_19415	chr3	119676566	119676567	rs13062540	G	A	miga_lead_sig_snps	2.43253	0.118841	0.307372	1	3	2	-0.107275	false	0	0	1	0	0	0	0	0	0
MAIN_LIB_19417	chr13	23969210	23969211	rs142146240	A	G	miga_lead_sig_snps	0.28572	0.592976	0.786177	1	3	2	-0.0457674	false	0	0	1	0	0	0	0	0	0
MAIN_LIB_19419	chr6	12929144	12929145	rs9369655	T	G	miga_lead_sig_snps	1.24414	0.264675	0.500394	1	3	2	-0.0623528	false	0	0	1	0	0	0	0	0	0
MAIN_LIB_19421	chr20	13069190	13069191	rs62201744	G	C	miga_lead_sig_snps	1.6553	0.198239	0.421449	1	3	2	0.0783904	false	0	0	1	0	0	0	0	0	0
MAIN_LIB_19423	chr16	16037276	16037277	rs45553431	A	G	miga_lead_sig_snps	3.00796	0.0828563	0.245856	1	3	2	0.0871619	false	0	0	1	0	0	0	0	0	0
MAIN_LIB_19425	chr14	103089049	103089050	rs72706627	T	G	miga_lead_sig_snps	4.85868	0.0275074	0.118141	1	3	2	-0.109244	false	0	0	1	0	0	0	0	0	0
MAIN_LIB_19427	chr22	50072376	50072377	rs117165126	T	C	miga_lead_sig_snps	0.0453072	0.83144	0.934997	1	3	2	0.0136462	false	0	0	1	0	0	0	0	0	0
MAIN_LIB_19429	chr11	85961099	85961100	rs56312889	A	G	miga_lead_sig_snps	2.22607	0.135699	0.334879	1	3	2	0.285482	false	0	0	1	0	0	0	0	0	0
MAIN_LIB_19431	chr2	217132208	217132209	rs79760547	C	G	miga_lead_sig_snps	6.19637	0.0128012	0.0705404	1	3	2	0.193066	false	0	0	1	0	0	0	0	0	0
MAIN_LIB_19433	chr12	123528618	123528619	rs186162497	A	G	miga_lead_sig_snps	5.20111	0.0225724	0.102923	1	3	2	0.11531	false	0	0	1	0	0	0	0	0	0
MAIN_LIB_19435	chr16	30457224	30457225	rs142926310	C	T	miga_lead_sig_snps	0.0256613	0.87273	0.956964	1	3	2	-0.0124692	false	0	0	1	0	0	0	0	0	0
MAIN_LIB_19437	chr5	126772848	126772849	rs144901820	A	G	miga_lead_sig_snps	2.84487	0.0916658	0.262363	1	3	2	0.0778177	false	0	0	1	0	0	0	0	0	0
MAIN_LIB_19439	chr21	34745975	34745976	rs2246640	T	C	miga_lead_sig_snps	0.160779	0.688441	0.849381	1	3	2	-0.0257737	false	0	0	1	0	0	0	0	0	0
MAIN_LIB_19441	chr1	233117360	233117361	rs58224065	A	G	miga_lead_sig_snps	2.19416	0.138534	0.339103	1	3	2	0.0927384	false	0	0	1	0	0	0	0	0	0
MAIN_LIB_19443	chr15	77004395	77004396	rs117578733	A	G	miga_lead_sig_snps	0.0987908	0.753286	0.890184	1	3	2	-0.0208094	false	0	0	1	0	0	0	0	0	0
MAIN_LIB_19445	chr7	156933932	156933933	rs10270657	G	T	miga_lead_sig_snps	8.82865	0.00296538	0.0245873	1	3	2	0.176108	true	0	0	1	0	0	0	0	0	0
MAIN_LIB_19447	chr2	241493289	241493290	rs2271030	C	G	miga_lead_sig_snps	1.93517	0.164194	0.377253	1	3	2	-0.0999311	false	0	0	1	0	0	0	0	0	0
MAIN_LIB_19449	chr7	76020503	76020504	rs17148983	C	G	miga_lead_sig_snps	1.9484	0.162759	0.37547	1	3	2	-0.0873639	false	0	0	1	0	0	0	0	0	0
MAIN_LIB_19451	chr8	58525176	58525177	rs34604333	T	C	miga_lead_sig_snps	2.53274	0.111506	0.296541	1	3	2	0.123769	false	0	0	1	0	0	0	0	0	0
MAIN_LIB_19453	chr3	101254396	101254397	rs78196624	C	T	miga_lead_sig_snps	0.322745	0.569963	0.769913	1	3	2	0.0363075	false	0	0	1	0	0	0	0	0	0
MAIN_LIB_19455	chr7	63845554	63845555	rs11980523	T	C	miga_lead_sig_snps	0.351168	0.553453	0.757861	1	3	2	-0.0421387	false	0	0	1	0	0	0	0	0	0
MAIN_LIB_19457	chr3	156806431	156806432	rs9818684	T	G	miga_lead_sig_snps	1.35698	0.244062	0.477095	1	3	2	-0.161647	false	0	0	1	0	0	0	0	0	0
MAIN_LIB_19459	chr19	44927023	44927024	rs5112	G	C	miga_lead_sig_snps	29.6923	5.06351e-08	4.60659e-06	1	3	2	0.393244	true	0	0	1	0	0	0	0	0	0
MAIN_LIB_19461	chr7	78540000	78540001	rs35555117	C	G	miga_lead_sig_snps	5.21254	0.0224246	0.102371	1	3	2	-0.132915	false	0	0	1	0	0	0	0	0	0
MAIN_LIB_19463	chr6	223039	223040	rs2143738	C	T	miga_lead_sig_snps	6.78585	0.00918833	0.0555672	1	3	2	0.203856	false	0	0	1	0	0	0	0	0	0
MAIN_LIB_19465	chr15	57907419	57907420	rs117930496	A	G	miga_lead_sig_snps	1.91968	0.165892	0.379565	1	3	2	0.103216	false	0	0	1	0	0	0	0	0	0
MAIN_LIB_19467	chr13	27627576	27627577	rs618230	G	T	miga_lead_sig_snps	0.681596	0.409038	0.642301	1	3	2	-0.0634266	false	0	0	1	0	0	0	0	0	0
MAIN_LIB_19469	chr7	107752446	107752447	rs201631840	G	C	miga_lead_sig_snps	1.55181	0.212869	0.440428	1	3	2	-0.0605868	false	0	0	1	0	0	0	0	0	0
MAIN_LIB_19471	chr8	91042065	91042066	rs12386850	T	C	miga_lead_sig_snps	8.43272	0.0036853	0.0289148	1	3	2	0.153611	true	0	0	1	0	0	0	0	0	0
MAIN_LIB_19473	chr14	59384786	59384787	rs150091946	G	A	miga_lead_sig_snps	0.373508	0.541099	0.747897	1	3	2	0.043702	false	0	0	1	0	0	0	0	0	0
MAIN_LIB_19475	chr20	62322015	62322016	rs2274936	G	A	miga_lead_sig_snps	0.671092	0.412671	0.645286	1	3	2	-0.0458748	false	0	0	1	0	0	0	0	0	0
MAIN_LIB_19477	chr3	197540977	197540978	rs7651427	G	C	miga_lead_sig_snps	0.955055	0.328436	0.568195	1	3	2	0.0511178	false	0	0	1	0	0	0	0	0	0
MAIN_LIB_19479	chr18	54084695	54084696	rs79235990	A	G	miga_lead_sig_snps	8.92956	0.00280592	0.0235808	1	3	2	-0.413852	true	0	0	1	0	0	0	0	0	0
MAIN_LIB_19481	chr19	14968883	14968884	rs112501869	T	A	miga_lead_sig_snps	0.00174388	0.96669	1	1	3	2	0.00260996	false	0	0	1	0	0	0	0	0	0
MAIN_LIB_19483	chr19	6627563	6627564	rs426868	T	C	miga_lead_sig_snps	33.9567	5.63531e-09	7.69019e-07	1	3	2	0.345287	true	0	0	1	0	0	0	0	0	0
MAIN_LIB_19485	chr16	13728897	13728898	rs144649993	T	G	miga_lead_sig_snps	5.71839	0.0167881	0.0840358	1	3	2	0.197464	false	0	0	1	0	0	0	0	0	0
MAIN_LIB_19487	chr18	13918511	13918512	rs117265941	C	A	miga_lead_sig_snps	10.4023	0.00125859	0.0131635	1	3	2	-0.151792	true	0	0	1	0	0	0	0	0	0
MAIN_LIB_19489	chr22	44764742	44764743	rs56970873	T	G	miga_lead_sig_snps	8.83323	0.00295794	0.0245702	1	3	2	-0.197854	true	0	0	1	0	0	0	0	0	0
MAIN_LIB_19491	chr2	27240624	27240625	rs142116749	T	C	miga_lead_sig_snps	9.02612	0.00266149	0.0228358	1	3	2	-0.156469	true	0	0	1	0	0	0	0	0	0
MAIN_LIB_19493	chr1	52740018	52740019	rs12726967	G	A	miga_lead_sig_snps	0.00713753	0.932672	0.985729	1	3	2	0.00506436	false	0	0	1	0	0	0	0	0	0
MAIN_LIB_19495	chr5	70047743	70047744	rs71576934	T	G	miga_lead_sig_snps	7.70469	0.00550774	0.0388764	1	3	2	-0.222986	true	0	0	1	0	0	0	0	0	0
MAIN_LIB_19497	chr3	178937618	178937619	rs36135850	A	G	miga_lead_sig_snps	1.48377	0.223185	0.452408	1	3	2	-0.0607815	false	0	0	1	0	0	0	0	0	0
MAIN_LIB_19499	chr11	10453726	10453727	rs191909738	T	C	miga_lead_sig_snps	12.278	0.000458339	0.00627192	1	3	2	0.166926	true	0	0	1	0	0	0	0	0	0
MAIN_LIB_19501	chr19	893183	893184	rs56283881	T	C	miga_lead_sig_snps	4.89947	0.026865	0.116266	1	3	2	-0.108135	false	0	0	1	0	0	0	0	0	0
MAIN_LIB_19503	chr20	458461	458462	rs157795	A	G	miga_lead_sig_snps	0.00178154	0.966333	1	1	3	2	-0.002765	false	0	0	1	0	0	0	0	0	0
MAIN_LIB_19505	chr11	44631838	44631839	rs4755267	C	T	miga_lead_sig_snps	0.202616	0.652618	0.827082	1	3	2	0.0242717	false	0	0	1	0	0	0	0	0	0
MAIN_LIB_19507	chr3	184682008	184682009	rs11929059	A	C	miga_lead_sig_snps	0.0723115	0.788001	0.91057	1	3	2	0.022667	false	0	0	1	0	0	0	0	0	0
MAIN_LIB_19509	chr10	87206818	87206819	rs11202391	A	C	miga_lead_sig_snps	0.118272	0.730916	0.876151	1	3	2	0.0202359	false	0	0	1	0	0	0	0	0	0
MAIN_LIB_19511	chr12	103826036	103826037	rs11111802	C	T	miga_lead_sig_snps	57.9479	2.69146e-14	2.37325e-11	1	3	2	0.699973	true	0	0	1	0	0	0	0	0	0
MAIN_LIB_19513	chr19	57974460	57974461	rs7249794	T	C	miga_lead_sig_snps	0.00302844	0.956114	0.998334	1	3	2	0.00339961	false	0	0	1	0	0	0	0	0	0
MAIN_LIB_19515	chr1	11373144	11373145	rs150146451	T	C	miga_lead_sig_snps	1.17245	0.278899	0.517065	1	3	2	-0.0753163	false	0	0	1	0	0	0	0	0	0
MAIN_LIB_19517	chr1	151770888	151770889	rs1781420	A	C	miga_lead_sig_snps	0.527691	0.467579	0.689281	1	3	2	0.0521533	false	0	0	1	0	0	0	0	0	0
MAIN_LIB_19519	chr15	93319389	93319390	rs12594509	C	T	miga_lead_sig_snps								false	0	0	1	0	0	0	0	0	0
MAIN_LIB_19521	chr14	20592293	20592294	rs140697858	C	G	miga_lead_sig_snps	1.01184	0.314462	0.553245	1	3	2	0.145079	false	0	0	1	0	0	0	0	0	0
MAIN_LIB_19523	chr19	36130741	36130742	rs12977802	G	A	miga_lead_sig_snps	0.0522868	0.819131	0.928184	1	3	2	-0.0221357	false	0	0	1	0	0	0	0	0	0
MAIN_LIB_19525	chr10	45640858	45640859	rs4949013	A	C	miga_lead_sig_snps	0.196956	0.657189	0.829489	1	3	2	0.03949	false	0	0	1	0	0	0	0	0	0
MAIN_LIB_19527	chr20	61297724	61297725	rs2427047	G	C	miga_lead_sig_snps	4.8422	0.0277715	0.118803	1	3	2	0.138209	false	0	0	1	0	0	0	0	0	0
MAIN_LIB_19529	chr5	180120353	180120354	rs185876254	T	C	miga_lead_sig_snps	0.00180949	0.96607	1	1	3	2	0.00221703	false	0	0	1	0	0	0	0	0	0
MAIN_LIB_19531	chr18	3246488	3246489	rs1055549	G	T	miga_lead_sig_snps	0.68851	0.406672	0.640428	1	3	2	-0.0618895	false	0	0	1	0	0	0	0	0	0
MAIN_LIB_19533	chr10	2962519	2962520	rs78300072	T	C	miga_lead_sig_snps	0.378342	0.538492	0.745589	1	3	2	-0.0275768	false	0	0	1	0	0	0	0	0	0
MAIN_LIB_19535	chr7	29409761	29409762	rs12537629	A	G	miga_lead_sig_snps	4.39154	0.0361176	0.14087	1	3	2	-0.186027	false	0	0	1	0	0	0	0	0	0
MAIN_LIB_19537	chr16	20419447	20419448	rs77322809	T	C	miga_lead_sig_snps	3.50227	0.0612849	0.201341	1	3	2	0.153974	false	0	0	1	0	0	0	0	0	0
MAIN_LIB_19539	chr5	177653718	177653719	rs2133713	A	G	miga_lead_sig_snps	0.45518	0.499885	0.713597	1	3	2	0.0512131	false	0	0	1	0	0	0	0	0	0
MAIN_LIB_19541	chr19	40362122	40362123	rs10425715	C	A	miga_lead_sig_snps	13.1886	0.000281651	0.00436883	1	3	2	-0.313334	true	0	0	1	0	0	0	0	0	0
MAIN_LIB_19543	chr17	75514992	75514993	rs35643020	G	T	miga_lead_sig_snps	23.6574	1.15105e-06	5.86421e-05	1	3	2	0.227196	true	0	0	1	0	0	0	0	0	0
MAIN_LIB_19545	chr12	121288662	121288663	rs11065519	T	C	miga_lead_sig_snps	5.18588	0.0227712	0.103541	1	3	2	0.0868426	false	0	0	1	0	0	0	0	0	0
MAIN_LIB_19547	chr2	74958540	74958541	rs7578100	G	C	miga_lead_sig_snps	0.106031	0.744709	0.884975	1	3	2	-0.0170005	false	0	0	1	0	0	0	0	0	0
MAIN_LIB_19549	chr9	107669606	107669607	rs10816547	T	C	miga_lead_sig_snps	0.0220687	0.881904	0.96133	1	3	2	-0.0127247	false	0	0	1	0	0	0	0	0	0
MAIN_LIB_19551	chr14	94516256	94516257	rs73338697	A	G	miga_lead_sig_snps	1.93044	0.164711	0.378221	1	3	2	0.0956641	false	0	0	1	0	0	0	0	0	0
MAIN_LIB_19553	chr15	33707727	33707728	rs77878665	T	C	miga_lead_sig_snps	0.926957	0.335655	0.573842	1	3	2	-0.0676292	false	0	0	1	0	0	0	0	0	0
MAIN_LIB_19555	chr6	111159695	111159696	rs78433223	G	T	miga_lead_sig_snps	13.8082	0.000202452	0.00335443	1	3	2	-0.275094	true	0	0	1	0	0	0	0	0	0
MAIN_LIB_19557	chr1	27895347	27895348	rs28904897	A	G	miga_lead_sig_snps	0.00776039	0.929803	0.984907	1	3	2	-0.00482729	false	0	0	1	0	0	0	0	0	0
MAIN_LIB_19559	chr3	25232660	25232661	rs74684476	C	G	miga_lead_sig_snps	3.18854	0.0741564	0.228019	1	3	2	-0.143636	false	0	0	1	0	0	0	0	0	0
MAIN_LIB_19561	chr6	36510312	36510313	rs12110954	T	C	miga_lead_sig_snps	11.4291	0.000723014	0.00873331	1	3	2	-0.217913	true	0	0	1	0	0	0	0	0	0
MAIN_LIB_19563	chr14	24583126	24583127	rs4981544	C	G	miga_lead_sig_snps	1.05668	0.303973	0.542748	1	3	2	-0.0782412	false	0	0	1	0	0	0	0	0	0
MAIN_LIB_19565	chr9	712599	712600	rs11789987	T	C	miga_lead_sig_snps	0.393276	0.530582	0.740181	1	3	2	-0.0447956	false	0	0	1	0	0	0	0	0	0
MAIN_LIB_19567	chr6	71213012	71213013	rs9346446	A	C	miga_lead_sig_snps	0.874956	0.349587	0.586895	1	3	2	0.0613559	false	0	0	1	0	0	0	0	0	0
MAIN_LIB_19569	chr7	5392487	5392488	rs188518719	A	G	miga_lead_sig_snps	3.11582	0.0775352	0.234818	1	3	2	0.123416	false	0	0	1	0	0	0	0	0	0
MAIN_LIB_19571	chr18	1168346	1168347	rs7234002	G	T	miga_lead_sig_snps	1.27461	0.258903	0.494304	1	3	2	-0.115435	false	0	0	1	0	0	0	0	0	0
MAIN_LIB_19573	chr6	144064640	144064641	rs149110519	T	C	miga_lead_sig_snps	0.463306	0.496083	0.710825	1	3	2	0.0357977	false	0	0	1	0	0	0	0	0	0
MAIN_LIB_19575	chr3	50006573	50006574	rs7635601	A	T	miga_lead_sig_snps	7.0655	0.00785822	0.0498499	1	3	2	0.16632	true	0	0	1	0	0	0	0	0	0
MAIN_LIB_19577	chr8	65504789	65504790	rs62505999	T	C	miga_lead_sig_snps	2.46925	0.116093	0.303287	1	3	2	-0.0922253	false	0	0	1	0	0	0	0	0	0
MAIN_LIB_19579	chr11	6530444	6530445	rs11040910	T	C	miga_lead_sig_snps	5.9926	0.014366	0.0759584	1	3	2	0.178099	false	0	0	1	0	0	0	0	0	0
MAIN_LIB_19581	chr1	179349555	179349556	rs114043923	A	G	miga_lead_sig_snps	4.19305	0.04059	0.152652	1	3	2	0.133747	false	0	0	1	0	0	0	0	0	0
MAIN_LIB_19583	chr11	2352888	2352889	rs191007139	A	G	miga_lead_sig_snps	0.0859848	0.769345	0.898889	1	3	2	0.0241736	false	0	0	1	0	0	0	0	0	0
MAIN_LIB_19585	chr10	12491565	12491566	rs140759649	G	A	miga_lead_sig_snps	4.24518	0.0393619	0.149753	1	3	2	-0.110864	false	0	0	1	0	0	0	0	0	0
MAIN_LIB_19587	chr11	2578753	2578754	rs74496485	T	C	miga_lead_sig_snps	12.3981	0.000429773	0.0059715	1	3	2	-0.199759	true	0	0	1	0	0	0	0	0	0
MAIN_LIB_19589	chr6	24669970	24669971	rs2876679	G	A	miga_lead_sig_snps	0.0135929	0.907186	0.974646	1	3	2	0.0257061	false	0	0	1	0	0	0	0	0	0
MAIN_LIB_19591	chr15	40426969	40426970	rs117028441	T	C	miga_lead_sig_snps	0.302071	0.582587	0.779046	1	3	2	-0.0370257	false	0	0	1	0	0	0	0	0	0
MAIN_LIB_19593	chr7	20573134	20573135	rs117910178	T	C	miga_lead_sig_snps	2.28921	0.130276	0.325491	1	3	2	-0.0981605	false	0	0	1	0	0	0	0	0	0
MAIN_LIB_19595	chr4	88072803	88072804	rs116237853	G	C	miga_lead_sig_snps	4.74666	0.0293552	0.123214	1	3	2	-0.219425	false	0	0	1	0	0	0	0	0	0
MAIN_LIB_19597	chr22	50514141	50514142	rs131820	G	A	miga_lead_sig_snps	3.79372	0.0514451	0.179354	1	3	2	0.126209	false	0	0	1	0	0	0	0	0	0
MAIN_LIB_19599	chr16	66969715	66969716	rs61743167	T	C	miga_lead_sig_snps	0.31442	0.574981	0.773683	1	3	2	0.0369157	false	0	0	1	0	0	0	0	0	0
MAIN_LIB_19601	chr17	15490272	15490273	rs9899922	A	G	miga_lead_sig_snps	0.680966	0.409254	0.642465	1	3	2	-0.0757199	false	0	0	1	0	0	0	0	0	0
MAIN_LIB_19603	chr7	100804240	100804241	rs2553022	G	A	miga_lead_sig_snps	3.32441	0.0682587	0.21561	1	3	2	0.175474	false	0	0	1	0	0	0	0	0	0
MAIN_LIB_19605	chr8	38156911	38156912	rs75168396	G	C	miga_lead_sig_snps	0.267348	0.605116	0.794226	1	3	2	-0.0223162	false	0	0	1	0	0	0	0	0	0
MAIN_LIB_19607	chr22	45674369	45674370	rs55882179	T	C	miga_lead_sig_snps	0.0250717	0.874189	0.958108	1	3	2	0.00947757	false	0	0	1	0	0	0	0	0	0
MAIN_LIB_19609	chr3	40033494	40033495	rs148998052	G	C	miga_lead_sig_snps	0.540265	0.462323	0.685931	1	3	2	-0.0670138	false	0	0	1	0	0	0	0	0	0
MAIN_LIB_19611	chr3	194485381	194485382	rs73073177	C	A	miga_lead_sig_snps	5.61567	0.0178006	0.0872372	1	3	2	-0.166065	false	0	0	1	0	0	0	0	0	0
MAIN_LIB_19613	chr21	34609870	34609871	rs8130856	T	A	miga_lead_sig_snps	0.524834	0.468787	0.690086	1	3	2	0.0563617	false	0	0	1	0	0	0	0	0	0
MAIN_LIB_19615	chr17	18279406	18279407	rs28880370	G	A	miga_lead_sig_snps	5.37242	0.0204575	0.0958728	1	3	2	0.146377	false	0	0	1	0	0	0	0	0	0
MAIN_LIB_19617	chr20	56613165	56613166	rs71327837	T	C	miga_lead_sig_snps	2.07672	0.149562	0.355838	1	3	2	-0.0856512	false	0	0	1	0	0	0	0	0	0
MAIN_LIB_19619	chr4	47795929	47795930	rs111647406	C	T	miga_lead_sig_snps	2.41657	0.120058	0.309365	1	3	2	-0.150117	false	0	0	1	0	0	0	0	0	0
MAIN_LIB_19621	chr15	60092674	60092675	rs16942132	G	T	miga_lead_sig_snps	0.791672	0.373595	0.610299	1	3	2	-0.0804803	false	0	0	1	0	0	0	0	0	0
MAIN_LIB_19623	chr6	163192246	163192247	rs117387175	T	C	miga_lead_sig_snps	0.237476	0.626035	0.809868	1	3	2	-0.0485491	false	0	0	1	0	0	0	0	0	0
MAIN_LIB_19625	chr19	56389117	56389118	rs9636161	T	C	miga_lead_sig_snps	0.596777	0.43981	0.667047	1	3	2	0.054802	false	0	0	1	0	0	0	0	0	0
MAIN_LIB_19627	chr14	103524462	103524463	rs3759584	C	T	miga_lead_sig_snps	5.53286	0.0186626	0.0901516	1	3	2	-0.166098	false	0	0	1	0	0	0	0	0	0
MAIN_LIB_19629	chr7	44199925	44199926	rs7780890	G	T	miga_lead_sig_snps	19.4457	1.03498e-05	0.000340919	1	3	2	0.291497	true	0	0	1	0	0	0	0	0	0
MAIN_LIB_19631	chr12	53458290	53458291	rs2046432	T	C	miga_lead_sig_snps	3.55329	0.0594274	0.19734	1	3	2	0.127734	false	0	0	1	0	0	0	0	0	0
MAIN_LIB_19633	chr4	121361613	121361614	rs77285108	G	A	miga_lead_sig_snps	0.133331	0.715003	0.865099	1	3	2	-0.039673	false	0	0	1	0	0	0	0	0	0
MAIN_LIB_19635	chr7	7558268	7558269	rs59789360	G	A	miga_lead_sig_snps	0.533448	0.465161	0.687397	1	3	2	-0.0940696	false	0	0	1	0	0	0	0	0	0
MAIN_LIB_19637	chr8	22528966	22528967	rs2461483	T	C	miga_lead_sig_snps	9.37088	0.0022046	0.0198051	1	3	2	0.243892	true	0	0	1	0	0	0	0	0	0
MAIN_LIB_19639	chr6	69676304	69676305	rs143117986	T	C	miga_lead_sig_snps	3.31228	0.0687641	0.216649	1	3	2	0.153271	false	0	0	1	0	0	0	0	0	0
MAIN_LIB_19641	chr16	83835146	83835147	rs74600855	T	C	miga_lead_sig_snps	0.399667	0.527261	0.736803	1	3	2	0.0417271	false	0	0	1	0	0	0	0	0	0
MAIN_LIB_19643	chr19	35054311	35054312	rs540672020	A	G	miga_lead_sig_snps	0.448409	0.503092	0.716697	1	3	2	-0.0535965	false	0	0	1	0	0	0	0	0	0
MAIN_LIB_19645	chr5	140388975	140388976	rs62385187	T	C	miga_lead_sig_snps	13.7684	0.000206791	0.00340581	1	3	2	0.265053	true	0	0	1	0	0	0	0	0	0
MAIN_LIB_19647	chr12	108277422	108277423	rs35654193	T	C	miga_lead_sig_snps	0.402589	0.525755	0.735638	1	3	2	0.0349605	false	0	0	1	0	0	0	0	0	0
MAIN_LIB_19649	chr12	82045667	82045668	rs73359254	C	A	miga_lead_sig_snps	0.0650759	0.798646	0.915457	1	3	2	-0.0136977	false	0	0	1	0	0	0	0	0	0
MAIN_LIB_19651	chr11	126085763	126085764	rs191821270	G	A	miga_lead_sig_snps	0.798066	0.371672	0.608064	1	3	2	0.0976446	false	0	0	1	0	0	0	0	0	0
MAIN_LIB_19653	chr12	47669269	47669270	rs73102201	A	G	miga_lead_sig_snps	0.358759	0.549197	0.753764	1	3	2	0.0566432	false	0	0	1	0	0	0	0	0	0
MAIN_LIB_19655	chr2	97095053	97095054	rs568067736	A	G	miga_lead_sig_snps	0.00739965	0.93145	0.985473	1	3	2	0.00539705	false	0	0	1	0	0	0	0	0	0
MAIN_LIB_19657	chr6	36491456	36491457	rs112548021	C	T	miga_lead_sig_snps	13.7686	0.000206763	0.00340581	1	3	2	0.429902	true	0	0	1	0	0	0	0	0	0
MAIN_LIB_19659	chr12	40139535	40139536	rs2253736	A	C	miga_lead_sig_snps	1.1738	0.278622	0.516636	1	3	2	0.116702	false	0	0	1	0	0	0	0	0	0
MAIN_LIB_19661	chr18	5978508	5978509	rs629505	T	G	miga_lead_sig_snps	7.45352	0.00633126	0.0430458	1	3	2	-0.184864	true	0	0	1	0	0	0	0	0	0
MAIN_LIB_19663	chr19	38303118	38303119	rs188432391	T	C	miga_lead_sig_snps	0.622702	0.430045	0.659479	1	3	2	-0.113813	false	0	0	1	0	0	0	0	0	0
MAIN_LIB_19665	chr14	29195683	29195684	rs78519739	C	T	miga_lead_sig_snps	0.0426338	0.836416	0.937292	1	3	2	0.0152169	false	0	0	1	0	0	0	0	0	0
MAIN_LIB_19667	chr1	32942537	32942538	rs1149128	G	T	miga_lead_sig_snps	1.22616	0.268156	0.504906	1	3	2	0.076879	false	0	0	1	0	0	0	0	0	0
MAIN_LIB_19669	chr10	71878620	71878621	rs140507858	T	G	miga_lead_sig_snps	0.344395	0.557303	0.761154	1	3	2	-0.164839	false	0	0	1	0	0	0	0	0	0
MAIN_LIB_19671	chr1	199379714	199379715	rs12065723	A	G	miga_lead_sig_snps	0.0281848	0.866675	0.954	1	3	2	0.0227934	false	0	0	1	0	0	0	0	0	0
MAIN_LIB_19673	chr17	18666807	18666808	rs28677981	G	A	miga_lead_sig_snps	1.86156	0.172445	0.388662	1	3	2	0.138172	false	0	0	1	0	0	0	0	0	0
MAIN_LIB_19675	chr6	158840031	158840032	rs73013665	A	T	miga_lead_sig_snps	11.8736	0.000569362	0.00734957	1	3	2	-0.202736	true	0	0	1	0	0	0	0	0	0
MAIN_LIB_19677	chr14	73494835	73494836	rs2335936	T	C	miga_lead_sig_snps	26.8788	2.16623e-07	1.588e-05	1	3	2	-0.349135	true	0	0	1	0	0	0	0	0	0
MAIN_LIB_19679	chr1	146759677	146759678	rs1415508981	C	T	miga_lead_sig_snps	0.832624	0.361515	0.598159	1	3	2	-0.0992205	false	0	0	1	0	0	0	0	0	0
MAIN_LIB_19681	chr1	112861725	112861726	rs113697527	G	T	miga_lead_sig_snps	3.01409	0.0825435	0.245354	1	3	2	0.184613	false	0	0	1	0	0	0	0	0	0
MAIN_LIB_19683	chr12	69806484	69806485	rs7960338	T	C	miga_lead_sig_snps	8.91722	0.00282495	0.0236886	1	3	2	-0.170819	true	0	0	1	0	0	0	0	0	0
MAIN_LIB_19685	chr6	68480317	68480318	rs77176353	G	A	miga_lead_sig_snps	0.114379	0.735212	0.878805	1	3	2	-0.0294132	false	0	0	1	0	0	0	0	0	0
MAIN_LIB_19687	chr17	36883854	36883855	rs140714253	T	C	miga_lead_sig_snps	3.53571	0.0600605	0.198808	1	3	2	-0.119094	false	0	0	1	0	0	0	0	0	0
MAIN_LIB_19689	chr8	143043095	143043096	rs11136299	C	T	miga_lead_sig_snps	0.301931	0.582675	0.779046	1	3	2	0.0339159	false	0	0	1	0	0	0	0	0	0
MAIN_LIB_19691	chr5	139769344	139769345	rs114438287	T	C	miga_lead_sig_snps	4.17336	0.0410643	0.15368	1	3	2	-0.106784	false	0	0	1	0	0	0	0	0	0
MAIN_LIB_19693	chr12	105662159	105662160	rs141017968	C	G	miga_lead_sig_snps	1.53828	0.214874	0.442678	1	3	2	0.529381	false	0	0	1	0	0	0	0	0	0
MAIN_LIB_19695	chr7	116211123	116211124	rs143664050	A	G	miga_lead_sig_snps	4.4451	0.0350016	0.138401	1	3	2	-0.0881951	false	0	0	1	0	0	0	0	0	0
MAIN_LIB_19697	chr1	185930322	185930323	rs9425349	C	A	miga_lead_sig_snps	0.0130919	0.908905	0.975334	1	3	2	-0.00855693	false	0	0	1	0	0	0	0	0	0
MAIN_LIB_19699	chr3	112924240	112924241	rs16860242	C	A	miga_lead_sig_snps	4.49886	0.0339175	0.135658	1	3	2	0.204875	false	0	0	1	0	0	0	0	0	0
MAIN_LIB_19701	chr17	30616171	30616172	rs72811632	A	C	miga_lead_sig_snps								false	0	0	1	0	0	0	0	0	0
MAIN_LIB_19703	chr5	2371828	2371829	rs10036994	A	G	miga_lead_sig_snps	0.244215	0.621178	0.806406	1	3	2	0.0246558	false	0	0	1	0	0	0	0	0	0
MAIN_LIB_19705	chr7	138623855	138623856	rs117668442	T	C	miga_lead_sig_snps	0.347419	0.555578	0.759763	1	3	2	0.0779108	false	0	0	1	0	0	0	0	0	0
MAIN_LIB_19707	chr13	20634947	20634948	rs187986614	G	C	miga_lead_sig_snps	0.532225	0.465673	0.687977	1	3	2	-0.180716	false	0	0	1	0	0	0	0	0	0
MAIN_LIB_19709	chr19	52432692	52432693	rs111940854	G	A	miga_lead_sig_snps	0.116467	0.732898	0.877592	1	3	2	0.0289242	false	0	0	1	0	0	0	0	0	0
MAIN_LIB_19711	chr6	35499123	35499124	rs3798344	C	G	miga_lead_sig_snps	0.431587	0.511211	0.722631	1	3	2	-0.0314668	false	0	0	1	0	0	0	0	0	0
MAIN_LIB_19713	chr17	35460835	35460836	rs62078142	T	C	miga_lead_sig_snps	1.53975	0.214655	0.442678	1	3	2	-0.0790742	false	0	0	1	0	0	0	0	0	0
MAIN_LIB_19715	chr5	133312639	133312640	rs2278232	C	T	miga_lead_sig_snps	0.247397	0.618914	0.804469	1	3	2	0.0388691	false	0	0	1	0	0	0	0	0	0
MAIN_LIB_19717	chr15	43666829	43666830	chr15:43666829:G:A	A	G	miga_lead_sig_snps	0.0266918	0.870222	0.955853	1	3	2	-0.0137442	false	0	0	1	0	0	0	0	0	0
MAIN_LIB_19719	chr16	3098129	3098130	rs4785926	G	A	miga_lead_sig_snps	0.284883	0.593519	0.786532	1	3	2	0.0577332	false	0	0	1	0	0	0	0	0	0
MAIN_LIB_19721	chr14	105313294	105313295	rs140324261	G	C	miga_lead_sig_snps	3.80592	0.0510716	0.178581	1	3	2	-0.107395	false	0	0	1	0	0	0	0	0	0
MAIN_LIB_19723	chr1	32365076	32365077	rs41264009	A	G	miga_lead_sig_snps	0.10578	0.745001	0.884975	1	3	2	0.0222787	false	0	0	1	0	0	0	0	0	0
MAIN_LIB_19725	chr1	147031347	147031348	rs11589576	A	G	miga_lead_sig_snps	0.109224	0.74103	0.882079	1	3	2	0.0239649	false	0	0	1	0	0	0	0	0	0
MAIN_LIB_19727	chr11	60202574	60202575	rs652303	T	C	miga_lead_sig_snps	2.51618	0.112683	0.297944	1	3	2	0.100667	false	0	0	1	0	0	0	0	0	0
MAIN_LIB_19729	chr12	64444652	64444653	rs61931558	G	T	miga_lead_sig_snps	0.0948321	0.758122	0.892642	1	3	2	0.02047	false	0	0	1	0	0	0	0	0	0
MAIN_LIB_19731	chr11	108402164	108402165	rs61915107	G	A	miga_lead_sig_snps	1.4518	0.22824	0.457963	1	3	2	0.0605589	false	0	0	1	0	0	0	0	0	0
MAIN_LIB_19733	chr11	18595637	18595638	rs6416020	T	C	miga_lead_sig_snps	2.06699	0.150518	0.357606	1	3	2	0.103763	false	0	0	1	0	0	0	0	0	0
MAIN_LIB_19735	chr16	2669606	2669607	rs9928985	A	G	miga_lead_sig_snps	13.1693	0.000284569	0.0044008	1	3	2	-0.198202	true	0	0	1	0	0	0	0	0	0
MAIN_LIB_19737	chr2	54057304	54057305	rs1363061	A	G	miga_lead_sig_snps	0.18934	0.663467	0.833039	1	3	2	0.0488516	false	0	0	1	0	0	0	0	0	0
MAIN_LIB_19739	chr19	55400097	55400098	rs61280119	A	G	miga_lead_sig_snps	2.05648	0.15156	0.358878	1	3	2	-0.0782757	false	0	0	1	0	0	0	0	0	0
MAIN_LIB_19741	chr1	31098716	31098717	rs78591592	G	A	miga_lead_sig_snps	6.11819	0.0133798	0.0724479	1	3	2	0.197364	false	0	0	1	0	0	0	0	0	0
MAIN_LIB_19743	chr1	1295621	1295622	rs74810910	A	G	miga_lead_sig_snps	1.40579	0.235756	0.466879	1	3	2	0.0643376	false	0	0	1	0	0	0	0	0	0
MAIN_LIB_19745	chr5	56693582	56693583	rs112328409	T	A	miga_lead_sig_snps	22.6786	1.91486e-06	8.78e-05	1	3	2	-0.298816	true	0	0	1	0	0	0	0	0	0
MAIN_LIB_19747	chr11	47246886	47246887	rs326225	T	A	miga_lead_sig_snps	0.353165	0.552327	0.756792	1	3	2	0.0460869	false	0	0	1	0	0	0	0	0	0
MAIN_LIB_19749	chr14	76995143	76995144	rs118099453	G	A	miga_lead_sig_snps	1.39252	0.237981	0.469127	1	3	2	-0.0634621	false	0	0	1	0	0	0	0	0	0
MAIN_LIB_19751	chr10	112626312	112626313	rs117117699	C	A	miga_lead_sig_snps	0.0028523	0.957408	0.998556	1	3	2	-0.00641538	false	0	0	1	0	0	0	0	0	0
MAIN_LIB_19753	chr16	30965720	30965721	rs143686815	G	T	miga_lead_sig_snps								false	0	0	1	0	0	0	0	0	0
MAIN_LIB_19755	chr3	168961990	168961991	rs6770362	T	C	miga_lead_sig_snps	1.16349	0.280744	0.518418	1	3	2	-0.0994697	false	0	0	1	0	0	0	0	0	0
MAIN_LIB_19757	chr12	121171930	121171931	rs11615889	T	C	miga_lead_sig_snps	3.368	0.0664744	0.211853	1	3	2	-0.0854561	false	0	0	1	0	0	0	0	0	0
MAIN_LIB_19759	chr3	127914980	127914981	rs59550971	T	C	miga_lead_sig_snps	6.59193	0.0102442	0.0599434	1	3	2	-0.184561	false	0	0	1	0	0	0	0	0	0
MAIN_LIB_19761	chr17	5299418	5299419	rs72634019	G	A	miga_lead_sig_snps	0.265709	0.606225	0.795007	1	3	2	-0.0337468	false	0	0	1	0	0	0	0	0	0
MAIN_LIB_19763	chr12	13932984	13932985	rs200673835	C	T	miga_lead_sig_snps	8.12027	0.00437731	0.0330112	1	3	2	0.141402	true	0	0	1	0	0	0	0	0	0
MAIN_LIB_19765	chr19	57742484	57742485	rs141411890	C	A	miga_lead_sig_snps	3.46512	0.0626759	0.204513	1	3	2	0.186383	false	0	0	1	0	0	0	0	0	0
MAIN_LIB_19767	chr16	35995	35996	rs2541693	C	G	miga_lead_sig_snps	1.05543	0.304259	0.543019	1	3	2	0.0776116	false	0	0	1	0	0	0	0	0	0
MAIN_LIB_19769	chr2	110219049	110219050	rs147728815	A	G	miga_lead_sig_snps	1.00813	0.315352	0.554089	1	3	2	0.0342324	false	0	0	1	0	0	0	0	0	0
MAIN_LIB_19771	chr1	208240292	208240293	rs72741266	A	G	miga_lead_sig_snps	3.09869	0.0783551	0.236364	1	3	2	-0.11553	false	0	0	1	0	0	0	0	0	0
MAIN_LIB_19773	chr2	170669213	170669214	rs113562394	G	T	miga_lead_sig_snps	1.20272	0.272778	0.51078	1	3	2	-0.24685	false	0	0	1	0	0	0	0	0	0
MAIN_LIB_19775	chr4	40528150	40528151	rs7665507	C	T	miga_lead_sig_snps	4.10058	0.0428684	0.158312	1	3	2	-0.152363	false	0	0	1	0	0	0	0	0	0
MAIN_LIB_19777	chr6	36971123	36971124	rs75367072	G	T	miga_lead_sig_snps	1.68737	0.193948	0.417429	1	3	2	-0.0638493	false	0	0	1	0	0	0	0	0	0
MAIN_LIB_19779	chr8	132855701	132855702	rs2467994	G	A	miga_lead_sig_snps	5.00237	0.0253126	0.111551	1	3	2	-0.18622	false	0	0	1	0	0	0	0	0	0
MAIN_LIB_19781	chr4	69927061	69927062	rs181380019	T	C	miga_lead_sig_snps	10.5357	0.00117092	0.012551	1	3	2	-0.328457	true	0	0	1	0	0	0	0	0	0
MAIN_LIB_19783	chr13	50846019	50846020	rs73186347	T	C	miga_lead_sig_snps	0.989835	0.319783	0.558848	1	3	2	0.0521565	false	0	0	1	0	0	0	0	0	0
MAIN_LIB_19785	chr17	49436349	49436350	rs8080108	C	T	miga_lead_sig_snps	0.226621	0.634041	0.813978	1	3	2	-0.0281941	false	0	0	1	0	0	0	0	0	0
MAIN_LIB_19787	chr7	18202673	18202674	rs76325982	G	T	miga_lead_sig_snps	0.469017	0.49344	0.709521	1	3	2	-0.0490876	false	0	0	1	0	0	0	0	0	0
MAIN_LIB_19789	chr22	31596165	31596166	rs5994412	G	A	miga_lead_sig_snps	43.548	4.13687e-11	1.18552e-08	1	3	2	0.554519	true	0	0	1	0	0	0	0	0	0
MAIN_LIB_19791	chr17	82459274	82459275	rs12051657	T	G	miga_lead_sig_snps	0.46765	0.49407	0.709593	1	3	2	-0.0452906	false	0	0	1	0	0	0	0	0	0
MAIN_LIB_19793	chr5	140281331	140281332	rs3777095	A	G	miga_lead_sig_snps	2.05022	0.152184	0.359836	1	3	2	-0.142612	false	0	0	1	0	0	0	0	0	0
MAIN_LIB_19795	chr1	155715686	155715687	rs71628684	G	A	miga_lead_sig_snps	5.47309	0.0193114	0.0923069	1	3	2	-0.134591	false	0	0	1	0	0	0	0	0	0
MAIN_LIB_19797	chr19	31755576	31755577	rs118051711	G	C	miga_lead_sig_snps	0.00710413	0.932829	0.985804	1	3	2	-0.0101826	false	0	0	1	0	0	0	0	0	0
MAIN_LIB_19799	chr1	232683871	232683872	rs945089	C	T	miga_lead_sig_snps	0.150582	0.69798	0.854953	1	3	2	-0.0276721	false	0	0	1	0	0	0	0	0	0
MAIN_LIB_19801	chr15	40268289	40268290	rs28638122	A	G	miga_lead_sig_snps	0.901711	0.342323	0.57987	1	3	2	0.0578064	false	0	0	1	0	0	0	0	0	0
MAIN_LIB_19803	chr1	151371282	151371283	rs61818028	T	C	miga_lead_sig_snps	1.57561	0.209394	0.436018	1	3	2	0.0875933	false	0	0	1	0	0	0	0	0	0
MAIN_LIB_19805	chr5	95820614	95820615	rs60682160	G	C	miga_lead_sig_snps	0.384996	0.534941	0.742737	1	3	2	0.0548649	false	0	0	1	0	0	0	0	0	0
MAIN_LIB_19807	chr3	19963079	19963080	rs13077454	A	G	miga_lead_sig_snps	1.20373	0.272578	0.510777	1	3	2	0.0533027	false	0	0	1	0	0	0	0	0	0
MAIN_LIB_19809	chr10	5911911	5911912	rs139817283	A	G	miga_lead_sig_snps	3.8778	0.0489287	0.173483	1	3	2	0.153817	false	0	0	1	0	0	0	0	0	0
MAIN_LIB_19811	chr10	86352566	86352567	rs10887584	A	G	miga_lead_sig_snps	4.74192	0.0294361	0.123373	1	3	2	-0.124001	false	0	0	1	0	0	0	0	0	0
MAIN_LIB_19813	chr10	92703803	92703804	rs77844996	A	T	miga_lead_sig_snps	1.34981	0.245312	0.478283	1	3	2	0.0643555	false	0	0	1	0	0	0	0	0	0
MAIN_LIB_19815	chr11	77301259	77301260	rs6592714	T	G	miga_lead_sig_snps	5.27055	0.0216892	0.0999288	1	3	2	0.113918	false	0	0	1	0	0	0	0	0	0
MAIN_LIB_19817	chr22	36010823	36010824	rs77964102	T	C	miga_lead_sig_snps	0.0140296	0.905714	0.974122	1	3	2	-0.00791295	false	0	0	1	0	0	0	0	0	0
MAIN_LIB_19819	chr7	115828697	115828698	rs12531777	C	T	miga_lead_sig_snps	3.4303	0.0640105	0.207275	1	3	2	-0.226611	false	0	0	1	0	0	0	0	0	0
MAIN_LIB_19821	chr17	48534685	48534686	rs117917847	C	T	miga_lead_sig_snps	1.20906	0.271519	0.509397	1	3	2	0.0873041	false	0	0	1	0	0	0	0	0	0
MAIN_LIB_19823	chr11	64470986	64470987	rs28567674	A	T	miga_lead_sig_snps	2.95985	0.0853556	0.251267	1	3	2	0.154533	false	0	0	1	0	0	0	0	0	0
MAIN_LIB_19825	chr21	46446483	46446484	rs77675377	T	C	miga_lead_sig_snps	4.41268	0.0356728	0.139944	1	3	2	-0.129872	false	0	0	1	0	0	0	0	0	0
MAIN_LIB_19827	chr2	69536202	69536203	rs186482008	T	C	miga_lead_sig_snps	2.81421	0.0934327	0.266092	1	3	2	0.105241	false	0	0	1	0	0	0	0	0	0
MAIN_LIB_19829	chr3	196517818	196517819	rs78315971	C	T	miga_lead_sig_snps	8.98043	0.00272887	0.0232055	1	3	2	-0.24483	true	0	0	1	0	0	0	0	0	0
MAIN_LIB_19831	chr1	36368283	36368284	rs7537338	T	A	miga_lead_sig_snps	0.84815	0.357076	0.593876	1	3	2	0.0595284	false	0	0	1	0	0	0	0	0	0
MAIN_LIB_19833	chr20	23140362	23140363	rs6113960	C	T	miga_lead_sig_snps	4.48305	0.0342326	0.136443	1	3	2	0.261122	false	0	0	1	0	0	0	0	0	0
MAIN_LIB_19835	chr3	129621452	129621453	rs1075469	T	C	miga_lead_sig_snps	0.208584	0.64788	0.823079	1	3	2	0.0277109	false	0	0	1	0	0	0	0	0	0
MAIN_LIB_19837	chr19	44412849	44412850	rs111585617	T	C	miga_lead_sig_snps	1.28827	0.256367	0.491262	1	3	2	0.0635045	false	0	0	1	0	0	0	0	0	0
MAIN_LIB_19839	chr5	9684576	9684577	rs138131742	C	T	miga_lead_sig_snps	6.77632	0.00923753	0.0557053	1	3	2	0.145682	false	0	0	1	0	0	0	0	0	0
MAIN_LIB_19841	chr4	94346196	94346197	rs72665697	G	A	miga_lead_sig_snps	2.6408	0.104151	0.284801	1	3	2	-0.128574	false	0	0	1	0	0	0	0	0	0
MAIN_LIB_19843	chr1	11312906	11312907	rs77878351	A	G	miga_lead_sig_snps	2.47239	0.115862	0.303222	1	3	2	0.0764971	false	0	0	1	0	0	0	0	0	0
MAIN_LIB_19845	chr7	93126578	93126579	rs62466120	A	G	miga_lead_sig_snps	1.47139e-06	0.999032	1	1	3	2	0.000173014	false	0	0	1	0	0	0	0	0	0
MAIN_LIB_19847	chr19	48592021	48592022	rs3786749	C	T	miga_lead_sig_snps	0.984984	0.320971	0.5601	1	3	2	-0.0627632	false	0	0	1	0	0	0	0	0	0
MAIN_LIB_19849	chr19	51367941	51367942	rs3745403	A	G	miga_lead_sig_snps	0.639398	0.423929	0.654866	1	3	2	0.0501163	false	0	0	1	0	0	0	0	0	0
MAIN_LIB_19851	chr4	112853630	112853631	rs1037184	A	G	miga_lead_sig_snps	5.16859	0.0229989	0.104328	1	3	2	-0.198002	false	0	0	1	0	0	0	0	0	0
MAIN_LIB_19853	chr11	6634101	6634102	rs2659869	A	T	miga_lead_sig_snps	1.47428	0.224672	0.454003	1	3	2	-0.0824073	false	0	0	1	0	0	0	0	0	0
MAIN_LIB_19855	chr2	3525131	3525132	rs142594040	A	G	miga_lead_sig_snps	0.259093	0.610744	0.798194	1	3	2	0.0277383	false	0	0	1	0	0	0	0	0	0
MAIN_LIB_19857	chr20	45302914	45302915	rs62205538	G	C	miga_lead_sig_snps	0.366646	0.544838	0.750685	1	3	2	0.0448462	false	0	0	1	0	0	0	0	0	0
MAIN_LIB_19859	chr3	44726262	44726263	rs6767198	A	T	miga_lead_sig_snps	2.32241	0.127522	0.321413	1	3	2	-0.29965	false	0	0	1	0	0	0	0	0	0
MAIN_LIB_19861	chr12	6098512	6098513	rs7970924	C	T	miga_lead_sig_snps	4.25421	0.0391531	0.149241	1	3	2	-0.149807	false	0	0	1	0	0	0	0	0	0
MAIN_LIB_19863	chr16	88814072	88814073	rs1141390	G	A	miga_lead_sig_snps	8.0398	0.00457605	0.0339698	1	3	2	-0.269066	true	0	0	1	0	0	0	0	0	0
MAIN_LIB_19865	chr17	79148034	79148035	rs7224492	C	T	miga_lead_sig_snps	0.939469	0.332414	0.571589	1	3	2	-0.053966	false	0	0	1	0	0	0	0	0	0
MAIN_LIB_19867	chr2	84596511	84596512	rs12475771	G	A	miga_lead_sig_snps	2.94094	0.0863602	0.252989	1	3	2	-0.107667	false	0	0	1	0	0	0	0	0	0
MAIN_LIB_19869	chr18	13604073	13604074	rs76122616	G	A	miga_lead_sig_snps	5.80145	0.016013	0.0817245	1	3	2	-0.184032	false	0	0	1	0	0	0	0	0	0
MAIN_LIB_19871	chr7	138065116	138065117	rs6467733	C	G	miga_lead_sig_snps	0.342357	0.558472	0.762115	1	3	2	-0.041994	false	0	0	1	0	0	0	0	0	0
MAIN_LIB_19873	chr10	13010913	13010914	rs7903254	A	G	miga_lead_sig_snps	1.92805	0.164972	0.378455	1	3	2	-0.0898241	false	0	0	1	0	0	0	0	0	0
MAIN_LIB_19875	chr7	112450884	112450885	rs55884191	T	C	miga_lead_sig_snps	1.39774	0.237102	0.468362	1	3	2	0.0637509	false	0	0	1	0	0	0	0	0	0
MAIN_LIB_19877	chr4	126378698	126378699	rs148333605	A	G	miga_lead_sig_snps	0.682802	0.408623	0.641915	1	3	2	-0.0479062	false	0	0	1	0	0	0	0	0	0
MAIN_LIB_19879	chr10	60209687	60209688	rs10740015	T	C	miga_lead_sig_snps	7.16901	0.00741735	0.0479014	1	3	2	-0.268516	true	0	0	1	0	0	0	0	0	0
MAIN_LIB_19881	chr15	42726320	42726321	rs61746356	T	C	miga_lead_sig_snps	0.146762	0.701649	0.857176	1	3	2	0.020172	false	0	0	1	0	0	0	0	0	0
MAIN_LIB_19883	chr19	54446111	54446112	rs4806760	G	C	miga_lead_sig_snps	0.269114	0.603927	0.79361	1	3	2	0.0312849	false	0	0	1	0	0	0	0	0	0
MAIN_LIB_19885	chr7	3102524	3102525	rs4719791	T	C	miga_lead_sig_snps	3.32877	0.0680776	0.215335	1	3	2	-0.129949	false	0	0	1	0	0	0	0	0	0
MAIN_LIB_19887	chr16	84048858	84048859	rs4782886	T	C	miga_lead_sig_snps	2.61301	0.10599	0.288043	1	3	2	0.114617	false	0	0	1	0	0	0	0	0	0
MAIN_LIB_19889	chr3	55349233	55349234	rs62249066	T	C	miga_lead_sig_snps	0.00778783	0.929679	0.984907	1	3	2	0.00536999	false	0	0	1	0	0	0	0	0	0
MAIN_LIB_19891	chr19	55314573	55314574	rs8107664	A	G	miga_lead_sig_snps	2.52546	0.112022	0.297513	1	3	2	-0.11972	false	0	0	1	0	0	0	0	0	0
MAIN_LIB_19893	chr11	119315693	119315694	rs6589734	C	T	miga_lead_sig_snps	19.3468	1.09003e-05	0.000352965	1	3	2	-0.206327	true	0	0	1	0	0	0	0	0	0
MAIN_LIB_19895	chr1	8178080	8178081	rs7551295	G	A	miga_lead_sig_snps	2.88013	0.0896791	0.258289	1	3	2	-0.104809	false	0	0	1	0	0	0	0	0	0
MAIN_LIB_19897	chr13	59802837	59802838	rs341534	A	G	miga_lead_sig_snps	8.21113	0.00416342	0.0317111	1	3	2	0.173482	true	0	0	1	0	0	0	0	0	0
MAIN_LIB_19899	chr2	26816166	26816167	rs576261315	T	C	miga_lead_sig_snps	0.485079	0.486131	0.703689	1	3	2	-0.0491383	false	0	0	1	0	0	0	0	0	0
MAIN_LIB_19901	chr11	65012140	65012141	rs77320687	T	A	miga_lead_sig_snps	0.930354	0.334771	0.573174	1	3	2	0.0542582	false	0	0	1	0	0	0	0	0	0
MAIN_LIB_19903	chr11	65860863	65860864	rs13817	A	G	miga_lead_sig_snps	9.76902	0.00177477	0.0169676	1	3	2	-0.179304	true	0	0	1	0	0	0	0	0	0
MAIN_LIB_19905	chr2	61508311	61508312	rs766448	T	C	miga_lead_sig_snps	0.150547	0.698013	0.854953	1	3	2	-0.0369008	false	0	0	1	0	0	0	0	0	0
MAIN_LIB_19907	chr19	6211865	6211866	rs11085164	T	C	miga_lead_sig_snps	5.55753	0.0184013	0.0890771	1	3	2	0.1506	false	0	0	1	0	0	0	0	0	0
MAIN_LIB_19909	chr19	18591705	18591706	rs2314662	C	T	miga_lead_sig_snps	0.567068	0.451427	0.676883	1	3	2	-0.0379378	false	0	0	1	0	0	0	0	0	0
MAIN_LIB_19911	chr1	65428659	65428660	rs3790433	T	C	miga_lead_sig_snps	0.0779211	0.780135	0.904627	1	3	2	-0.017386	false	0	0	1	0	0	0	0	0	0
MAIN_LIB_19913	chr10	75449387	75449388	rs7910087	C	T	miga_lead_sig_snps	0.664866	0.414847	0.647431	1	3	2	0.0517381	false	0	0	1	0	0	0	0	0	0
MAIN_LIB_19915	chr22	49691562	49691563	rs11090995	A	G	miga_lead_sig_snps	0.940059	0.332263	0.571452	1	3	2	0.0510439	false	0	0	1	0	0	0	0	0	0
MAIN_LIB_19917	chr1	110078395	110078396	rs12137237	C	A	miga_lead_sig_snps	0.62017	0.430984	0.660389	1	3	2	0.0478583	false	0	0	1	0	0	0	0	0	0
MAIN_LIB_19919	chr1	43240388	43240389	rs1198878	C	T	miga_lead_sig_snps	5.88266	0.0152907	0.0794909	1	3	2	-0.140857	false	0	0	1	0	0	0	0	0	0
MAIN_LIB_19921	chr12	9379419	9379420	rs34151220	T	C	miga_lead_sig_snps	2.38029	0.122875	0.31384	1	3	2	-0.133669	false	0	0	1	0	0	0	0	0	0
MAIN_LIB_19923	chr15	63852614	63852615	rs7174738	T	A	miga_lead_sig_snps	1.41324	0.234519	0.46591	1	3	2	-0.127233	false	0	0	1	0	0	0	0	0	0
MAIN_LIB_19925	chr5	116267623	116267624	rs185843410	G	A	miga_lead_sig_snps	9.46097	0.0020989	0.0190799	1	3	2	0.379215	true	0	0	1	0	0	0	0	0	0
MAIN_LIB_19927	chr13	102799493	102799494	rs12872442	A	G	miga_lead_sig_snps	0.101828	0.749647	0.887412	1	3	2	-0.0237843	false	0	0	1	0	0	0	0	0	0
MAIN_LIB_19929	chr16	3315733	3315734	rs56313873	T	C	miga_lead_sig_snps	0.0196318	0.88857	0.964991	1	3	2	-0.010406	false	0	0	1	0	0	0	0	0	0
MAIN_LIB_19931	chr7	903922	903923	rs62430820	G	T	miga_lead_sig_snps	0.0275523	0.868166	0.954882	1	3	2	-0.00768744	false	0	0	1	0	0	0	0	0	0
MAIN_LIB_19933	chr17	35342853	35342854	rs7221873	T	C	miga_lead_sig_snps	2.07958	0.149282	0.355392	1	3	2	0.0882117	false	0	0	1	0	0	0	0	0	0
MAIN_LIB_19935	chr19	58025943	58025944	rs292825	G	T	miga_lead_sig_snps	2.47648	0.11556	0.302712	1	3	2	-0.0942521	false	0	0	1	0	0	0	0	0	0
MAIN_LIB_19937	chr5	115939794	115939795	rs114305848	A	G	miga_lead_sig_snps	1.25443	0.262708	0.49825	1	3	2	-0.0656492	false	0	0	1	0	0	0	0	0	0
MAIN_LIB_19939	chr16	30370350	30370351	rs879756400	C	G	miga_lead_sig_snps	6.46199	0.0110206	0.063228	1	3	2	0.156438	false	0	0	1	0	0	0	0	0	0
MAIN_LIB_19941	chr14	93967553	93967554	rs2144312	T	G	miga_lead_sig_snps	0.245763	0.620074	0.805338	1	3	2	0.0323024	false	0	0	1	0	0	0	0	0	0
MAIN_LIB_19943	chr3	197607658	197607659	rs2686067	G	A	miga_lead_sig_snps	6.76389	0.00930206	0.0558659	1	3	2	-0.147311	false	0	0	1	0	0	0	0	0	0
MAIN_LIB_19945	chr19	38732388	38732389	rs145535743	G	A	miga_lead_sig_snps	0.0284087	0.866152	0.954	1	3	2	-0.010892	false	0	0	1	0	0	0	0	0	0
MAIN_LIB_19947	chr6	36851120	36851121	rs4714019	C	G	miga_lead_sig_snps	1.46506	0.226126	0.455653	1	3	2	0.0736008	false	0	0	1	0	0	0	0	0	0
MAIN_LIB_19949	chr15	84923740	84923741	rs7167591	T	C	miga_lead_sig_snps	16.3944	5.14381e-05	0.00120089	1	3	2	-0.537927	true	0	0	1	0	0	0	0	0	0
MAIN_LIB_19951	chr22	36200369	36200370	rs139055845	T	C	miga_lead_sig_snps	0.155304	0.693518	0.852525	1	3	2	0.0225517	false	0	0	1	0	0	0	0	0	0
MAIN_LIB_19953	chr14	103121098	103121099	rs55975236	C	T	miga_lead_sig_snps	2.21681	0.136515	0.335812	1	3	2	0.102525	false	0	0	1	0	0	0	0	0	0
MAIN_LIB_19955	chr1	157067775	157067776	rs141119519	A	T	miga_lead_sig_snps	1.73176	0.188187	0.409644	1	3	2	0.0966571	false	0	0	1	0	0	0	0	0	0
MAIN_LIB_19957	chr10	93749523	93749524	rs4919484	C	T	miga_lead_sig_snps	5.46299	0.0194234	0.0924629	1	3	2	-0.146558	false	0	0	1	0	0	0	0	0	0
MAIN_LIB_19959	chr11	66131210	66131211	rs186673924	T	C	miga_lead_sig_snps	11.2648	0.000789901	0.00935281	1	3	2	-0.30057	true	0	0	1	0	0	0	0	0	0
MAIN_LIB_19961	chr5	149790014	149790015	rs116458145	T	C	miga_lead_sig_snps	0.0750079	0.78418	0.907344	1	3	2	0.0156909	false	0	0	1	0	0	0	0	0	0
MAIN_LIB_19963	chr6	37602686	37602687	rs146156851	G	A	miga_lead_sig_snps	6.13226	0.0132737	0.0721465	1	3	2	0.149118	false	0	0	1	0	0	0	0	0	0
MAIN_LIB_19965	chr11	129822685	129822686	rs10750422	A	G	miga_lead_sig_snps	0.89338	0.344563	0.581437	1	3	2	-0.0739074	false	0	0	1	0	0	0	0	0	0
MAIN_LIB_19967	chr13	51919719	51919720	rs17076104	T	C	miga_lead_sig_snps	0.482773	0.487169	0.704142	1	3	2	0.0338012	false	0	0	1	0	0	0	0	0	0
MAIN_LIB_19969	chr6	151360296	151360297	rs6926368	G	A	miga_lead_sig_snps	12.5809	0.000389699	0.00554233	1	3	2	-0.188239	true	0	0	1	0	0	0	0	0	0
MAIN_LIB_19971	chr19	5798997	5798998	rs79045618	A	G	miga_lead_sig_snps	0.994399	0.31867	0.557866	1	3	2	-0.0487112	false	0	0	1	0	0	0	0	0	0
MAIN_LIB_19973	chr16	30800570	30800571	rs9921835	A	G	miga_lead_sig_snps	0.989717	0.319812	0.558848	1	3	2	0.0809493	false	0	0	1	0	0	0	0	0	0
MAIN_LIB_19975	chr14	24259088	24259089	rs1126432	T	G	miga_lead_sig_snps	1.44473	0.229375	0.45919	1	3	2	0.0627302	false	0	0	1	0	0	0	0	0	0
MAIN_LIB_19977	chr1	109144136	109144137	rs71513965	T	C	miga_lead_sig_snps								false	0	0	1	0	0	0	0	0	0
MAIN_LIB_19979	chr17	76487027	76487028	rs12946745	C	G	miga_lead_sig_snps	3.807	0.0510389	0.178581	1	3	2	-0.477076	false	0	0	1	0	0	0	0	0	0
MAIN_LIB_19981	chr15	65029442	65029443	rs188718836	T	A	miga_lead_sig_snps	14.8052	0.000119205	0.00225487	1	3	2	-0.187191	true	0	0	1	0	0	0	0	0	0
MAIN_LIB_19983	chr15	79865817	79865818	rs6495449	A	G	miga_lead_sig_snps	5.08497	0.0241341	0.10773	1	3	2	-0.146122	false	0	0	1	0	0	0	0	0	0
MAIN_LIB_19985	chr1	45654243	45654244	rs55646901	T	A	miga_lead_sig_snps	0.233891	0.628654	0.810934	1	3	2	-0.0594766	false	0	0	1	0	0	0	0	0	0
MAIN_LIB_19987	chr6	42479394	42479395	rs2941397	G	C	miga_lead_sig_snps	3.25314	0.0712866	0.222216	1	3	2	-0.186046	false	0	0	1	0	0	0	0	0	0
MAIN_LIB_19989	chr14	100790063	100790064	rs148870607	T	C	miga_lead_sig_snps	1.21095	0.271145	0.509097	1	3	2	0.0792951	false	0	0	1	0	0	0	0	0	0
MAIN_LIB_19991	chr17	59135747	59135748	rs192985617	T	A	miga_lead_sig_snps								false	0	0	1	0	0	0	0	0	0
MAIN_LIB_19993	chr17	50237649	50237650	rs57205635	T	C	miga_lead_sig_snps	2.22282	0.135985	0.335152	1	3	2	-0.0854356	false	0	0	1	0	0	0	0	0	0
MAIN_LIB_19995	chr16	87410647	87410648	rs60483752	C	G	miga_lead_sig_snps	0.0324502	0.857043	0.948879	1	3	2	-0.00998468	false	0	0	1	0	0	0	0	0	0
MAIN_LIB_19997	chr15	90879291	90879292	rs78164913	G	T	miga_lead_sig_snps	1.52433	0.216966	0.445491	1	3	2	0.0646142	false	0	0	1	0	0	0	0	0	0
MAIN_LIB_19999	chr3	141488733	141488734	rs11917587	A	G	miga_lead_sig_snps	6.00537	0.0142624	0.0755151	1	3	2	0.23526	false	0	0	1	0	0	0	0	0	0
MAIN_LIB_20001	chr6	153617875	153617876	rs184418012	G	A	miga_lead_sig_snps	5.82622	0.015789	0.0810159	1	3	2	0.330718	false	0	0	1	0	0	0	0	0	0
MAIN_LIB_20003	chr11	123128048	123128049	rs182460864	G	A	miga_lead_sig_snps	0.0114007	0.914968	0.977017	1	3	2	-0.0107984	false	0	0	1	0	0	0	0	0	0
MAIN_LIB_20005	chr10	8427890	8427891	rs12240607	T	A	miga_lead_sig_snps								false	0	0	1	0	0	0	0	0	0
MAIN_LIB_20007	chr15	64609590	64609591	rs146520770	A	G	miga_lead_sig_snps	0.05664	0.811888	0.923647	1	3	2	0.0134149	false	0	0	1	0	0	0	0	0	0
MAIN_LIB_20009	chr19	53632913	53632914	rs12461551	A	G	miga_lead_sig_snps	6.16305	0.0130446	0.0712614	1	3	2	0.153647	false	0	0	1	0	0	0	0	0	0
MAIN_LIB_20011	chr12	6755245	6755246	rs3759346	G	A	miga_lead_sig_snps	0.267043	0.605322	0.794277	1	3	2	-0.043477	false	0	0	1	0	0	0	0	0	0
MAIN_LIB_20013	chr1	18717495	18717496	rs11261052	C	G	miga_lead_sig_snps	26.9741	2.06197e-07	1.53483e-05	1	3	2	-0.167774	true	0	0	1	0	0	0	0	0	0
MAIN_LIB_20015	chr5	75241723	75241724	rs142156764	A	T	miga_lead_sig_snps	11.4866	0.000701012	0.00855943	1	3	2	-0.22627	true	0	0	1	0	0	0	0	0	0
MAIN_LIB_20017	chr11	108570747	108570748	rs78221931	T	C	miga_lead_sig_snps	7.09011	0.00775103	0.0493612	1	3	2	-0.200595	true	0	0	1	0	0	0	0	0	0
MAIN_LIB_20019	chr19	29331289	29331290	rs78873591	A	G	miga_lead_sig_snps	0.442613	0.505864	0.718588	1	3	2	0.0479998	false	0	0	1	0	0	0	0	0	0
MAIN_LIB_20021	chr17	45389407	45389408	rs1230071	T	C	miga_lead_sig_snps	49.2736	2.22636e-12	1.16003e-09	1	3	2	0.367762	true	0	0	1	0	0	0	0	0	0
MAIN_LIB_20023	chr5	150803501	150803502	rs6879685	T	G	miga_lead_sig_snps	0.0311503	0.859905	0.950631	1	3	2	-0.0396975	false	0	0	1	0	0	0	0	0	0
MAIN_LIB_20025	chr8	55981498	55981499	rs142506908	A	G	miga_lead_sig_snps	11.294	0.000777567	0.00925571	1	3	2	-0.340215	true	0	0	1	0	0	0	0	0	0
MAIN_LIB_20027	chr1	226338847	226338848	rs146779890	A	T	miga_lead_sig_snps	6.04509	0.0139451	0.0742118	1	3	2	0.158893	false	0	0	1	0	0	0	0	0	0
MAIN_LIB_20029	chr1	77735195	77735196	rs546971512	C	T	miga_lead_sig_snps	1.67437e-06	0.998968	1	1	3	2	0.000133357	false	0	0	1	0	0	0	0	0	0
MAIN_LIB_20031	chr10	74523035	74523036	rs10824197	C	T	miga_lead_sig_snps	2.11894	0.145487	0.350146	1	3	2	0.133872	false	0	0	1	0	0	0	0	0	0
MAIN_LIB_20033	chr14	45144894	45144895	rs62000274	G	A	miga_lead_sig_snps	9.27905	0.00231789	0.0205569	1	3	2	-0.166641	true	0	0	1	0	0	0	0	0	0
MAIN_LIB_20035	chr7	36467616	36467617	rs143573786	T	C	miga_lead_sig_snps	6.07917	0.0136785	0.0733724	1	3	2	-0.148077	false	0	0	1	0	0	0	0	0	0
MAIN_LIB_20037	chr12	96011590	96011591	rs181062160	A	T	miga_lead_sig_snps	0.0763572	0.782296	0.906378	1	3	2	0.0163829	false	0	0	1	0	0	0	0	0	0
MAIN_LIB_20039	chr3	132462976	132462977	rs77682405	T	G	miga_lead_sig_snps	4.28294	0.0384967	0.147489	1	3	2	-0.150274	false	0	0	1	0	0	0	0	0	0
MAIN_LIB_20041	chr11	68346642	68346643	rs751810950	T	C	miga_lead_sig_snps	11.8817	0.000566882	0.00733427	1	3	2	0.161139	true	0	0	1	0	0	0	0	0	0
MAIN_LIB_20043	chr12	54952502	54952503	rs76724641	T	A	miga_lead_sig_snps	1.86099	0.172511	0.388699	1	3	2	-0.115146	false	0	0	1	0	0	0	0	0	0
MAIN_LIB_20045	chr19	8604551	8604552	rs4804316	G	A	miga_lead_sig_snps								false	0	0	1	0	0	0	0	0	0
MAIN_LIB_20047	chr16	30327682	30327683	rs12445084	C	T	miga_lead_sig_snps	3.73156	0.0533936	0.183413	1	3	2	-0.122612	false	0	0	1	0	0	0	0	0	0
MAIN_LIB_20049	chr1	156750758	156750759	rs11264534	A	G	miga_lead_sig_snps	1.84404	0.174478	0.39178	1	3	2	0.0901347	false	0	0	1	0	0	0	0	0	0
MAIN_LIB_20051	chr11	66139576	66139577	rs76290143	T	C	miga_lead_sig_snps	2.09935	0.147361	0.352737	1	3	2	-0.0657349	false	0	0	1	0	0	0	0	0	0
MAIN_LIB_20053	chr1	39642389	39642390	rs113250487	T	C	miga_lead_sig_snps	2.51594	0.1127	0.297944	1	3	2	-0.121398	false	0	0	1	0	0	0	0	0	0
MAIN_LIB_20055	chr8	81164268	81164269	rs6988941	T	C	miga_lead_sig_snps	0.00346143	0.953084	0.997187	1	3	2	-0.0054015	false	0	0	1	0	0	0	0	0	0
MAIN_LIB_20057	chr17	75603522	75603523	rs1661698	T	C	miga_lead_sig_snps	2.84545	0.0916331	0.262363	1	3	2	0.155671	false	0	0	1	0	0	0	0	0	0
MAIN_LIB_20059	chr8	28656467	28656468	rs150582489	T	C	miga_lead_sig_snps	0.0422937	0.837061	0.937675	1	3	2	0.0188587	false	0	0	1	0	0	0	0	0	0
MAIN_LIB_20061	chr9	94509706	94509707	rs908808	C	G	miga_lead_sig_snps	0.0233049	0.878667	0.960561	1	3	2	0.00991786	false	0	0	1	0	0	0	0	0	0
MAIN_LIB_20063	chr22	38055546	38055547	rs8142887	G	A	miga_lead_sig_snps	11.709	0.000621975	0.00784058	1	3	2	0.201491	true	0	0	1	0	0	0	0	0	0
MAIN_LIB_20065	chr11	64877565	64877566	rs57851864	T	C	miga_lead_sig_snps	0.12618	0.722426	0.870888	1	3	2	0.0245844	false	0	0	1	0	0	0	0	0	0
MAIN_LIB_20067	chr16	3163547	3163548	rs184482280	A	G	miga_lead_sig_snps	1.14082	0.285478	0.522249	1	3	2	-0.0721034	false	0	0	1	0	0	0	0	0	0
MAIN_LIB_20069	chr7	135366242	135366243	rs12707228	G	A	miga_lead_sig_snps	0.00520297	0.942497	0.991451	1	3	2	-0.00659394	false	0	0	1	0	0	0	0	0	0
MAIN_LIB_20071	chr12	122465126	122465127	rs7301515	C	T	miga_lead_sig_snps	0.722612	0.395288	0.630822	1	3	2	-0.0523289	false	0	0	1	0	0	0	0	0	0
MAIN_LIB_20073	chr10	71558655	71558656	rs142449911	T	C	miga_lead_sig_snps	4.68808	0.0303725	0.126145	1	3	2	0.107707	false	0	0	1	0	0	0	0	0	0
MAIN_LIB_20075	chr17	43447256	43447257	rs7213882	G	A	miga_lead_sig_snps	1.87195	0.171252	0.386505	1	3	2	-0.0939641	false	0	0	1	0	0	0	0	0	0
MAIN_LIB_20077	chr4	113743806	113743807	rs4834354	G	A	miga_lead_sig_snps	0.000843908	0.976825	1	1	3	2	-0.00150936	false	0	0	1	0	0	0	0	0	0
MAIN_LIB_20079	chr4	37854393	37854394	rs28590248	G	C	miga_lead_sig_snps	0.0108981	0.916857	0.97785	1	3	2	-0.00632779	false	0	0	1	0	0	0	0	0	0
MAIN_LIB_20081	chr17	74550766	74550767	rs4789077	G	T	miga_lead_sig_snps	3.11939	0.0773655	0.234552	1	3	2	0.107353	false	0	0	1	0	0	0	0	0	0
MAIN_LIB_20083	chr22	23857127	23857128	rs73158766	T	G	miga_lead_sig_snps	0.618103	0.431753	0.660938	1	3	2	0.0340185	false	0	0	1	0	0	0	0	0	0
MAIN_LIB_20085	chr10	91655656	91655657	rs188962027	G	A	miga_lead_sig_snps	0.109725	0.740457	0.881822	1	3	2	0.0234632	false	0	0	1	0	0	0	0	0	0
MAIN_LIB_20087	chr12	52856362	52856363	rs7137129	G	A	miga_lead_sig_snps	1.30778e-05	0.997115	1	1	3	2	0.000277572	false	0	0	1	0	0	0	0	0	0
MAIN_LIB_20089	chr8	141142343	141142344	rs307765	G	A	miga_lead_sig_snps	0.0188201	0.890884	0.966557	1	3	2	0.00971569	false	0	0	1	0	0	0	0	0	0
MAIN_LIB_20091	chr10	100485834	100485835	rs72838537	A	C	miga_lead_sig_snps	0.00897735	0.924514	0.982452	1	3	2	0.00657661	false	0	0	1	0	0	0	0	0	0
MAIN_LIB_20093	chr6	152837599	152837600	rs1328399	T	C	miga_lead_sig_snps	0.306793	0.579655	0.77669	1	3	2	0.0601608	false	0	0	1	0	0	0	0	0	0
MAIN_LIB_20095	chr2	118805194	118805195	rs75384632	T	C	miga_lead_sig_snps	0.333316	0.563713	0.764987	1	3	2	-0.0372484	false	0	0	1	0	0	0	0	0	0
MAIN_LIB_20097	chr5	122562665	122562666	rs78800112	A	G	miga_lead_sig_snps	0.218345	0.640304	0.817805	1	3	2	-0.0348427	false	0	0	1	0	0	0	0	0	0
MAIN_LIB_20099	chr4	408456	408457	rs61200955	A	G	miga_lead_sig_snps	0.576672	0.44762	0.673545	1	3	2	0.0568265	false	0	0	1	0	0	0	0	0	0
MAIN_LIB_20101	chr2	112571945	112571946	rs13395779	C	T	miga_lead_sig_snps	0.0438052	0.834216	0.936533	1	3	2	-0.0168182	false	0	0	1	0	0	0	0	0	0
MAIN_LIB_20103	chr17	44898970	44898971	rs11650246	T	C	miga_lead_sig_snps	0.0174721	0.89484	0.968909	1	3	2	0.013996	false	0	0	1	0	0	0	0	0	0
MAIN_LIB_20105	chr2	218724871	218724872	rs6704575	C	T	miga_lead_sig_snps	2.24962	0.133647	0.331458	1	3	2	0.160581	false	0	0	1	0	0	0	0	0	0
MAIN_LIB_20107	chr10	75645273	75645274	rs1835366	A	G	miga_lead_sig_snps	14.2791	0.000157609	0.00278807	1	3	2	0.257901	true	0	0	1	0	0	0	0	0	0
MAIN_LIB_20109	chr21	44697908	44697909	rs61745911	A	G	miga_lead_sig_snps	2.15219	0.142367	0.345167	1	3	2	0.06735	false	0	0	1	0	0	0	0	0	0
MAIN_LIB_20111	chr6	108879040	108879041	rs182299259	T	C	miga_lead_sig_snps	1.26765	0.260208	0.49564	1	3	2	-0.0407086	false	0	0	1	0	0	0	0	0	0
MAIN_LIB_20113	chr4	38646132	38646133	rs337605	T	C	miga_lead_sig_snps	11.4471	0.00071605	0.00866745	1	3	2	0.167833	true	0	0	1	0	0	0	0	0	0
MAIN_LIB_20115	chr3	51893793	51893794	rs116334297	G	A	miga_lead_sig_snps	0.14088	0.707408	0.860426	1	3	2	0.0400882	false	0	0	1	0	0	0	0	0	0
MAIN_LIB_20117	chr1	42275292	42275293	rs56042308	C	T	miga_lead_sig_snps	0.177742	0.673321	0.839923	1	3	2	0.0393648	false	0	0	1	0	0	0	0	0	0
MAIN_LIB_20119	chr6	134972227	134972228	rs4895434	A	G	miga_lead_sig_snps	3.11086	0.077772	0.235349	1	3	2	0.161816	false	0	0	1	0	0	0	0	0	0
MAIN_LIB_20121	chr1	38323317	38323318	rs2773163	A	G	miga_lead_sig_snps	1.07452	0.299927	0.538712	1	3	2	-0.0552074	false	0	0	1	0	0	0	0	0	0
MAIN_LIB_20123	chr19	34661110	34661111	rs12982639	A	G	miga_lead_sig_snps	1.74212	0.18687	0.408514	1	3	2	-0.335479	false	0	0	1	0	0	0	0	0	0
MAIN_LIB_20125	chr19	18446847	18446848	rs2303692	T	C	miga_lead_sig_snps	0.623667	0.429688	0.659091	1	3	2	-0.0552495	false	0	0	1	0	0	0	0	0	0
MAIN_LIB_20127	chr11	9701085	9701086	rs11042476	C	T	miga_lead_sig_snps	3.46526	0.0626705	0.204513	1	3	2	-0.167554	false	0	0	1	0	0	0	0	0	0
MAIN_LIB_20129	chr5	15114724	15114725	rs187070940	G	A	miga_lead_sig_snps	4.05935	0.0439274	0.160824	1	3	2	-0.130273	false	0	0	1	0	0	0	0	0	0
MAIN_LIB_20131	chr3	45031277	45031278	rs3765173	T	C	miga_lead_sig_snps	10.1541	0.00143982	0.0144778	1	3	2	-0.158561	true	0	0	1	0	0	0	0	0	0
MAIN_LIB_20133	chr4	105537982	105537983	rs10001434	A	C	miga_lead_sig_snps	0.418474	0.5177	0.728593	1	3	2	0.0889342	false	0	0	1	0	0	0	0	0	0
MAIN_LIB_20135	chr2	105458940	105458941	rs12478485	A	G	miga_lead_sig_snps	0.292892	0.588373	0.782518	1	3	2	0.0357693	false	0	0	1	0	0	0	0	0	0
MAIN_LIB_20137	chr2	11389301	11389302	rs116660746	T	C	miga_lead_sig_snps	8.05133	0.00454702	0.0338668	1	3	2	-0.186098	true	0	0	1	0	0	0	0	0	0
MAIN_LIB_20139	chr11	112880112	112880113	rs144772263	C	T	miga_lead_sig_snps	0.120781	0.728189	0.874788	1	3	2	-0.0233862	false	0	0	1	0	0	0	0	0	0
MAIN_LIB_20141	chr1	155133619	155133620	rs41264899	T	C	miga_lead_sig_snps	0.232434	0.629725	0.811619	1	3	2	-0.0471462	false	0	0	1	0	0	0	0	0	0
MAIN_LIB_20143	chr3	45146045	45146046	rs56190366	A	T	miga_lead_sig_snps	0.896568	0.343704	0.581096	1	3	2	-0.0387275	false	0	0	1	0	0	0	0	0	0
MAIN_LIB_20145	chr4	4617426	4617427	rs873149	T	C	miga_lead_sig_snps	10.0332	0.00153747	0.0152156	1	3	2	0.140231	true	0	0	1	0	0	0	0	0	0
MAIN_LIB_20147	chr1	81941115	81941116	rs1352923	T	A	miga_lead_sig_snps	25.9286	3.54288e-07	2.38895e-05	1	3	2	-0.403607	true	0	0	1	0	0	0	0	0	0
MAIN_LIB_20149	chr22	29545039	29545040	rs467902	G	A	miga_lead_sig_snps	8.49523	0.00356079	0.0283328	1	3	2	-0.230034	true	0	0	1	0	0	0	0	0	0
MAIN_LIB_20151	chr13	41240402	41240403	rs139410221	A	G	miga_lead_sig_snps	7.3836	0.00658214	0.0441234	1	3	2	-0.1986	true	0	0	1	0	0	0	0	0	0
MAIN_LIB_20153	chr3	69070738	69070739	rs9846769	G	C	miga_lead_sig_snps	2.08794	0.148467	0.354145	1	3	2	0.093923	false	0	0	1	0	0	0	0	0	0
MAIN_LIB_20155	chr10	96577440	96577441	rs75395894	G	A	miga_lead_sig_snps	0.016361	0.89822	0.970541	1	3	2	-0.0129049	false	0	0	1	0	0	0	0	0	0
MAIN_LIB_20157	chr11	91095035	91095036	rs147682122	T	C	miga_lead_sig_snps	2.97083	0.0847786	0.249889	1	3	2	0.142273	false	0	0	1	0	0	0	0	0	0
MAIN_LIB_20159	chr5	179773908	179773909	rs62406189	G	C	miga_lead_sig_snps	7.89547	0.00495588	0.0360465	1	3	2	0.192885	true	0	0	1	0	0	0	0	0	0
MAIN_LIB_20161	chr7	22854176	22854177	rs11983782	G	C	miga_lead_sig_snps	1.13525	0.286658	0.523408	1	3	2	0.0608226	false	0	0	1	0	0	0	0	0	0
MAIN_LIB_20163	chr4	76092038	76092039	rs4859614	G	A	miga_lead_sig_snps	0.119634	0.729432	0.875639	1	3	2	-0.0374071	false	0	0	1	0	0	0	0	0	0
MAIN_LIB_20165	chr6	41273203	41273204	rs17644657	G	A	miga_lead_sig_snps	3.59578	0.0579264	0.194155	1	3	2	-0.0934972	false	0	0	1	0	0	0	0	0	0
MAIN_LIB_20167	chr19	725458	725459	rs36053727	G	A	miga_lead_sig_snps	4.30212	0.0380649	0.146415	1	3	2	-0.13072	false	0	0	1	0	0	0	0	0	0
MAIN_LIB_20169	chr10	60286313	60286314	rs75817524	G	A	miga_lead_sig_snps	0.278396	0.597755	0.789064	1	3	2	-0.063903	false	0	0	1	0	0	0	0	0	0
MAIN_LIB_20171	chr18	12235603	12235604	rs4797651	C	G	miga_lead_sig_snps	10.0495	0.00152393	0.0151245	1	3	2	0.179255	true	0	0	1	0	0	0	0	0	0
MAIN_LIB_20173	chr2	70219653	70219654	rs2921711	C	A	miga_lead_sig_snps	0.823263	0.364228	0.600826	1	3	2	-0.0490916	false	0	0	1	0	0	0	0	0	0
MAIN_LIB_20175	chr10	100912491	100912492	rs62621207	T	A	miga_lead_sig_snps	0.100897	0.750755	0.888123	1	3	2	0.0335057	false	0	0	1	0	0	0	0	0	0
MAIN_LIB_20177	chr8	103073586	103073587	rs2132863	G	C	miga_lead_sig_snps	5.40105	0.0201246	0.0948946	1	3	2	-0.182962	false	0	0	1	0	0	0	0	0	0
MAIN_LIB_20179	chr10	14975800	14975801	rs147786858	T	C	miga_lead_sig_snps	1.68756	0.193922	0.417429	1	3	2	-0.080661	false	0	0	1	0	0	0	0	0	0
MAIN_LIB_20181	chr17	50733647	50733648	rs142139541	T	C	miga_lead_sig_snps	0.271097	0.602597	0.792607	1	3	2	0.0410358	false	0	0	1	0	0	0	0	0	0
MAIN_LIB_20183	chr19	6155722	6155723	rs7258251	C	T	miga_lead_sig_snps	5.6511	0.0174445	0.0861492	1	3	2	0.218824	false	0	0	1	0	0	0	0	0	0
MAIN_LIB_20185	chr12	5973633	5973634	rs12829271	G	A	miga_lead_sig_snps	5.34527	0.0207786	0.096902	1	3	2	0.133399	false	0	0	1	0	0	0	0	0	0
MAIN_LIB_20187	chr15	38097979	38097980	rs8024584	G	A	miga_lead_sig_snps	0.0272725	0.868831	0.955088	1	3	2	-0.0193235	false	0	0	1	0	0	0	0	0	0
MAIN_LIB_20189	chr12	67763936	67763937	rs10748085	A	C	miga_lead_sig_snps	2.21201	0.13694	0.336274	1	3	2	-0.179029	false	0	0	1	0	0	0	0	0	0
MAIN_LIB_20191	chr2	113207582	113207583	rs186050688	A	G	miga_lead_sig_snps	0.656483	0.417804	0.649484	1	3	2	0.0508776	false	0	0	1	0	0	0	0	0	0
MAIN_LIB_20193	chr4	153584929	153584930	rs11931730	A	G	miga_lead_sig_snps	6.69464	0.0096703	0.0573761	1	3	2	-0.232372	false	0	0	1	0	0	0	0	0	0
MAIN_LIB_20195	chr14	35050921	35050922	rs77772792	G	C	miga_lead_sig_snps	6.8678	0.00877628	0.0538557	1	3	2	-0.169362	false	0	0	1	0	0	0	0	0	0
MAIN_LIB_20197	chr4	74594145	74594146	rs6857722	C	G	miga_lead_sig_snps	0.397466	0.528401	0.737856	1	3	2	0.0448135	false	0	0	1	0	0	0	0	0	0
MAIN_LIB_20199	chr7	22695927	22695928	rs78383131	A	G	miga_lead_sig_snps	4.52817	0.0333412	0.134149	1	3	2	-0.123283	false	0	0	1	0	0	0	0	0	0
MAIN_LIB_20201	chr2	190286520	190286521	rs72915473	G	A	miga_lead_sig_snps	0.632748	0.426349	0.656493	1	3	2	0.0506045	false	0	0	1	0	0	0	0	0	0
MAIN_LIB_20203	chr17	81723907	81723908	rs112090482	C	T	miga_lead_sig_snps	0.500933	0.47909	0.698971	1	3	2	-0.0516834	false	0	0	1	0	0	0	0	0	0
MAIN_LIB_20205	chr4	15348325	15348326	rs9994468	T	A	miga_lead_sig_snps	1.01659	0.313329	0.552143	1	3	2	-0.0884168	false	0	0	1	0	0	0	0	0	0
MAIN_LIB_20207	chr10	17787502	17787503	rs782065527	G	A	miga_lead_sig_snps	6.22615	0.0125877	0.0697473	1	3	2	-0.108743	false	0	0	1	0	0	0	0	0	0
MAIN_LIB_20209	chr12	10212746	10212747	rs4322502	C	T	miga_lead_sig_snps	25.289	4.93504e-07	3.10826e-05	1	3	2	0.284058	true	0	0	1	0	0	0	0	0	0
MAIN_LIB_20211	chr22	21104862	21104863	rs7285888	A	T	miga_lead_sig_snps	1.42337	0.23285	0.463723	1	3	2	0.0877274	false	0	0	1	0	0	0	0	0	0
MAIN_LIB_20213	chr2	120605605	120605606	rs188230905	A	G	miga_lead_sig_snps	1.23702	0.266047	0.501924	1	3	2	0.0614178	false	0	0	1	0	0	0	0	0	0
MAIN_LIB_20215	chr7	144677822	144677823	rs17288242	A	G	miga_lead_sig_snps	2.62018	0.105512	0.287347	1	3	2	-0.177288	false	0	0	1	0	0	0	0	0	0
MAIN_LIB_20217	chr17	73778382	73778383	rs9896227	C	T	miga_lead_sig_snps	1.22443	0.268494	0.50546	1	3	2	-0.0922914	false	0	0	1	0	0	0	0	0	0
MAIN_LIB_20219	chr10	52386337	52386338	rs1149769	C	G	miga_lead_sig_snps	0.310926	0.577112	0.775005	1	3	2	0.0930302	false	0	0	1	0	0	0	0	0	0
MAIN_LIB_20221	chr12	56536285	56536286	rs7132965	T	C	miga_lead_sig_snps	1.63359	0.201208	0.425857	1	3	2	0.0694109	false	0	0	1	0	0	0	0	0	0
MAIN_LIB_20223	chr1	16456197	16456198	rs279018	G	A	miga_lead_sig_snps	5.76998	0.0163022	0.0826599	1	3	2	0.136286	false	0	0	1	0	0	0	0	0	0
MAIN_LIB_20225	chr15	59860886	59860887	rs531566254	C	T	miga_lead_sig_snps	0.00773479	0.929918	0.984907	1	3	2	-0.00574021	false	0	0	1	0	0	0	0	0	0
MAIN_LIB_20227	chr16	24214994	24214995	rs41280844	A	G	miga_lead_sig_snps	0.725931	0.394205	0.629707	1	3	2	-0.072932	false	0	0	1	0	0	0	0	0	0
MAIN_LIB_20229	chr3	129820375	129820376	rs72987350	A	T	miga_lead_sig_snps	1.47906	0.223921	0.45334	1	3	2	0.162955	false	0	0	1	0	0	0	0	0	0
MAIN_LIB_20231	chr19	16522157	16522158	rs55746258	T	C	miga_lead_sig_snps	3.59625	0.05791	0.194155	1	3	2	-0.0813819	false	0	0	1	0	0	0	0	0	0
MAIN_LIB_20233	chr14	76462282	76462283	rs11846902	G	A	miga_lead_sig_snps	3.78763	0.0516326	0.179738	1	3	2	-0.109065	false	0	0	1	0	0	0	0	0	0
MAIN_LIB_20235	chr16	31876169	31876170	rs17709279	G	A	miga_lead_sig_snps	0.130302	0.718119	0.86751	1	3	2	0.0284174	false	0	0	1	0	0	0	0	0	0
MAIN_LIB_20237	chr1	96414033	96414034	rs111899906	T	C	miga_lead_sig_snps	0.295009	0.587029	0.781795	1	3	2	-0.0301777	false	0	0	1	0	0	0	0	0	0
MAIN_LIB_20239	chr19	15979029	15979030	rs62116766	A	G	miga_lead_sig_snps	1.58183	0.208497	0.43498	1	3	2	0.0809856	false	0	0	1	0	0	0	0	0	0
MAIN_LIB_20241	chr6	99516136	99516137	rs2209157	C	T	miga_lead_sig_snps	1.01809	0.312973	0.552065	1	3	2	-0.331415	false	0	0	1	0	0	0	0	0	0
MAIN_LIB_20243	chr5	33102027	33102028	rs112118826	T	C	miga_lead_sig_snps	10.4301	0.00123977	0.013012	1	3	2	-0.17988	true	0	0	1	0	0	0	0	0	0
MAIN_LIB_20245	chr8	110966982	110966983	rs28367343	G	A	miga_lead_sig_snps								false	0	0	1	0	0	0	0	0	0
MAIN_LIB_20247	chr11	63506164	63506165	rs180806910	C	G	miga_lead_sig_snps	20.5258	5.88339e-06	0.000214432	1	3	2	-0.211183	true	0	0	1	0	0	0	0	0	0
MAIN_LIB_20249	chr3	186931585	186931586	rs146490071	A	G	miga_lead_sig_snps	23.5142	1.23994e-06	6.18888e-05	1	3	2	0.205294	true	0	0	1	0	0	0	0	0	0
MAIN_LIB_20251	chr20	43952584	43952585	rs147198816	T	C	miga_lead_sig_snps	3.84573	0.0498727	0.176023	1	3	2	0.122785	false	0	0	1	0	0	0	0	0	0
MAIN_LIB_20253	chr1	85237185	85237186	rs6671589	T	C	miga_lead_sig_snps	5.89234	0.0152069	0.0792956	1	3	2	-0.253249	false	0	0	1	0	0	0	0	0	0
MAIN_LIB_20255	chr14	33030211	33030212	rs61974881	T	C	miga_lead_sig_snps	0.0119085	0.913103	0.976385	1	3	2	-0.00797793	false	0	0	1	0	0	0	0	0	0
MAIN_LIB_20257	chr3	5691042	5691043	rs6795727	T	C	miga_lead_sig_snps	0.00328734	0.954278	0.997771	1	3	2	0.00536434	false	0	0	1	0	0	0	0	0	0
MAIN_LIB_20259	chr15	88348616	88348617	rs111920188	C	A	miga_lead_sig_snps	6.36542	0.0116366	0.0655948	1	3	2	0.217479	false	0	0	1	0	0	0	0	0	0
MAIN_LIB_20261	chr1	37522141	37522142	rs4653297	C	T	miga_lead_sig_snps	9.50964	0.00204395	0.0187533	1	3	2	-0.251853	true	0	0	1	0	0	0	0	0	0
MAIN_LIB_20263	chr5	116612191	116612192	rs592965	C	T	miga_lead_sig_snps	0.766412	0.381329	0.617922	1	3	2	-0.055141	false	0	0	1	0	0	0	0	0	0
MAIN_LIB_20265	chr22	23832221	23832222	rs5996620	G	A	miga_lead_sig_snps	0.0706551	0.790385	0.910918	1	3	2	-0.0156972	false	0	0	1	0	0	0	0	0	0
MAIN_LIB_20267	chr10	69338595	69338596	rs75743765	A	G	miga_lead_sig_snps	0.481232	0.487865	0.704509	1	3	2	-0.0467491	false	0	0	1	0	0	0	0	0	0
MAIN_LIB_20269	chr22	23803868	23803869	rs17003930	G	T	miga_lead_sig_snps	3.84646	0.0498511	0.176023	1	3	2	0.133036	false	0	0	1	0	0	0	0	0	0
MAIN_LIB_20271	chr5	158154570	158154571	rs77608563	G	A	miga_lead_sig_snps	12.855	0.00033658	0.00501066	1	3	2	0.286236	true	0	0	1	0	0	0	0	0	0
MAIN_LIB_20273	chr19	17174807	17174808	rs8109775	G	A	miga_lead_sig_snps	3.75874	0.0525322	0.181635	1	3	2	0.111171	false	0	0	1	0	0	0	0	0	0
MAIN_LIB_20275	chr7	155324400	155324401	rs140514660	C	T	miga_lead_sig_snps	8.03116	0.00459795	0.03407	1	3	2	-0.360455	true	0	0	1	0	0	0	0	0	0
MAIN_LIB_20277	chr11	43880975	43880976	rs35533455	C	T	miga_lead_sig_snps	0.177214	0.673778	0.840244	1	3	2	0.0235221	false	0	0	1	0	0	0	0	0	0
MAIN_LIB_20279	chr17	50168208	50168209	rs11870423	A	G	miga_lead_sig_snps	9.27836	0.00231877	0.0205569	1	3	2	-0.178282	true	0	0	1	0	0	0	0	0	0
MAIN_LIB_20281	chr3	37505766	37505767	rs80053212	A	G	miga_lead_sig_snps	0.0157784	0.900039	0.9713	1	3	2	-0.00796738	false	0	0	1	0	0	0	0	0	0
MAIN_LIB_20283	chr16	84813376	84813377	rs5022975	T	A	miga_lead_sig_snps	2.47255	0.11585	0.303222	1	3	2	-0.102993	false	0	0	1	0	0	0	0	0	0
MAIN_LIB_20285	chr19	10115101	10115102	rs7401	G	A	miga_lead_sig_snps	1.97267	0.160165	0.371353	1	3	2	0.0733026	false	0	0	1	0	0	0	0	0	0
MAIN_LIB_20287	chr11	113226547	113226548	rs595231	C	T	miga_lead_sig_snps	0.493039	0.482575	0.70147	1	3	2	-0.0503626	false	0	0	1	0	0	0	0	0	0
MAIN_LIB_20289	chr19	49147062	49147063	rs6509418	A	G	miga_lead_sig_snps	7.37769	0.0066038	0.0441653	1	3	2	0.178347	true	0	0	1	0	0	0	0	0	0
MAIN_LIB_20291	chr2	128031564	128031565	rs4640335	A	G	miga_lead_sig_snps	0.695247	0.404385	0.638319	1	3	2	0.0653928	false	0	0	1	0	0	0	0	0	0
MAIN_LIB_20293	chr3	195035373	195035374	rs7614261	G	A	miga_lead_sig_snps	1.05342	0.30472	0.543504	1	3	2	0.0631866	false	0	0	1	0	0	0	0	0	0
MAIN_LIB_20295	chr5	376879	376880	rs11133994	A	G	miga_lead_sig_snps	7.18904	0.00733501	0.0474574	1	3	2	-0.158321	true	0	0	1	0	0	0	0	0	0
MAIN_LIB_20297	chr12	54932689	54932690	rs77570274	G	A	miga_lead_sig_snps	5.50996	0.0189085	0.0908798	1	3	2	0.211639	false	0	0	1	0	0	0	0	0	0
MAIN_LIB_20299	chr12	8074149	8074150	rs116957772	G	A	miga_lead_sig_snps	5.74565	0.0165295	0.0833236	1	3	2	-0.119196	false	0	0	1	0	0	0	0	0	0
MAIN_LIB_20301	chr16	57511055	57511056	rs137970696	A	G	miga_lead_sig_snps	0.373436	0.541137	0.747897	1	3	2	0.0365813	false	0	0	1	0	0	0	0	0	0
MAIN_LIB_20303	chr11	57172657	57172658	rs117507536	T	G	miga_lead_sig_snps	6.08758	0.0136135	0.0732963	1	3	2	-0.164798	false	0	0	1	0	0	0	0	0	0
MAIN_LIB_20305	chr3	8741758	8741759	rs237879	T	C	miga_lead_sig_snps	4.41113	0.0357051	0.140019	1	3	2	0.0923975	false	0	0	1	0	0	0	0	0	0
MAIN_LIB_20307	chr15	99753238	99753239	rs7182926	C	T	miga_lead_sig_snps	1.79344	0.180507	0.400233	1	3	2	-0.0734036	false	0	0	1	0	0	0	0	0	0
MAIN_LIB_20309	chr7	25053814	25053815	rs255631	T	C	miga_lead_sig_snps	0.161928	0.687387	0.849019	1	3	2	0.0345059	false	0	0	1	0	0	0	0	0	0
MAIN_LIB_20311	chr10	93431194	93431195	rs7098042	C	A	miga_lead_sig_snps	3.68465	0.0549154	0.186735	1	3	2	-0.100383	false	0	0	1	0	0	0	0	0	0
MAIN_LIB_20313	chr20	36896600	36896601	rs6093568	A	G	miga_lead_sig_snps	0.229682	0.631759	0.812596	1	3	2	-0.026551	false	0	0	1	0	0	0	0	0	0
MAIN_LIB_20315	chr3	38340857	38340858	rs151629	A	C	miga_lead_sig_snps	0.0287029	0.865467	0.953744	1	3	2	0.00929805	false	0	0	1	0	0	0	0	0	0
MAIN_LIB_20317	chr1	42993965	42993966	rs1198257	G	A	miga_lead_sig_snps	3.26476	0.0707832	0.221026	1	3	2	0.136499	false	0	0	1	0	0	0	0	0	0
MAIN_LIB_20319	chr19	10021324	10021325	rs77833898	A	G	miga_lead_sig_snps	0.324087	0.569162	0.769393	1	3	2	0.0275173	false	0	0	1	0	0	0	0	0	0
MAIN_LIB_20321	chr16	13465996	13465997	rs62030196	T	C	miga_lead_sig_snps	0.0702486	0.790975	0.911227	1	3	2	-0.0144521	false	0	0	1	0	0	0	0	0	0
MAIN_LIB_20323	chr15	39745388	39745389	rs7166188	T	C	miga_lead_sig_snps	6.81365	0.00904635	0.054954	1	3	2	-0.337816	false	0	0	1	0	0	0	0	0	0
MAIN_LIB_20325	chr19	46502549	46502550	rs62134751	T	C	miga_lead_sig_snps	4.06333	0.043824	0.160789	1	3	2	-0.15951	false	0	0	1	0	0	0	0	0	0
MAIN_LIB_20327	chr2	24763695	24763696	rs12998698	G	A	miga_lead_sig_snps	0.418529	0.517672	0.728593	1	3	2	0.04152	false	0	0	1	0	0	0	0	0	0
MAIN_LIB_20329	chr4	83334371	83334372	rs6810528	G	A	miga_lead_sig_snps	0.0942647	0.758824	0.892693	1	3	2	-0.0173497	false	0	0	1	0	0	0	0	0	0
MAIN_LIB_20331	chr16	29961040	29961041	rs149485501	T	G	miga_lead_sig_snps	1.28108	0.257699	0.492745	1	3	2	-0.0820275	false	0	0	1	0	0	0	0	0	0
MAIN_LIB_20333	chr19	53551532	53551533	rs953751	C	T	miga_lead_sig_snps	3.1236	0.0771661	0.234115	1	3	2	-0.161827	false	0	0	1	0	0	0	0	0	0
MAIN_LIB_20335	chr16	80966315	80966316	rs74345397	C	A	miga_lead_sig_snps	2.0886	0.148402	0.354145	1	3	2	0.0946889	false	0	0	1	0	0	0	0	0	0
MAIN_LIB_20337	chr12	48184542	48184543	rs10783231	C	A	miga_lead_sig_snps	0.862352	0.353081	0.590168	1	3	2	-0.0598884	false	0	0	1	0	0	0	0	0	0
MAIN_LIB_20339	chr11	118595931	118595932	rs184841209	T	G	miga_lead_sig_snps	8.21961	0.00414401	0.0316053	1	3	2	0.212884	true	0	0	1	0	0	0	0	0	0
MAIN_LIB_20341	chr2	199891487	199891488	rs142872121	C	A	miga_lead_sig_snps	0.00503992	0.943404	0.99195	1	3	2	0.00617725	false	0	0	1	0	0	0	0	0	0
MAIN_LIB_20343	chr20	43715181	43715182	rs11556379	G	C	miga_lead_sig_snps	0.555797	0.455959	0.6802	1	3	2	-0.0585948	false	0	0	1	0	0	0	0	0	0
MAIN_LIB_20345	chr1	45041464	45041465	rs12142302	C	T	miga_lead_sig_snps	3.77743	0.0519485	0.180395	1	3	2	0.331323	false	0	0	1	0	0	0	0	0	0
MAIN_LIB_20347	chr4	117722951	117722952	rs17862991	T	C	miga_lead_sig_snps	1.14697	0.284185	0.521551	1	3	2	-0.0911193	false	0	0	1	0	0	0	0	0	0
MAIN_LIB_20349	chr1	69816186	69816187	rs183122417	T	C	miga_lead_sig_snps	0.0300018	0.862486	0.951649	1	3	2	0.00902926	false	0	0	1	0	0	0	0	0	0
MAIN_LIB_20351	chr2	241239719	241239720	rs10153800	A	G	miga_lead_sig_snps	5.38944	0.020259	0.0954104	1	3	2	0.121508	false	0	0	1	0	0	0	0	0	0
MAIN_LIB_20353	chr16	68583103	68583104	rs745337	C	T	miga_lead_sig_snps	0.319278	0.572042	0.771447	1	3	2	0.0418541	false	0	0	1	0	0	0	0	0	0
MAIN_LIB_20355	chr12	26791131	26791132	rs73080685	G	A	miga_lead_sig_snps	6.53838	0.0105572	0.0611504	1	3	2	0.208742	false	0	0	1	0	0	0	0	0	0
MAIN_LIB_20357	chr2	97845995	97845996	rs115652492	T	C	miga_lead_sig_snps	0.639334	0.423952	0.654866	1	3	2	0.0762957	false	0	0	1	0	0	0	0	0	0
MAIN_LIB_20359	chr17	31006498	31006499	rs17826255	C	T	miga_lead_sig_snps	0.69741	0.403655	0.637943	1	3	2	-0.0330436	false	0	0	1	0	0	0	0	0	0
MAIN_LIB_20361	chr19	3727212	3727213	rs112594798	A	G	miga_lead_sig_snps	2.18073	0.139749	0.341134	1	3	2	0.0850024	false	0	0	1	0	0	0	0	0	0
MAIN_LIB_20363	chr21	42741204	42741205	rs10451853	G	A	miga_lead_sig_snps	4.89708e-05	0.994417	1	1	3	2	-0.000421122	false	0	0	1	0	0	0	0	0	0
MAIN_LIB_20365	chr5	36161105	36161106	rs155543	T	G	miga_lead_sig_snps	3.23841	0.0719306	0.22309	1	3	2	-0.11006	false	0	0	1	0	0	0	0	0	0
MAIN_LIB_20367	chr14	20467999	20468000	rs1713427	G	A	miga_lead_sig_snps	0.564796	0.452334	0.677615	1	3	2	0.114887	false	0	0	1	0	0	0	0	0	0
MAIN_LIB_20369	chr12	48796032	48796033	rs79626908	G	A	miga_lead_sig_snps	1.2967	0.254816	0.489683	1	3	2	0.0554834	false	0	0	1	0	0	0	0	0	0
MAIN_LIB_20371	chr19	46048380	46048381	rs149516784	T	C	miga_lead_sig_snps	0.0131447	0.908722	0.975334	1	3	2	0.0110715	false	0	0	1	0	0	0	0	0	0
MAIN_LIB_20373	chr5	53872753	53872754	rs72763106	C	T	miga_lead_sig_snps	2.62575	0.105143	0.286693	1	3	2	0.130602	false	0	0	1	0	0	0	0	0	0
MAIN_LIB_20375	chr11	4392730	4392731	rs928915	G	A	miga_lead_sig_snps	19.4531	1.03101e-05	0.000340591	1	3	2	-0.392241	true	0	0	1	0	0	0	0	0	0
MAIN_LIB_20377	chr22	32710547	32710548	rs11089590	C	T	miga_lead_sig_snps	7.49689	0.00618055	0.0422466	1	3	2	0.261229	true	0	0	1	0	0	0	0	0	0
MAIN_LIB_20379	chr4	183548804	183548805	rs60808862	C	G	miga_lead_sig_snps	0.399393	0.527403	0.736911	1	3	2	0.0392216	false	0	0	1	0	0	0	0	0	0
MAIN_LIB_20381	chr22	23919857	23919858	rs5751773	C	G	miga_lead_sig_snps	2.44491	0.117906	0.305892	1	3	2	0.102549	false	0	0	1	0	0	0	0	0	0
MAIN_LIB_20383	chr1	109663189	109663190	rs112479902	A	G	miga_lead_sig_snps	2.15338	0.142257	0.345126	1	3	2	-0.0952298	false	0	0	1	0	0	0	0	0	0
MAIN_LIB_20385	chr5	180435734	180435735	rs11958726	T	C	miga_lead_sig_snps	0.000557933	0.981155	1	1	3	2	0.00151752	false	0	0	1	0	0	0	0	0	0
MAIN_LIB_20387	chr6	48104899	48104900	rs9473245	A	T	miga_lead_sig_snps	1.8929	0.168875	0.383598	1	3	2	-0.190686	false	0	0	1	0	0	0	0	0	0
MAIN_LIB_20389	chr1	1064269	1064270	rs6683745	A	G	miga_lead_sig_snps	6.74381	0.00940738	0.0562235	1	3	2	0.19283	false	0	0	1	0	0	0	0	0	0
MAIN_LIB_20391	chr12	3517240	3517241	rs79694411	A	G	miga_lead_sig_snps	4.01877	0.0449964	0.163174	1	3	2	-0.0935867	false	0	0	1	0	0	0	0	0	0
MAIN_LIB_20393	chr16	20118558	20118559	rs111524730	T	C	miga_lead_sig_snps	8.52651	0.00350011	0.0279205	1	3	2	0.276729	true	0	0	1	0	0	0	0	0	0
MAIN_LIB_20395	chr14	74574786	74574787	rs12435192	C	G	miga_lead_sig_snps	0.17873	0.672467	0.839521	1	3	2	-0.0246212	false	0	0	1	0	0	0	0	0	0
MAIN_LIB_20397	chr7	4437142	4437143	rs73036529	A	G	miga_lead_sig_snps	0.0220439	0.88197	0.96133	1	3	2	0.00856231	false	0	0	1	0	0	0	0	0	0
MAIN_LIB_20399	chr11	69591122	69591123	rs189591230	T	C	miga_lead_sig_snps	6.44922	0.0111001	0.0635434	1	3	2	-0.219171	false	0	0	1	0	0	0	0	0	0
MAIN_LIB_20401	chr8	40209032	40209033	rs558839514	G	A	miga_lead_sig_snps	5.46633	0.0193863	0.0923627	1	3	2	0.203035	false	0	0	1	0	0	0	0	0	0
MAIN_LIB_20403	chr6	44329372	44329373	rs114307496	G	A	miga_lead_sig_snps	0.0506363	0.82196	0.929418	1	3	2	-0.0210492	false	0	0	1	0	0	0	0	0	0
MAIN_LIB_20405	chr19	16490012	16490013	rs12982931	C	T	miga_lead_sig_snps	4.35711	0.0368548	0.142774	1	3	2	-0.188274	false	0	0	1	0	0	0	0	0	0
MAIN_LIB_20407	chr5	140741034	140741035	rs2531350	A	G	miga_lead_sig_snps	3.62435	0.05694	0.191971	1	3	2	-0.190875	false	0	0	1	0	0	0	0	0	0
MAIN_LIB_20409	chr5	113409630	113409631	rs255861	A	G	miga_lead_sig_snps	13.9714	0.000185615	0.00313822	1	3	2	-0.340588	true	0	0	1	0	0	0	0	0	0
MAIN_LIB_20411	chr11	119010017	119010018	rs73559126	A	T	miga_lead_sig_snps	1.50721	0.219565	0.448401	1	3	2	-0.0887924	false	0	0	1	0	0	0	0	0	0
MAIN_LIB_20413	chr3	170005016	170005017	rs6804761	G	A	miga_lead_sig_snps	0.186295	0.666019	0.834744	1	3	2	0.0308342	false	0	0	1	0	0	0	0	0	0
MAIN_LIB_20415	chr19	21628685	21628686	rs35745398	T	G	miga_lead_sig_snps	0.940315	0.332197	0.571425	1	3	2	-0.0657012	false	0	0	1	0	0	0	0	0	0
MAIN_LIB_20417	chr17	51700953	51700954	rs117339851	C	G	miga_lead_sig_snps	1.42781	0.232123	0.463074	1	3	2	0.094074	false	0	0	1	0	0	0	0	0	0
MAIN_LIB_20419	chr1	212601238	212601239	rs78276076	C	T	miga_lead_sig_snps	4.59315	0.0321	0.131058	1	3	2	-0.144949	false	0	0	1	0	0	0	0	0	0
MAIN_LIB_20421	chr17	81821622	81821623	rs140134359	A	G	miga_lead_sig_snps	4.89862	0.0268781	0.116266	1	3	2	0.125538	false	0	0	1	0	0	0	0	0	0
MAIN_LIB_20423	chr2	168897166	168897167	rs12475700	A	G	miga_lead_sig_snps	1.82246	0.177021	0.395477	1	3	2	0.174797	false	0	0	1	0	0	0	0	0	0
MAIN_LIB_20425	chr19	12994163	12994164	rs190773334	A	G	miga_lead_sig_snps	2.61009	0.106186	0.288282	1	3	2	-0.100747	false	0	0	1	0	0	0	0	0	0
MAIN_LIB_20427	chr2	85942421	85942422	rs2218035	C	T	miga_lead_sig_snps	0.993088	0.318989	0.558161	1	3	2	-0.0538909	false	0	0	1	0	0	0	0	0	0
MAIN_LIB_20429	chr2	172039980	172039981	rs72892859	C	T	miga_lead_sig_snps	5.23695	0.022112	0.101428	1	3	2	-0.137091	false	0	0	1	0	0	0	0	0	0
MAIN_LIB_20431	chr14	104320433	104320434	rs184072026	T	C	miga_lead_sig_snps	0.0453766	0.831313	0.934983	1	3	2	-0.0193705	false	0	0	1	0	0	0	0	0	0
MAIN_LIB_20433	chr7	73660931	73660932	rs190332445	T	C	miga_lead_sig_snps	15.1323	0.000100233	0.00196883	1	3	2	0.30947	true	0	0	1	0	0	0	0	0	0
MAIN_LIB_20435	chr10	101337699	101337700	rs12098541	G	A	miga_lead_sig_snps	14.6711	0.000127992	0.00236641	1	3	2	-0.254799	true	0	0	1	0	0	0	0	0	0
MAIN_LIB_20437	chr9	89926314	89926315	rs7862615	T	C	miga_lead_sig_snps	6.24752	0.0124367	0.0692049	1	3	2	-0.225076	false	0	0	1	0	0	0	0	0	0
MAIN_LIB_20439	chr1	151446269	151446270	rs4971045	C	A	miga_lead_sig_snps	0.0306763	0.860965	0.951271	1	3	2	0.037707	false	0	0	1	0	0	0	0	0	0
MAIN_LIB_20441	chr7	147022961	147022962	rs76314732	A	G	miga_lead_sig_snps	1.474	0.224716	0.454003	1	3	2	0.108788	false	0	0	1	0	0	0	0	0	0
MAIN_LIB_20443	chr17	30925135	30925136	rs11868576	T	C	miga_lead_sig_snps	11.5143	0.000690641	0.00849444	1	3	2	-0.231069	true	0	0	1	0	0	0	0	0	0
MAIN_LIB_20445	chr21	28785379	28785380	rs117150703	G	A	miga_lead_sig_snps	5.76978	0.0163041	0.0826599	1	3	2	-0.204118	false	0	0	1	0	0	0	0	0	0
MAIN_LIB_20447	chr17	5949721	5949722	rs9893300	G	C	miga_lead_sig_snps	1.79972	0.179747	0.399078	1	3	2	-0.107949	false	0	0	1	0	0	0	0	0	0
MAIN_LIB_20449	chr11	75563642	75563643	rs589374	A	C	miga_lead_sig_snps	3.05574	0.0804523	0.241016	1	3	2	-0.0974314	false	0	0	1	0	0	0	0	0	0
MAIN_LIB_20451	chr16	89126982	89126983	rs8056427	T	C	miga_lead_sig_snps	0.662621	0.415636	0.648134	1	3	2	0.051253	false	0	0	1	0	0	0	0	0	0
MAIN_LIB_20453	chr5	132867365	132867366	rs79323607	T	G	miga_lead_sig_snps	1.38906	0.238565	0.469955	1	3	2	-0.0786267	false	0	0	1	0	0	0	0	0	0
MAIN_LIB_20455	chr3	15853137	15853138	rs546424905	T	A	miga_lead_sig_snps	6.54375	0.0105254	0.060997	1	3	2	-0.25186	false	0	0	1	0	0	0	0	0	0
MAIN_LIB_20457	chr1	231388567	231388568	rs191025895	A	G	miga_lead_sig_snps	3.41955	0.0644286	0.208043	1	3	2	-0.0865985	false	0	0	1	0	0	0	0	0	0
MAIN_LIB_20459	chr15	38179730	38179731	rs189885327	C	T	miga_lead_sig_snps	0.0207047	0.885586	0.963595	1	3	2	0.0215405	false	0	0	1	0	0	0	0	0	0
MAIN_LIB_20461	chr5	180839794	180839795	rs112898317	G	C	miga_lead_sig_snps	2.37591	0.12322	0.314091	1	3	2	0.108365	false	0	0	1	0	0	0	0	0	0
MAIN_LIB_20463	chr9	63548566	63548567	rs191574392	T	G	miga_lead_sig_snps	5.90949	0.0150596	0.0787575	1	3	2	-0.148268	false	0	0	1	0	0	0	0	0	0
MAIN_LIB_20465	chr2	132498022	132498023	rs114093490	A	G	miga_lead_sig_snps	0.0226072	0.880483	0.96133	1	3	2	-0.0199194	false	0	0	1	0	0	0	0	0	0
MAIN_LIB_20467	chr15	67045552	67045553	rs6494625	G	A	miga_lead_sig_snps	0.0389437	0.84356	0.94141	1	3	2	0.00870338	false	0	0	1	0	0	0	0	0	0
MAIN_LIB_20469	chr8	97635809	97635810	rs62521667	C	G	miga_lead_sig_snps	0.496625	0.480987	0.700401	1	3	2	0.0525339	false	0	0	1	0	0	0	0	0	0
MAIN_LIB_20471	chr11	124811572	124811573	rs76883973	T	C	miga_lead_sig_snps	1.37956	0.240176	0.472372	1	3	2	0.0806064	false	0	0	1	0	0	0	0	0	0
MAIN_LIB_20473	chr7	23676297	23676298	rs993179	T	G	miga_lead_sig_snps	3.61479	0.0572681	0.192624	1	3	2	0.13828	false	0	0	1	0	0	0	0	0	0
MAIN_LIB_20475	chr19	812172	812173	rs1059714	T	C	miga_lead_sig_snps	0.47443	0.490956	0.707014	1	3	2	0.0431988	false	0	0	1	0	0	0	0	0	0
MAIN_LIB_20477	chr11	65264713	65264714	rs112610670	A	G	miga_lead_sig_snps	0.176187	0.67467	0.840585	1	3	2	-0.0239574	false	0	0	1	0	0	0	0	0	0
MAIN_LIB_20479	chr7	75686156	75686157	rs112641413	T	C	miga_lead_sig_snps	0.11851	0.730656	0.876151	1	3	2	-0.0196649	false	0	0	1	0	0	0	0	0	0
MAIN_LIB_20481	chr10	114950141	114950142	rs112638932	A	G	miga_lead_sig_snps	12.098	0.000504752	0.00674355	1	3	2	0.284286	true	0	0	1	0	0	0	0	0	0
MAIN_LIB_20483	chr5	178349990	178349991	rs2913804	C	G	miga_lead_sig_snps	6.36803	0.0116194	0.0655769	1	3	2	0.147142	false	0	0	1	0	0	0	0	0	0
MAIN_LIB_20485	chr17	82320991	82320992	rs11575034	A	G	miga_lead_sig_snps	0.0317185	0.858647	0.949973	1	3	2	0.0208202	false	0	0	1	0	0	0	0	0	0
MAIN_LIB_20487	chr17	60101173	60101174	rs4968404	T	A	miga_lead_sig_snps	2.68434	0.101339	0.279984	1	3	2	0.166379	false	0	0	1	0	0	0	0	0	0
MAIN_LIB_20489	chr16	990378	990379	rs75200950	G	C	miga_lead_sig_snps	0.00256945	0.959573	0.999273	1	3	2	0.00290588	false	0	0	1	0	0	0	0	0	0
MAIN_LIB_20491	chr2	109467083	109467084	rs76496065	C	T	miga_lead_sig_snps	1.89682	0.168434	0.383004	1	3	2	-0.108511	false	0	0	1	0	0	0	0	0	0
MAIN_LIB_20493	chr12	58610192	58610193	rs73336807	A	T	miga_lead_sig_snps	0.0283373	0.866318	0.954	1	3	2	0.0123278	false	0	0	1	0	0	0	0	0	0
MAIN_LIB_20495	chr1	212208103	212208104	rs55667714	A	C	miga_lead_sig_snps	8.33773	0.00388301	0.0300141	1	3	2	0.156233	true	0	0	1	0	0	0	0	0	0
MAIN_LIB_20497	chr1	34605571	34605572	rs144205894	G	A	miga_lead_sig_snps	3.06702	0.0798956	0.239624	1	3	2	0.156082	false	0	0	1	0	0	0	0	0	0
MAIN_LIB_20499	chr19	1350582	1350583	rs11669277	T	G	miga_lead_sig_snps	2.53317	0.111476	0.296541	1	3	2	-0.109668	false	0	0	1	0	0	0	0	0	0
MAIN_LIB_20501	chr15	44209025	44209026	rs8029868	C	T	miga_lead_sig_snps	3.19691	0.0737775	0.227342	1	3	2	0.131029	false	0	0	1	0	0	0	0	0	0
MAIN_LIB_20503	chr2	58947656	58947657	rs113322222	C	T	miga_lead_sig_snps	1.74289	0.186773	0.408505	1	3	2	0.0936582	false	0	0	1	0	0	0	0	0	0
MAIN_LIB_20505	chr2	114548249	114548250	rs72951866	C	T	miga_lead_sig_snps	0.164095	0.685414	0.848111	1	3	2	-0.0360116	false	0	0	1	0	0	0	0	0	0
MAIN_LIB_20507	chr7	87012779	87012780	rs11773077	G	T	miga_lead_sig_snps	9.61699	0.00192786	0.0179521	1	3	2	-0.220376	true	0	0	1	0	0	0	0	0	0
MAIN_LIB_20509	chr15	50766273	50766274	rs12902399	A	G	miga_lead_sig_snps	0.0800523	0.777227	0.903035	1	3	2	0.0228133	false	0	0	1	0	0	0	0	0	0
MAIN_LIB_20511	chr16	66096405	66096406	rs117603260	C	T	miga_lead_sig_snps	0.623541	0.429734	0.659091	1	3	2	0.0673912	false	0	0	1	0	0	0	0	0	0
MAIN_LIB_20513	chr5	179351823	179351824	rs681568	T	C	miga_lead_sig_snps	3.84145	0.0500001	0.176029	1	3	2	0.117206	false	0	0	1	0	0	0	0	0	0
MAIN_LIB_20515	chr14	59377865	59377866	rs10146474	G	A	miga_lead_sig_snps	13.6118	0.000224771	0.00365468	1	3	2	-0.272572	true	0	0	1	0	0	0	0	0	0
MAIN_LIB_20517	chr14	57669710	57669711	rs57525132	C	A	miga_lead_sig_snps	0.386444	0.534175	0.742447	1	3	2	-0.0364545	false	0	0	1	0	0	0	0	0	0
MAIN_LIB_20519	chr19	22272275	22272276	rs283163	C	T	miga_lead_sig_snps	8.63011	0.00330651	0.0267296	1	3	2	0.359543	true	0	0	1	0	0	0	0	0	0
MAIN_LIB_20521	chr6	142621095	142621096	rs142966238	T	C	miga_lead_sig_snps	1.74202	0.186883	0.408514	1	3	2	0.0931552	false	0	0	1	0	0	0	0	0	0
MAIN_LIB_20523	chr19	52394697	52394698	rs11673696	G	T	miga_lead_sig_snps	1.41156	0.234798	0.46622	1	3	2	0.116048	false	0	0	1	0	0	0	0	0	0
MAIN_LIB_20525	chr5	103264823	103264824	rs2288789	A	G	miga_lead_sig_snps	0.24016	0.624091	0.808474	1	3	2	-0.0317231	false	0	0	1	0	0	0	0	0	0
MAIN_LIB_20527	chr11	270548	270549	rs60442281	T	C	miga_lead_sig_snps	2.31074	0.128483	0.322557	1	3	2	0.0848817	false	0	0	1	0	0	0	0	0	0
MAIN_LIB_20529	chr1	149897798	149897799	rs6587680	G	A	miga_lead_sig_snps	1.37021	0.241777	0.474488	1	3	2	0.10238	false	0	0	1	0	0	0	0	0	0
MAIN_LIB_20531	chr14	35444880	35444881	rs72668433	A	G	miga_lead_sig_snps	4.21898	0.0399743	0.15113	1	3	2	0.11884	false	0	0	1	0	0	0	0	0	0
MAIN_LIB_20533	chr2	108373418	108373419	rs73952396	T	C	miga_lead_sig_snps	0.240206	0.624057	0.808474	1	3	2	0.0572503	false	0	0	1	0	0	0	0	0	0
MAIN_LIB_20535	chr1	23436186	23436187	rs12401753	G	A	miga_lead_sig_snps	7.37474	0.00661463	0.0441862	1	3	2	0.225325	true	0	0	1	0	0	0	0	0	0
MAIN_LIB_20537	chr5	54641008	54641009	rs115847715	T	C	miga_lead_sig_snps	1.27281	0.259241	0.494702	1	3	2	0.0884707	false	0	0	1	0	0	0	0	0	0
MAIN_LIB_20539	chr18	51672896	51672897	rs78005899	A	G	miga_lead_sig_snps	0.583947	0.444769	0.671298	1	3	2	0.0943862	false	0	0	1	0	0	0	0	0	0
MAIN_LIB_20541	chr11	121038630	121038631	rs17124730	A	G	miga_lead_sig_snps	0.00570099	0.939813	0.990537	1	3	2	0.00573926	false	0	0	1	0	0	0	0	0	0
MAIN_LIB_20543	chr17	3643182	3643183	rs9892498	T	C	miga_lead_sig_snps	0.656964	0.417634	0.64941	1	3	2	-0.0393476	false	0	0	1	0	0	0	0	0	0
MAIN_LIB_20545	chr16	54485060	54485061	rs1420289	C	T	miga_lead_sig_snps	1.85377	0.173346	0.390079	1	3	2	0.085881	false	0	0	1	0	0	0	0	0	0
MAIN_LIB_20547	chr8	120429936	120429937	rs185309584	C	T	miga_lead_sig_snps	8.32044	0.00392015	0.0302197	1	3	2	-0.210585	true	0	0	1	0	0	0	0	0	0
MAIN_LIB_20549	chr17	4420439	4420440	rs4334351	G	A	miga_lead_sig_snps	1.33633	0.247682	0.481427	1	3	2	-0.0745249	false	0	0	1	0	0	0	0	0	0
MAIN_LIB_20551	chr1	147179849	147179850	rs12747038	T	G	miga_lead_sig_snps	0.295156	0.586935	0.781795	1	3	2	0.0341387	false	0	0	1	0	0	0	0	0	0
MAIN_LIB_20553	chr19	56561064	56561065	rs17273491	T	G	miga_lead_sig_snps	0.511819	0.474352	0.694711	1	3	2	0.0378627	false	0	0	1	0	0	0	0	0	0
MAIN_LIB_20555	chr1	15743149	15743150	rs11584945	T	C	miga_lead_sig_snps	5.77324	0.016272	0.0825703	1	3	2	0.172266	false	0	0	1	0	0	0	0	0	0
MAIN_LIB_20557	chr14	94959699	94959700	rs4900255	A	G	miga_lead_sig_snps	6.52653	0.0106277	0.0614373	1	3	2	-0.204675	false	0	0	1	0	0	0	0	0	0
MAIN_LIB_20559	chr14	64898670	64898671	rs73279855	A	G	miga_lead_sig_snps	0.192805	0.660592	0.831306	1	3	2	0.0280066	false	0	0	1	0	0	0	0	0	0
MAIN_LIB_20561	chr5	30880164	30880165	rs77036000	A	T	miga_lead_sig_snps	3.37038	0.0663785	0.211783	1	3	2	-0.134252	false	0	0	1	0	0	0	0	0	0
MAIN_LIB_20563	chr1	154162081	154162082	rs3196889	C	A	miga_lead_sig_snps	4.82926	0.0279806	0.119154	1	3	2	-0.111518	false	0	0	1	0	0	0	0	0	0
MAIN_LIB_20565	chr4	38937534	38937535	rs35024156	G	A	miga_lead_sig_snps	0.767496	0.380993	0.617638	1	3	2	0.056127	false	0	0	1	0	0	0	0	0	0
MAIN_LIB_20567	chr17	31529924	31529925	rs2074151	A	G	miga_lead_sig_snps	0.291187	0.589461	0.783522	1	3	2	-0.0251094	false	0	0	1	0	0	0	0	0	0
MAIN_LIB_20569	chr17	31853242	31853243	rs556598932	A	G	miga_lead_sig_snps	0.761189	0.382957	0.619266	1	3	2	-0.0632853	false	0	0	1	0	0	0	0	0	0
MAIN_LIB_20571	chr1	23939601	23939602	rs746630485	T	C	miga_lead_sig_snps	0.166754	0.683013	0.846145	1	3	2	0.0233929	false	0	0	1	0	0	0	0	0	0
MAIN_LIB_20573	chr11	117421119	117421120	rs1902626	A	C	miga_lead_sig_snps	1.53137	0.215907	0.443857	1	3	2	-0.0848683	false	0	0	1	0	0	0	0	0	0
MAIN_LIB_20575	chr4	70183435	70183436	rs11249488	T	C	miga_lead_sig_snps	1.30176	0.253892	0.488562	1	3	2	-0.105133	false	0	0	1	0	0	0	0	0	0
MAIN_LIB_20577	chr8	17306565	17306566	rs11779713	C	T	miga_lead_sig_snps	0.0853467	0.770178	0.899498	1	3	2	-0.0251805	false	0	0	1	0	0	0	0	0	0
MAIN_LIB_20579	chr17	48880804	48880805	rs8075255	C	T	miga_lead_sig_snps	0.49157	0.483228	0.701651	1	3	2	0.109325	false	0	0	1	0	0	0	0	0	0
MAIN_LIB_20581	chr6	75260436	75260437	rs240385	A	C	miga_lead_sig_snps	1.5161	0.218211	0.446749	1	3	2	-0.134731	false	0	0	1	0	0	0	0	0	0
MAIN_LIB_20583	chr2	120421321	120421322	rs57438808	T	C	miga_lead_sig_snps	0.00437416	0.947268	0.993826	1	3	2	0.00392772	false	0	0	1	0	0	0	0	0	0
MAIN_LIB_20585	chr5	74205049	74205050	rs72776396	T	G	miga_lead_sig_snps	7.47611	0.00625229	0.0426353	1	3	2	-0.154344	true	0	0	1	0	0	0	0	0	0
MAIN_LIB_20587	chr12	54533250	54533251	rs80028359	C	G	miga_lead_sig_snps	0.136176	0.712113	0.863256	1	3	2	-0.0209354	false	0	0	1	0	0	0	0	0	0
MAIN_LIB_20589	chr1	234367623	234367624	rs6693224	C	G	miga_lead_sig_snps	3.87271	0.0490772	0.173848	1	3	2	-0.125622	false	0	0	1	0	0	0	0	0	0
MAIN_LIB_20591	chr19	42701602	42701603	rs188692174	G	C	miga_lead_sig_snps	2.92489	0.0872232	0.254606	1	3	2	0.118733	false	0	0	1	0	0	0	0	0	0
MAIN_LIB_20593	chr8	77042748	77042749	rs190476877	A	C	miga_lead_sig_snps	2.771	0.0959863	0.271181	1	3	2	-0.111397	false	0	0	1	0	0	0	0	0	0
MAIN_LIB_20595	chr13	113152795	113152796	rs112468014	C	A	miga_lead_sig_snps	0.000819195	0.977166	1	1	3	2	-0.00350821	false	0	0	1	0	0	0	0	0	0
MAIN_LIB_20597	chr16	76042638	76042639	rs406039	A	G	miga_lead_sig_snps	6.52871	0.0106147	0.0614216	1	3	2	-0.173903	false	0	0	1	0	0	0	0	0	0
MAIN_LIB_20599	chr19	10546546	10546547	rs150109720	T	G	miga_lead_sig_snps	15.3077	9.13421e-05	0.00183372	1	3	2	-0.295258	true	0	0	1	0	0	0	0	0	0
MAIN_LIB_20601	chr2	42383479	42383480	rs141515892	T	C	miga_lead_sig_snps	1.7549	0.185261	0.406765	1	3	2	-0.0918069	false	0	0	1	0	0	0	0	0	0
MAIN_LIB_20603	chr7	140660274	140660275	rs78187635	A	G	miga_lead_sig_snps	0.502318	0.478483	0.698553	1	3	2	0.0412212	false	0	0	1	0	0	0	0	0	0
MAIN_LIB_20605	chr20	3044461	3044462	rs6051545	T	C	miga_lead_sig_snps	0.735044	0.391253	0.626988	1	3	2	-0.0504074	false	0	0	1	0	0	0	0	0	0
MAIN_LIB_20607	chr4	176687040	176687041	rs56354194	C	T	miga_lead_sig_snps	5.45821e-06	0.998136	1	1	3	2	0.000194384	false	0	0	1	0	0	0	0	0	0
MAIN_LIB_20609	chr13	21598063	21598064	rs73158463	G	A	miga_lead_sig_snps	0.00357235	0.95234	0.996774	1	3	2	-0.00623635	false	0	0	1	0	0	0	0	0	0
MAIN_LIB_20611	chr17	4152534	4152535	rs11078484	G	A	miga_lead_sig_snps	1.41027	0.235012	0.466484	1	3	2	-0.08096	false	0	0	1	0	0	0	0	0	0
MAIN_LIB_20613	chr2	47054724	47054725	rs6755538	A	G	miga_lead_sig_snps	0.010346	0.918983	0.979072	1	3	2	0.00860103	false	0	0	1	0	0	0	0	0	0
MAIN_LIB_20615	chr1	26207488	26207489	rs114526719	T	G	miga_lead_sig_snps	0.333493	0.563609	0.764987	1	3	2	0.0298378	false	0	0	1	0	0	0	0	0	0
MAIN_LIB_20617	chr5	140708892	140708893	rs11167561	T	C	miga_lead_sig_snps	0.275596	0.599602	0.790387	1	3	2	-0.0367413	false	0	0	1	0	0	0	0	0	0
MAIN_LIB_20619	chr8	81170848	81170849	rs112278392	A	G	miga_lead_sig_snps	2.45725	0.116983	0.304422	1	3	2	-0.150077	false	0	0	1	0	0	0	0	0	0
MAIN_LIB_20621	chr10	72342075	72342076	rs111510740	A	G	miga_lead_sig_snps	18.6309	1.58631e-05	0.000472308	1	3	2	0.239582	true	0	0	1	0	0	0	0	0	0
MAIN_LIB_20623	chr17	44962726	44962727	rs3024291	A	T	miga_lead_sig_snps	5.60161	0.017944	0.0877151	1	3	2	0.170992	false	0	0	1	0	0	0	0	0	0
MAIN_LIB_20625	chr19	34145667	34145668	rs618940	A	G	miga_lead_sig_snps	0.211052	0.645944	0.821804	1	3	2	0.0274224	false	0	0	1	0	0	0	0	0	0
MAIN_LIB_20627	chr8	121371693	121371694	rs9297640	T	C	miga_lead_sig_snps	0.733305	0.391814	0.627636	1	3	2	-0.0745781	false	0	0	1	0	0	0	0	0	0
MAIN_LIB_20629	chr13	28780652	28780653	rs12874272	C	G	miga_lead_sig_snps	0.0911446	0.762727	0.894754	1	3	2	-0.0211799	false	0	0	1	0	0	0	0	0	0
MAIN_LIB_20631	chr16	88661111	88661112	rs4782395	C	T	miga_lead_sig_snps	0.00739219	0.931484	0.985473	1	3	2	-0.00839344	false	0	0	1	0	0	0	0	0	0
MAIN_LIB_20633	chr22	29678830	29678831	rs111368552	G	A	miga_lead_sig_snps	18.6912	1.53687e-05	0.00045878	1	3	2	0.283016	true	0	0	1	0	0	0	0	0	0
MAIN_LIB_20635	chr6	35057810	35057811	rs34022207	A	G	miga_lead_sig_snps	14.4606	0.000143121	0.00258146	1	3	2	0.213936	true	0	0	1	0	0	0	0	0	0
MAIN_LIB_20637	chr16	1531769	1531770	rs2745183	G	A	miga_lead_sig_snps	0.0365862	0.84831	0.94382	1	3	2	-0.00892099	false	0	0	1	0	0	0	0	0	0
MAIN_LIB_20639	chr10	68574559	68574560	rs2795903	G	T	miga_lead_sig_snps	0.0656369	0.797799	0.914826	1	3	2	0.0184689	false	0	0	1	0	0	0	0	0	0
MAIN_LIB_20641	chr10	128053759	128053760	rs3935272	A	T	miga_lead_sig_snps	0.767064	0.381127	0.617681	1	3	2	0.0784729	false	0	0	1	0	0	0	0	0	0
MAIN_LIB_20643	chr10	77013293	77013294	rs56296618	T	C	miga_lead_sig_snps	0.475483	0.490475	0.706765	1	3	2	0.041293	false	0	0	1	0	0	0	0	0	0
MAIN_LIB_20645	chr11	5599505	5599506	rs7952456	A	G	miga_lead_sig_snps	8.089	0.00445348	0.0334526	1	3	2	-0.232956	true	0	0	1	0	0	0	0	0	0
MAIN_LIB_20647	chr17	27839355	27839356	rs1241054024	C	A	miga_lead_sig_snps	6.79683	0.009132	0.0552985	1	3	2	-0.153011	false	0	0	1	0	0	0	0	0	0
MAIN_LIB_20649	chr12	1828786	1828787	rs78967508	C	T	miga_lead_sig_snps	0.10558	0.745234	0.884975	1	3	2	-0.0237776	false	0	0	1	0	0	0	0	0	0
MAIN_LIB_20651	chr14	75983117	75983118	rs138314265	T	C	miga_lead_sig_snps	0.0718549	0.788655	0.910866	1	3	2	-0.0124641	false	0	0	1	0	0	0	0	0	0
MAIN_LIB_20653	chr6	100010073	100010074	rs6570476	G	A	miga_lead_sig_snps	2.28533	0.130603	0.326094	1	3	2	0.142241	false	0	0	1	0	0	0	0	0	0
MAIN_LIB_20655	chr17	9810256	9810257	rs4791873	G	T	miga_lead_sig_snps	0.0921844	0.761418	0.894083	1	3	2	-0.0245698	false	0	0	1	0	0	0	0	0	0
MAIN_LIB_20657	chr4	11479033	11479034	rs17307546	T	A	miga_lead_sig_snps	1.6859	0.194143	0.417457	1	3	2	-0.0949345	false	0	0	1	0	0	0	0	0	0
MAIN_LIB_20659	chr12	108241699	108241700	rs61934525	C	T	miga_lead_sig_snps	14.9022	0.000113234	0.00217057	1	3	2	-0.323165	true	0	0	1	0	0	0	0	0	0
MAIN_LIB_20661	chr17	41287013	41287014	rs75499973	A	G	miga_lead_sig_snps	1.66755	0.196587	0.419799	1	3	2	-0.129915	false	0	0	1	0	0	0	0	0	0
MAIN_LIB_20663	chr20	280230	280231	rs6112801	C	T	miga_lead_sig_snps	8.96429	0.00275308	0.0232733	1	3	2	0.242425	true	0	0	1	0	0	0	0	0	0
MAIN_LIB_20665	chr18	55018544	55018545	rs4305163	T	A	miga_lead_sig_snps	1.24146	0.265189	0.500801	1	3	2	0.0860337	false	0	0	1	0	0	0	0	0	0
MAIN_LIB_20667	chr6	37026214	37026215	rs115297393	A	G	miga_lead_sig_snps	1.34436	0.246266	0.479685	1	3	2	-0.0664842	false	0	0	1	0	0	0	0	0	0
MAIN_LIB_20669	chr11	72144457	72144458	rs140620768	C	T	miga_lead_sig_snps	16.9376	3.86279e-05	0.000951023	1	3	2	0.210083	true	0	0	1	0	0	0	0	0	0
MAIN_LIB_20671	chr5	139858621	139858622	rs115143294	T	C	miga_lead_sig_snps	3.00016	0.0832564	0.246669	1	3	2	0.0978899	false	0	0	1	0	0	0	0	0	0
MAIN_LIB_20673	chr4	39006630	39006631	rs116093241	A	G	miga_lead_sig_snps	1.30988	0.252416	0.486539	1	3	2	0.0657871	false	0	0	1	0	0	0	0	0	0
MAIN_LIB_20675	chr8	102628050	102628051	rs1318752	T	C	miga_lead_sig_snps	5.37315	0.020449	0.0958718	1	3	2	-0.153584	false	0	0	1	0	0	0	0	0	0
MAIN_LIB_20677	chr19	12967472	12967473	rs62109874	T	C	miga_lead_sig_snps	2.7559	0.0968961	0.272369	1	3	2	0.209311	false	0	0	1	0	0	0	0	0	0
MAIN_LIB_20679	chr2	200267412	200267413	rs73054578	G	A	miga_lead_sig_snps	4.04158	0.0443922	0.161751	1	3	2	0.0979125	false	0	0	1	0	0	0	0	0	0
MAIN_LIB_20681	chr16	17311869	17311870	rs143194598	A	T	miga_lead_sig_snps	1.71609	0.190197	0.412557	1	3	2	0.10093	false	0	0	1	0	0	0	0	0	0
MAIN_LIB_20683	chr16	69882804	69882805	rs117727494	T	C	miga_lead_sig_snps	0.613603	0.433435	0.661756	1	3	2	-0.0450777	false	0	0	1	0	0	0	0	0	0
MAIN_LIB_20685	chr1	172879163	172879164	rs12094596	A	G	miga_lead_sig_snps	9.52892	0.0020226	0.0186076	1	3	2	-0.195257	true	0	0	1	0	0	0	0	0	0
MAIN_LIB_20687	chr19	41250133	41250134	rs12978323	G	T	miga_lead_sig_snps	9.66192	0.00188127	0.0175897	1	3	2	0.253713	true	0	0	1	0	0	0	0	0	0
MAIN_LIB_20689	chr5	59806271	59806272	rs146910887	C	T	miga_lead_sig_snps	0.00994796	0.920551	0.980211	1	3	2	0.00639353	false	0	0	1	0	0	0	0	0	0
MAIN_LIB_20691	chr2	32468815	32468816	rs75662997	A	G	miga_lead_sig_snps	9.74478	0.00179832	0.0171214	1	3	2	0.3397	true	0	0	1	0	0	0	0	0	0
MAIN_LIB_20693	chr4	15944774	15944775	rs73228494	T	C	miga_lead_sig_snps	0.0226955	0.880252	0.96133	1	3	2	-0.00987392	false	0	0	1	0	0	0	0	0	0
MAIN_LIB_20695	chr7	111594833	111594834	rs2040997	C	T	miga_lead_sig_snps	0.0418564	0.837894	0.938268	1	3	2	0.0164345	false	0	0	1	0	0	0	0	0	0
MAIN_LIB_20697	chr3	57723954	57723955	rs73090520	T	C	miga_lead_sig_snps	3.74289	0.0530326	0.182652	1	3	2	0.126056	false	0	0	1	0	0	0	0	0	0
MAIN_LIB_20699	chr6	118523417	118523418	rs79741792	T	C	miga_lead_sig_snps	0.382244	0.536405	0.743718	1	3	2	-0.0350482	false	0	0	1	0	0	0	0	0	0
MAIN_LIB_20701	chr1	102023350	102023351	rs12039474	T	G	miga_lead_sig_snps	0.379248	0.538006	0.745276	1	3	2	-0.0753024	false	0	0	1	0	0	0	0	0	0
MAIN_LIB_20703	chr3	183562987	183562988	rs142334577	A	G	miga_lead_sig_snps	0.0028011	0.957791	0.998589	1	3	2	-0.00406605	false	0	0	1	0	0	0	0	0	0
MAIN_LIB_20705	chr8	65865415	65865416	rs146740624	T	C	miga_lead_sig_snps	7.61859	0.00577698	0.0401342	1	3	2	-0.144624	true	0	0	1	0	0	0	0	0	0
MAIN_LIB_20707	chr1	228847473	228847474	rs111395032	C	G	miga_lead_sig_snps	0.0792221	0.778354	0.903613	1	3	2	-0.0168028	false	0	0	1	0	0	0	0	0	0
MAIN_LIB_20709	chr19	19758893	19758894	rs368705670	C	T	miga_lead_sig_snps	0.946098	0.330714	0.569901	1	3	2	-0.0751711	false	0	0	1	0	0	0	0	0	0
MAIN_LIB_20711	chr19	9238028	9238029	rs28812812	A	G	miga_lead_sig_snps	0.0477752	0.826981	0.932145	1	3	2	-0.0149487	false	0	0	1	0	0	0	0	0	0
MAIN_LIB_20713	chr1	11935352	11935353	rs760188	G	A	miga_lead_sig_snps	11.7806	0.000598498	0.00759755	1	3	2	0.164599	true	0	0	1	0	0	0	0	0	0
MAIN_LIB_20715	chr5	149320262	149320263	rs17642570	C	T	miga_lead_sig_snps	1.13455	0.286807	0.52341	1	3	2	0.0732455	false	0	0	1	0	0	0	0	0	0
MAIN_LIB_20717	chr8	23432023	23432024	rs7843529	A	G	miga_lead_sig_snps	1.98522	0.158842	0.369331	1	3	2	-0.0720052	false	0	0	1	0	0	0	0	0	0
MAIN_LIB_20719	chr1	26192802	26192803	rs56177125	A	G	miga_lead_sig_snps	1.49246	0.221835	0.450872	1	3	2	0.105097	false	0	0	1	0	0	0	0	0	0
MAIN_LIB_20721	chr1	1220406	1220407	rs12090040	C	T	miga_lead_sig_snps	3.06504	0.0799934	0.239729	1	3	2	0.140451	false	0	0	1	0	0	0	0	0	0
MAIN_LIB_20723	chr6	42054154	42054155	rs4236081	C	T	miga_lead_sig_snps	3.68701	0.054838	0.186531	1	3	2	0.133014	false	0	0	1	0	0	0	0	0	0
MAIN_LIB_20725	chr13	40761583	40761584	rs4941991	C	T	miga_lead_sig_snps	0.0277848	0.867616	0.954552	1	3	2	-0.0117211	false	0	0	1	0	0	0	0	0	0
MAIN_LIB_20727	chr1	1111886	1111887	rs61766343	T	G	miga_lead_sig_snps	6.77923	0.00922245	0.0556991	1	3	2	0.195977	false	0	0	1	0	0	0	0	0	0
MAIN_LIB_20729	chr12	4817328	4817329	rs61907137	T	C	miga_lead_sig_snps	5.71017	0.0168669	0.0843196	1	3	2	0.170502	false	0	0	1	0	0	0	0	0	0
MAIN_LIB_20731	chr12	26626027	26626028	rs10842763	G	C	miga_lead_sig_snps	0.209939	0.646815	0.822365	1	3	2	-0.0313633	false	0	0	1	0	0	0	0	0	0
MAIN_LIB_20733	chr21	21779068	21779069	rs4816855	A	T	miga_lead_sig_snps	4.35006	0.0370077	0.143153	1	3	2	-0.171753	false	0	0	1	0	0	0	0	0	0
MAIN_LIB_20735	chr17	17406310	17406311	rs79791160	A	G	miga_lead_sig_snps	1.67512	0.195574	0.418894	1	3	2	-0.229432	false	0	0	1	0	0	0	0	0	0
MAIN_LIB_20737	chr11	10422816	10422817	rs6484260	T	C	miga_lead_sig_snps	10.6368	0.00110859	0.0120225	1	3	2	0.200383	true	0	0	1	0	0	0	0	0	0
MAIN_LIB_20739	chr12	48957286	48957287	rs79092274	T	C	miga_lead_sig_snps	18.3899	1.80008e-05	0.000518452	1	3	2	0.141994	true	0	0	1	0	0	0	0	0	0
MAIN_LIB_20741	chr16	84114229	84114230	rs144777195	A	G	miga_lead_sig_snps	3.68708	0.0548356	0.186531	1	3	2	0.118105	false	0	0	1	0	0	0	0	0	0
MAIN_LIB_20743	chr5	139916070	139916071	rs72796709	G	A	miga_lead_sig_snps	0.722315	0.395386	0.630826	1	3	2	-0.0553352	false	0	0	1	0	0	0	0	0	0
MAIN_LIB_20745	chr4	89541830	89541831	rs115555814	T	C	miga_lead_sig_snps	14.1017	0.000173185	0.00298055	1	3	2	0.21259	true	0	0	1	0	0	0	0	0	0
MAIN_LIB_20747	chr1	29428519	29428520	rs7534630	C	T	miga_lead_sig_snps	0.365051	0.545714	0.751234	1	3	2	-0.0397264	false	0	0	1	0	0	0	0	0	0
MAIN_LIB_20749	chr6	43808188	43808189	rs77289050	A	G	miga_lead_sig_snps	6.49223	0.0108347	0.0623933	1	3	2	0.244308	false	0	0	1	0	0	0	0	0	0
MAIN_LIB_20751	chr3	105303073	105303074	rs7649869	G	T	miga_lead_sig_snps	0.0448451	0.832289	0.935419	1	3	2	-0.0209336	false	0	0	1	0	0	0	0	0	0
MAIN_LIB_20753	chr2	227705354	227705355	rs12475095	C	A	miga_lead_sig_snps	1.90472	0.167551	0.381684	1	3	2	-0.127156	false	0	0	1	0	0	0	0	0	0
MAIN_LIB_20755	chr2	109236664	109236665	rs4676266	A	G	miga_lead_sig_snps	1.54669	0.213625	0.441302	1	3	2	0.100121	false	0	0	1	0	0	0	0	0	0
MAIN_LIB_20757	chr1	225694938	225694939	rs142275373	A	C	miga_lead_sig_snps	0.916203	0.338474	0.576255	1	3	2	-0.0883926	false	0	0	1	0	0	0	0	0	0
MAIN_LIB_20759	chr4	132762673	132762674	rs76107134	T	A	miga_lead_sig_snps	0.442777	0.505785	0.718588	1	3	2	0.0841699	false	0	0	1	0	0	0	0	0	0
MAIN_LIB_20761	chr1	36608750	36608751	rs4653210	G	T	miga_lead_sig_snps	0.00281197	0.95771	0.998589	1	3	2	-0.00408426	false	0	0	1	0	0	0	0	0	0
MAIN_LIB_20763	chr4	24581811	24581812	rs6854161	C	T	miga_lead_sig_snps	0.022134	0.881731	0.96133	1	3	2	-0.0162885	false	0	0	1	0	0	0	0	0	0
MAIN_LIB_20765	chr18	79355529	79355530	rs59127741	T	A	miga_lead_sig_snps	0.404393	0.524829	0.734748	1	3	2	0.0659628	false	0	0	1	0	0	0	0	0	0
MAIN_LIB_20767	chr11	9744231	9744232	rs141497847	A	G	miga_lead_sig_snps	0.00128623	0.971391	1	1	3	2	-0.00295238	false	0	0	1	0	0	0	0	0	0
MAIN_LIB_20769	chr6	35665679	35665680	rs13192954	G	A	miga_lead_sig_snps	1.56681	0.21067	0.437247	1	3	2	0.173942	false	0	0	1	0	0	0	0	0	0
MAIN_LIB_20771	chr10	37558988	37558989	rs1535272	A	T	miga_lead_sig_snps	6.10335	0.0134926	0.0727494	1	3	2	-0.315244	false	0	0	1	0	0	0	0	0	0
MAIN_LIB_20773	chr19	35405821	35405822	rs4806154	G	A	miga_lead_sig_snps	18.3499	1.83827e-05	0.000528122	1	3	2	0.329561	true	0	0	1	0	0	0	0	0	0
MAIN_LIB_20775	chr4	74890671	74890672	rs7660335	G	C	miga_lead_sig_snps	12.1154	0.000500076	0.0066967	1	3	2	0.245478	true	0	0	1	0	0	0	0	0	0
MAIN_LIB_20777	chr19	53490204	53490205	rs2617668	G	A	miga_lead_sig_snps	3.42331	0.0642822	0.207802	1	3	2	0.103244	false	0	0	1	0	0	0	0	0	0
MAIN_LIB_20779	chr7	5989005	5989006	rs188303085	A	G	miga_lead_sig_snps	3.16105	0.0754146	0.230428	1	3	2	0.10173	false	0	0	1	0	0	0	0	0	0
MAIN_LIB_20781	chr7	142172265	142172266	rs73158453	G	A	miga_lead_sig_snps	3.59294	0.0580256	0.194374	1	3	2	-0.170589	false	0	0	1	0	0	0	0	0	0
MAIN_LIB_20783	chr12	113370706	113370707	rs77100882	C	G	miga_lead_sig_snps	0.0295818	0.863443	0.952246	1	3	2	-0.0094743	false	0	0	1	0	0	0	0	0	0
MAIN_LIB_20785	chr17	56724382	56724383	rs74256722	C	A	miga_lead_sig_snps	10.6488	0.00110143	0.0119789	1	3	2	0.173531	true	0	0	1	0	0	0	0	0	0
MAIN_LIB_20787	chr18	58625476	58625477	rs118027433	T	C	miga_lead_sig_snps	2.88087	0.0896374	0.258289	1	3	2	0.128157	false	0	0	1	0	0	0	0	0	0
MAIN_LIB_20789	chr3	196228401	196228402	rs12491227	A	G	miga_lead_sig_snps	0.0507724	0.821725	0.929418	1	3	2	0.013674	false	0	0	1	0	0	0	0	0	0
MAIN_LIB_20791	chr8	42387654	42387655	rs67541687	C	T	miga_lead_sig_snps	0.0279887	0.867135	0.95439	1	3	2	-0.012201	false	0	0	1	0	0	0	0	0	0
MAIN_LIB_20793	chr18	2329840	2329841	rs7231168	C	T	miga_lead_sig_snps	1.58397	0.20819	0.434775	1	3	2	-0.104414	false	0	0	1	0	0	0	0	0	0
MAIN_LIB_20795	chr17	1777024	1777025	rs9889773	G	A	miga_lead_sig_snps	0.658508	0.417087	0.648897	1	3	2	-0.0522651	false	0	0	1	0	0	0	0	0	0
MAIN_LIB_20797	chr13	44906876	44906877	rs189917472	C	T	miga_lead_sig_snps	16.9637	3.8102e-05	0.000941299	1	3	2	-0.285096	true	0	0	1	0	0	0	0	0	0
MAIN_LIB_20799	chr19	19709666	19709667	rs56129543	C	G	miga_lead_sig_snps	0.0531404	0.817686	0.927299	1	3	2	0.0122805	false	0	0	1	0	0	0	0	0	0
MAIN_LIB_20801	chr19	12005191	12005192	rs370545911	G	A	miga_lead_sig_snps	4.1273	0.0421965	0.15674	1	3	2	-0.162916	false	0	0	1	0	0	0	0	0	0
MAIN_LIB_20803	chr19	16265018	16265019	rs285261	C	T	miga_lead_sig_snps	5.1639	0.023061	0.104568	1	3	2	0.250431	false	0	0	1	0	0	0	0	0	0
MAIN_LIB_20805	chr1	37455995	37455996	rs2492298	A	G	miga_lead_sig_snps	3.20262	0.0735202	0.226793	1	3	2	0.188701	false	0	0	1	0	0	0	0	0	0
MAIN_LIB_20807	chr1	247831052	247831053	rs6699443	A	G	miga_lead_sig_snps	0.00337732	0.953657	0.997397	1	3	2	0.00379497	false	0	0	1	0	0	0	0	0	0
MAIN_LIB_20809	chr19	18052367	18052368	rs55810749	A	G	miga_lead_sig_snps	0.878606	0.348584	0.585468	1	3	2	-0.131631	false	0	0	1	0	0	0	0	0	0
MAIN_LIB_20811	chr14	39652051	39652052	rs72679450	C	A	miga_lead_sig_snps	0.315916	0.574072	0.77312	1	3	2	0.070609	false	0	0	1	0	0	0	0	0	0
MAIN_LIB_20813	chr3	68900822	68900823	rs80223044	T	A	miga_lead_sig_snps	9.49646	0.00205868	0.0188102	1	3	2	0.164076	true	0	0	1	0	0	0	0	0	0
MAIN_LIB_20815	chr3	50225580	50225581	rs76328824	A	G	miga_lead_sig_snps	2.22086	0.136157	0.335356	1	3	2	0.0994675	false	0	0	1	0	0	0	0	0	0
MAIN_LIB_20817	chr7	43359722	43359723	rs17545513	G	T	miga_lead_sig_snps	0.000597224	0.980503	1	1	3	2	0.00192353	false	0	0	1	0	0	0	0	0	0
MAIN_LIB_20819	chr13	50393440	50393441	rs113498843	A	G	miga_lead_sig_snps	3.09514	0.0785262	0.236652	1	3	2	0.135505	false	0	0	1	0	0	0	0	0	0
MAIN_LIB_20821	chr1	156010375	156010376	rs116002625	G	A	miga_lead_sig_snps	3.69579	0.0545498	0.186025	1	3	2	0.135072	false	0	0	1	0	0	0	0	0	0
MAIN_LIB_20823	chr1	247520165	247520166	rs113624711	T	C	miga_lead_sig_snps	0.213666	0.643909	0.820062	1	3	2	0.0294312	false	0	0	1	0	0	0	0	0	0
MAIN_LIB_20825	chr6	106976195	106976196	rs1044484566	C	T	miga_lead_sig_snps	0.872976	0.350133	0.587466	1	3	2	0.0560167	false	0	0	1	0	0	0	0	0	0
MAIN_LIB_20827	chr19	7183540	7183541	rs3786680	T	C	miga_lead_sig_snps	0.548265	0.459027	0.682764	1	3	2	-0.0519025	false	0	0	1	0	0	0	0	0	0
MAIN_LIB_20829	chr12	57037466	57037467	rs141346283	G	C	miga_lead_sig_snps	2.79119	0.0947836	0.268804	1	3	2	0.0698963	false	0	0	1	0	0	0	0	0	0
MAIN_LIB_20831	chr3	15063357	15063358	rs79524449	T	C	miga_lead_sig_snps	0.101727	0.749767	0.887412	1	3	2	-0.0227404	false	0	0	1	0	0	0	0	0	0
MAIN_LIB_20833	chr10	59099869	59099870	rs11006368	G	A	miga_lead_sig_snps	4.86835	0.0273537	0.117745	1	3	2	-0.201893	false	0	0	1	0	0	0	0	0	0
MAIN_LIB_20835	chr15	39419298	39419299	rs148890456	A	G	miga_lead_sig_snps	0.696521	0.403955	0.637943	1	3	2	-0.0428756	false	0	0	1	0	0	0	0	0	0
MAIN_LIB_20837	chr17	45110175	45110176	rs8070831	A	G	miga_lead_sig_snps	6.20987	0.012704	0.0702488	1	3	2	-0.123323	false	0	0	1	0	0	0	0	0	0
MAIN_LIB_20839	chr16	19096516	19096517	rs12920711	T	C	miga_lead_sig_snps	6.68532	0.00972101	0.0575875	1	3	2	-0.146669	false	0	0	1	0	0	0	0	0	0
MAIN_LIB_20841	chr3	44590720	44590721	rs939649	T	G	miga_lead_sig_snps	3.40905	0.0648396	0.20877	1	3	2	0.155656	false	0	0	1	0	0	0	0	0	0
MAIN_LIB_20843	chr1	1172646	1172647	rs146042538	T	C	miga_lead_sig_snps	0.00320209	0.954874	0.997969	1	3	2	0.00457212	false	0	0	1	0	0	0	0	0	0
MAIN_LIB_20845	chr19	50286710	50286711	rs10406788	A	G	miga_lead_sig_snps	0.0546389	0.815179	0.925646	1	3	2	-0.027977	false	0	0	1	0	0	0	0	0	0
MAIN_LIB_20847	chr5	132718853	132718854	rs116516980	A	T	miga_lead_sig_snps	0.977328	0.322859	0.562624	1	3	2	-0.0557148	false	0	0	1	0	0	0	0	0	0
MAIN_LIB_20849	chr8	41785368	41785369	rs72640329	G	A	miga_lead_sig_snps	1.32889	0.249002	0.482637	1	3	2	0.0878445	false	0	0	1	0	0	0	0	0	0
MAIN_LIB_20851	chr11	101923182	101923183	rs116941723	A	G	miga_lead_sig_snps	1.73592	0.187656	0.409111	1	3	2	0.162524	false	0	0	1	0	0	0	0	0	0
MAIN_LIB_20853	chr16	30176352	30176353	rs62055389	G	T	miga_lead_sig_snps	4.82906	0.0279839	0.119154	1	3	2	-0.291231	false	0	0	1	0	0	0	0	0	0
MAIN_LIB_20855	chr16	54754	54755	rs9936292	C	G	miga_lead_sig_snps	9.20954	0.00240757	0.0210994	1	3	2	0.201865	true	0	0	1	0	0	0	0	0	0
MAIN_LIB_20857	chr10	117528840	117528841	rs10787776	G	A	miga_lead_sig_snps	13.9745	0.000185304	0.00313758	1	3	2	0.348073	true	0	0	1	0	0	0	0	0	0
MAIN_LIB_20859	chr22	43117238	43117239	rs74867164	A	C	miga_lead_sig_snps	2.95958	0.08537	0.251267	1	3	2	-0.135085	false	0	0	1	0	0	0	0	0	0
MAIN_LIB_20861	chr10	73010089	73010090	rs112956891	A	G	miga_lead_sig_snps	0.105741	0.745046	0.884975	1	3	2	0.0222928	false	0	0	1	0	0	0	0	0	0
MAIN_LIB_20863	chr16	32281734	32281735	rs534270429	C	T	miga_lead_sig_snps	1.34581	0.246012	0.479354	1	3	2	-0.0673317	false	0	0	1	0	0	0	0	0	0
MAIN_LIB_20865	chr1	27899870	27899871	rs11247711	A	C	miga_lead_sig_snps	6.4289	0.0112278	0.0640005	1	3	2	-0.158776	false	0	0	1	0	0	0	0	0	0
MAIN_LIB_20867	chr7	44657120	44657121	rs117826538	T	C	miga_lead_sig_snps	0.187888	0.66468	0.833614	1	3	2	0.0385637	false	0	0	1	0	0	0	0	0	0
MAIN_LIB_20869	chr11	77678724	77678725	rs78194335	C	T	miga_lead_sig_snps	4.29256	0.0382796	0.146923	1	3	2	-0.127368	false	0	0	1	0	0	0	0	0	0
MAIN_LIB_20871	chr12	2325830	2325831	rs541829185	T	C	miga_lead_sig_snps	2.7484	0.097352	0.273248	1	3	2	-0.103556	false	0	0	1	0	0	0	0	0	0
MAIN_LIB_20873	chr11	23404038	23404039	rs77513629	T	G	miga_lead_sig_snps	1.94594	0.163025	0.375742	1	3	2	0.0945937	false	0	0	1	0	0	0	0	0	0
MAIN_LIB_20875	chr22	38277737	38277738	rs111726227	G	T	miga_lead_sig_snps	26.9455	2.09272e-07	1.54766e-05	1	3	2	-0.372469	true	0	0	1	0	0	0	0	0	0
MAIN_LIB_20877	chr7	12548752	12548753	rs56060724	A	G	miga_lead_sig_snps	0.833889	0.36115	0.597901	1	3	2	0.0762374	false	0	0	1	0	0	0	0	0	0
MAIN_LIB_20879	chr17	30428590	30428591	rs189003728	T	C	miga_lead_sig_snps	0.0605091	0.805693	0.91942	1	3	2	0.0237569	false	0	0	1	0	0	0	0	0	0
MAIN_LIB_20881	chr2	95894524	95894525	rs144696546	A	G	miga_lead_sig_snps	7.40505	0.0065041	0.0437282	1	3	2	0.275422	true	0	0	1	0	0	0	0	0	0
MAIN_LIB_20883	chr18	8931387	8931388	rs7237940	T	G	miga_lead_sig_snps	0.911719	0.339659	0.577458	1	3	2	0.0551498	false	0	0	1	0	0	0	0	0	0
MAIN_LIB_20885	chr11	1760560	1760561	rs7122341	C	T	miga_lead_sig_snps	6.30458	0.0120426	0.0674047	1	3	2	0.130679	false	0	0	1	0	0	0	0	0	0
MAIN_LIB_20887	chr12	119683764	119683765	rs278155	A	C	miga_lead_sig_snps	0.819767	0.365248	0.601991	1	3	2	0.0584478	false	0	0	1	0	0	0	0	0	0
MAIN_LIB_20889	chr7	135077051	135077052	rs75903632	A	C	miga_lead_sig_snps	0.407021	0.523485	0.733494	1	3	2	0.0499476	false	0	0	1	0	0	0	0	0	0
MAIN_LIB_20891	chr13	98986154	98986155	rs1359427	A	C	miga_lead_sig_snps	5.86451	0.0154492	0.0799159	1	3	2	-0.199437	false	0	0	1	0	0	0	0	0	0
MAIN_LIB_20893	chr5	44984060	44984061	rs4296810	A	T	miga_lead_sig_snps	0.398261	0.527989	0.73755	1	3	2	0.067808	false	0	0	1	0	0	0	0	0	0
MAIN_LIB_20895	chr10	86185845	86185846	rs61857805	C	T	miga_lead_sig_snps	0.0643865	0.799693	0.916487	1	3	2	-0.0197074	false	0	0	1	0	0	0	0	0	0
MAIN_LIB_20897	chr14	58706089	58706090	rs311830	T	C	miga_lead_sig_snps	0.0128176	0.90986	0.975379	1	3	2	0.0109118	false	0	0	1	0	0	0	0	0	0
MAIN_LIB_20899	chr17	34496570	34496571	rs28704939	A	G	miga_lead_sig_snps	0.172966	0.677489	0.842488	1	3	2	0.0353082	false	0	0	1	0	0	0	0	0	0
MAIN_LIB_20901	chr16	74993875	74993876	rs75445938	A	G	miga_lead_sig_snps	0.711137	0.399067	0.633922	1	3	2	0.0481053	false	0	0	1	0	0	0	0	0	0
MAIN_LIB_20903	chr5	179906702	179906703	rs182086	C	T	miga_lead_sig_snps	0.86084	0.353504	0.590443	1	3	2	-0.0660707	false	0	0	1	0	0	0	0	0	0
MAIN_LIB_20905	chr5	150312041	150312042	rs6865726	G	A	miga_lead_sig_snps	3.71785	0.0538335	0.184372	1	3	2	-0.135542	false	0	0	1	0	0	0	0	0	0
MAIN_LIB_20907	chr3	151874810	151874811	rs9855643	G	A	miga_lead_sig_snps	0.385283	0.534789	0.742623	1	3	2	0.08036	false	0	0	1	0	0	0	0	0	0
MAIN_LIB_20909	chr5	33996341	33996342	rs1098353	C	A	miga_lead_sig_snps	0.0240453	0.87677	0.959474	1	3	2	-0.0153777	false	0	0	1	0	0	0	0	0	0
MAIN_LIB_20911	chr3	122759826	122759827	rs77031415	C	T	miga_lead_sig_snps	13.6812	0.000216616	0.00355152	1	3	2	-0.235874	true	0	0	1	0	0	0	0	0	0
MAIN_LIB_20913	chr15	92348970	92348971	rs74819317	T	C	miga_lead_sig_snps	12.791	0.000348288	0.00513165	1	3	2	-0.212983	true	0	0	1	0	0	0	0	0	0
MAIN_LIB_20915	chr12	108850161	108850162	rs1266083608	C	G	miga_lead_sig_snps								false	0	0	1	0	0	0	0	0	0
MAIN_LIB_20917	chr3	27229027	27229028	rs79376126	A	C	miga_lead_sig_snps	5.79139	0.0161048	0.0820122	1	3	2	-0.197976	false	0	0	1	0	0	0	0	0	0
MAIN_LIB_20919	chr16	19646117	19646118	rs149277375	C	T	miga_lead_sig_snps	0.0114935	0.914624	0.976923	1	3	2	-0.00573414	false	0	0	1	0	0	0	0	0	0
MAIN_LIB_20921	chr7	156107704	156107705	rs17761618	A	C	miga_lead_sig_snps	0.65424	0.418601	0.650145	1	3	2	-0.0611089	false	0	0	1	0	0	0	0	0	0
MAIN_LIB_20923	chr15	41255494	41255495	rs7162503	G	A	miga_lead_sig_snps	22.7565	1.83883e-06	8.46528e-05	1	3	2	-0.305894	true	0	0	1	0	0	0	0	0	0
MAIN_LIB_20925	chr8	37660479	37660480	rs76284297	T	A	miga_lead_sig_snps	4.89897	0.0268727	0.116266	1	3	2	0.164556	false	0	0	1	0	0	0	0	0	0
MAIN_LIB_20927	chr3	72310551	72310552	rs9683099	C	T	miga_lead_sig_snps	0.718474	0.396645	0.631853	1	3	2	-0.0492653	false	0	0	1	0	0	0	0	0	0
MAIN_LIB_20929	chr12	132212032	132212033	rs7964828	A	G	miga_lead_sig_snps	0.0203425	0.886585	0.964041	1	3	2	0.0110815	false	0	0	1	0	0	0	0	0	0
MAIN_LIB_20931	chr10	101208837	101208838	rs117444940	T	C	miga_lead_sig_snps	0.0659131	0.797383	0.914826	1	3	2	-0.0183664	false	0	0	1	0	0	0	0	0	0
MAIN_LIB_20933	chr11	22972883	22972884	rs78697829	G	A	miga_lead_sig_snps	3.33673	0.0677493	0.214652	1	3	2	-0.132889	false	0	0	1	0	0	0	0	0	0
MAIN_LIB_20935	chr3	127173445	127173446	rs1351665	T	C	miga_lead_sig_snps	0.0890589	0.765377	0.895805	1	3	2	-0.0125605	false	0	0	1	0	0	0	0	0	0
MAIN_LIB_20937	chr19	9611996	9611997	rs111564896	T	C	miga_lead_sig_snps	2.63202	0.104728	0.28597	1	3	2	0.112166	false	0	0	1	0	0	0	0	0	0
MAIN_LIB_20939	chr8	134266853	134266854	rs10100948	A	T	miga_lead_sig_snps	1.28073	0.257764	0.492786	1	3	2	0.0805414	false	0	0	1	0	0	0	0	0	0
MAIN_LIB_20941	chr11	19011375	19011376	rs35565830	T	C	miga_lead_sig_snps	7.21686	0.0072222	0.0469853	1	3	2	-0.133175	true	0	0	1	0	0	0	0	0	0
MAIN_LIB_20943	chr19	32581163	32581164	rs10402931	A	G	miga_lead_sig_snps	0.82352	0.364153	0.600789	1	3	2	-0.0514818	false	0	0	1	0	0	0	0	0	0
MAIN_LIB_20945	chr2	160498761	160498762	rs13000563	C	T	miga_lead_sig_snps	2.64234	0.10405	0.284729	1	3	2	0.184502	false	0	0	1	0	0	0	0	0	0
MAIN_LIB_20947	chr1	147908759	147908760	rs3766503	T	C	miga_lead_sig_snps	0.257557	0.611804	0.799032	1	3	2	-0.0432975	false	0	0	1	0	0	0	0	0	0
MAIN_LIB_20949	chr8	55408984	55408985	rs113010439	G	A	miga_lead_sig_snps	1.99923	0.157379	0.367646	1	3	2	-0.136902	false	0	0	1	0	0	0	0	0	0
MAIN_LIB_20951	chr19	44316842	44316843	rs115167344	A	G	miga_lead_sig_snps	14.2319	0.000161607	0.00284127	1	3	2	0.238515	true	0	0	1	0	0	0	0	0	0
MAIN_LIB_20953	chr16	80138499	80138500	rs55838519	A	G	miga_lead_sig_snps	8.52326	0.00350636	0.0279509	1	3	2	-0.18569	true	0	0	1	0	0	0	0	0	0
MAIN_LIB_20955	chr17	36084482	36084483	rs1634492	A	C	miga_lead_sig_snps	1.2053	0.272264	0.510306	1	3	2	-0.0700374	false	0	0	1	0	0	0	0	0	0
MAIN_LIB_20957	chr10	79388784	79388785	rs374662634	C	T	miga_lead_sig_snps	0.716677	0.397236	0.632082	1	3	2	0.0438454	false	0	0	1	0	0	0	0	0	0
MAIN_LIB_20959	chr5	141539731	141539732	rs72790086	A	G	miga_lead_sig_snps	0.134031	0.714289	0.864614	1	3	2	0.0245749	false	0	0	1	0	0	0	0	0	0
MAIN_LIB_20961	chr1	162391819	162391820	rs4657189	C	G	miga_lead_sig_snps	1.51929	0.217726	0.446316	1	3	2	-0.109164	false	0	0	1	0	0	0	0	0	0
MAIN_LIB_20963	chr11	31018579	31018580	rs56334134	G	A	miga_lead_sig_snps	0.415676	0.519103	0.730086	1	3	2	-0.0845588	false	0	0	1	0	0	0	0	0	0
MAIN_LIB_20965	chr16	8982779	8982780	rs116479017	C	G	miga_lead_sig_snps								false	0	0	1	0	0	0	0	0	0
MAIN_LIB_20967	chr3	137685628	137685629	rs12487097	G	A	miga_lead_sig_snps	1.60082	0.205787	0.432136	1	3	2	0.100974	false	0	0	1	0	0	0	0	0	0
MAIN_LIB_20969	chr9	5509678	5509679	rs58970962	A	G	miga_lead_sig_snps	3.38463	0.0658071	0.210711	1	3	2	0.160949	false	0	0	1	0	0	0	0	0	0
MAIN_LIB_20971	chr8	50146055	50146056	rs144830926	T	C	miga_lead_sig_snps	0.653207	0.418968	0.650411	1	3	2	0.0990849	false	0	0	1	0	0	0	0	0	0
MAIN_LIB_20973	chr22	36340604	36340605	rs5756159	A	T	miga_lead_sig_snps	0.196462	0.657592	0.829629	1	3	2	0.0379495	false	0	0	1	0	0	0	0	0	0
MAIN_LIB_20975	chr4	54632923	54632924	rs2537863	C	T	miga_lead_sig_snps	2.74489	0.097566	0.273648	1	3	2	0.0849371	false	0	0	1	0	0	0	0	0	0
MAIN_LIB_20977	chr16	30116567	30116568	rs61764220	C	T	miga_lead_sig_snps	5.56115	0.0183633	0.0890436	1	3	2	0.15026	false	0	0	1	0	0	0	0	0	0
MAIN_LIB_20979	chr22	29356632	29356633	rs73156542	A	G	miga_lead_sig_snps	5.44059	0.019674	0.0934463	1	3	2	-0.124717	false	0	0	1	0	0	0	0	0	0
MAIN_LIB_20981	chr12	9414537	9414538	rs11050853	A	G	miga_lead_sig_snps	1.64847	0.199168	0.422861	1	3	2	-0.0592024	false	0	0	1	0	0	0	0	0	0
MAIN_LIB_20983	chr17	29562560	29562561	rs539307	C	T	miga_lead_sig_snps	0.216356	0.641831	0.818752	1	3	2	0.0223086	false	0	0	1	0	0	0	0	0	0
MAIN_LIB_20985	chr6	16378323	16378324	rs13218161	T	C	miga_lead_sig_snps	0.201363	0.653623	0.827167	1	3	2	0.0454349	false	0	0	1	0	0	0	0	0	0
MAIN_LIB_20987	chr3	14669081	14669082	rs4684237	T	C	miga_lead_sig_snps	9.62633	0.00191808	0.0178901	1	3	2	-0.188317	true	0	0	1	0	0	0	0	0	0
MAIN_LIB_20989	chr4	27354511	27354512	rs4588447	A	T	miga_lead_sig_snps	1.55577	0.212285	0.439688	1	3	2	-0.115206	false	0	0	1	0	0	0	0	0	0
MAIN_LIB_20991	chr7	122144387	122144388	rs61298298	A	G	miga_lead_sig_snps	0.340426	0.559583	0.76254	1	3	2	0.0294716	false	0	0	1	0	0	0	0	0	0
MAIN_LIB_20993	chr6	151958556	151958557	rs7748205	C	T	miga_lead_sig_snps	0.0259408	0.872045	0.956473	1	3	2	0.00749903	false	0	0	1	0	0	0	0	0	0
MAIN_LIB_20995	chr2	240958781	240958782	rs9973362	C	T	miga_lead_sig_snps	0.0583673	0.809095	0.921931	1	3	2	0.010968	false	0	0	1	0	0	0	0	0	0
MAIN_LIB_20997	chr17	64454209	64454210	rs11650911	A	G	miga_lead_sig_snps	11.835	0.000581266	0.00742816	1	3	2	-0.191879	true	0	0	1	0	0	0	0	0	0
MAIN_LIB_20999	chr17	29026922	29026923	rs141534977	G	C	miga_lead_sig_snps	3.50112	0.0613273	0.201374	1	3	2	-0.210797	false	0	0	1	0	0	0	0	0	0
MAIN_LIB_21001	chr6	53505349	53505350	rs41271287	T	C	miga_lead_sig_snps	1.15357	0.282802	0.520097	1	3	2	-0.126288	false	0	0	1	0	0	0	0	0	0
MAIN_LIB_21003	chr16	28551321	28551322	rs78102288	G	A	miga_lead_sig_snps	13.0562	0.000302277	0.00460771	1	3	2	0.246913	true	0	0	1	0	0	0	0	0	0
MAIN_LIB_21005	chr2	47233134	47233135	rs13016435	T	C	miga_lead_sig_snps	2.11017	0.146323	0.3509	1	3	2	-0.0809985	false	0	0	1	0	0	0	0	0	0
MAIN_LIB_21007	chr7	34830339	34830340	rs17170013	G	A	miga_lead_sig_snps	0.0441099	0.833649	0.936416	1	3	2	-0.0179432	false	0	0	1	0	0	0	0	0	0
MAIN_LIB_21009	chr6	111010547	111010548	rs12200141	T	C	miga_lead_sig_snps	0.555311	0.456156	0.680317	1	3	2	0.0396301	false	0	0	1	0	0	0	0	0	0
MAIN_LIB_21011	chr10	123582688	123582689	rs12258605	A	T	miga_lead_sig_snps	5.32657	0.0210027	0.0976571	1	3	2	-0.182627	false	0	0	1	0	0	0	0	0	0
MAIN_LIB_21013	chr6	144981069	144981070	rs73009333	G	A	miga_lead_sig_snps	0.683746	0.4083	0.641582	1	3	2	-0.0487667	false	0	0	1	0	0	0	0	0	0
MAIN_LIB_21015	chr6	46940989	46940990	rs34715469	T	C	miga_lead_sig_snps	15.1847	9.74925e-05	0.00193684	1	3	2	0.278839	true	0	0	1	0	0	0	0	0	0
MAIN_LIB_21017	chr8	25451512	25451513	rs117922985	T	C	miga_lead_sig_snps	2.02963	0.154258	0.363417	1	3	2	-0.10223	false	0	0	1	0	0	0	0	0	0
MAIN_LIB_21019	chr3	41540947	41540948	rs143924346	C	T	miga_lead_sig_snps	2.11113	0.146232	0.350848	1	3	2	0.093539	false	0	0	1	0	0	0	0	0	0
MAIN_LIB_21021	chr17	81843951	81843952	rs147064630	A	G	miga_lead_sig_snps	12.0382	0.000521215	0.00690716	1	3	2	-0.146362	true	0	0	1	0	0	0	0	0	0
MAIN_LIB_21023	chr1	117252338	117252339	rs10047249	A	T	miga_lead_sig_snps	14.8262	0.000117884	0.00224469	1	3	2	0.185488	true	0	0	1	0	0	0	0	0	0
MAIN_LIB_21025	chr1	16874797	16874798	rs2988305	C	T	miga_lead_sig_snps	8.49477	0.00356169	0.0283328	1	3	2	0.149545	true	0	0	1	0	0	0	0	0	0
MAIN_LIB_21027	chr16	2000771	2000772	rs189531463	T	G	miga_lead_sig_snps	0.329768	0.565796	0.766633	1	3	2	0.0358174	false	0	0	1	0	0	0	0	0	0
MAIN_LIB_21029	chr3	145230582	145230583	rs115093392	A	T	miga_lead_sig_snps								false	0	0	1	0	0	0	0	0	0
MAIN_LIB_21031	chr5	79199036	79199037	rs150867174	T	C	miga_lead_sig_snps	11.4598	0.000711179	0.00863585	1	3	2	0.301959	true	0	0	1	0	0	0	0	0	0
MAIN_LIB_21033	chr12	75883290	75883291	rs11180729	A	G	miga_lead_sig_snps	2.06545	0.15067	0.357659	1	3	2	0.0715942	false	0	0	1	0	0	0	0	0	0
MAIN_LIB_21035	chr17	40742106	40742107	rs117012381	C	T	miga_lead_sig_snps	1.36601	0.242499	0.475336	1	3	2	-0.0879766	false	0	0	1	0	0	0	0	0	0
MAIN_LIB_21037	chr2	121159053	121159054	rs116783274	T	C	miga_lead_sig_snps	8.61605	0.00333213	0.0268988	1	3	2	0.125535	true	0	0	1	0	0	0	0	0	0
MAIN_LIB_21039	chr1	25785562	25785563	rs115008287	A	T	miga_lead_sig_snps	0.0159572	0.899477	0.971059	1	3	2	-0.00686486	false	0	0	1	0	0	0	0	0	0
MAIN_LIB_21041	chr8	116320147	116320148	rs76032162	T	C	miga_lead_sig_snps	5.99535	0.0143436	0.0759016	1	3	2	-0.164935	false	0	0	1	0	0	0	0	0	0
MAIN_LIB_21043	chr18	55776518	55776519	rs59715437	G	C	miga_lead_sig_snps	0.253226	0.614812	0.801318	1	3	2	-0.0766643	false	0	0	1	0	0	0	0	0	0
MAIN_LIB_21045	chr6	13390923	13390924	rs821292	A	G	miga_lead_sig_snps	0.194076	0.659546	0.830836	1	3	2	-0.0408957	false	0	0	1	0	0	0	0	0	0
MAIN_LIB_21047	chr22	22294280	22294281	rs62226781	G	A	miga_lead_sig_snps	0.589978	0.442428	0.669027	1	3	2	-0.0431155	false	0	0	1	0	0	0	0	0	0
MAIN_LIB_21049	chr19	19820657	19820658	rs62135269	C	G	miga_lead_sig_snps	1.26374	0.260944	0.496383	1	3	2	0.164876	false	0	0	1	0	0	0	0	0	0
MAIN_LIB_21051	chr1	54545864	54545865	rs72668252	T	C	miga_lead_sig_snps	0.818598	0.36559	0.602294	1	3	2	0.0463147	false	0	0	1	0	0	0	0	0	0
MAIN_LIB_21053	chr1	205303855	205303856	rs1106202	G	C	miga_lead_sig_snps	4.76724	0.0290063	0.122063	1	3	2	0.14796	false	0	0	1	0	0	0	0	0	0
MAIN_LIB_21055	chr7	148263377	148263378	rs17170929	T	G	miga_lead_sig_snps	0.577297	0.447374	0.673385	1	3	2	0.0627305	false	0	0	1	0	0	0	0	0	0
MAIN_LIB_21057	chr7	129783296	129783297	rs55837101	T	C	miga_lead_sig_snps	0.0944721	0.758567	0.892642	1	3	2	0.0188157	false	0	0	1	0	0	0	0	0	0
MAIN_LIB_21059	chr5	8179934	8179935	rs336171	G	C	miga_lead_sig_snps	0.938141	0.332757	0.571958	1	3	2	-0.0698176	false	0	0	1	0	0	0	0	0	0
MAIN_LIB_21061	chr19	13584752	13584753	rs2161251	G	A	miga_lead_sig_snps	1.63387	0.201169	0.425857	1	3	2	0.0783078	false	0	0	1	0	0	0	0	0	0
MAIN_LIB_21063	chr3	71396836	71396837	rs114356483	A	G	miga_lead_sig_snps	0.0574185	0.810624	0.922667	1	3	2	-0.019579	false	0	0	1	0	0	0	0	0	0
MAIN_LIB_21065	chr15	75447483	75447484	rs4451914	T	C	miga_lead_sig_snps	25.3098	4.88231e-07	3.10826e-05	1	3	2	-0.425451	true	0	0	1	0	0	0	0	0	0
MAIN_LIB_21067	chr3	187008824	187008825	rs556252182	C	T	miga_lead_sig_snps	0.366612	0.544857	0.750685	1	3	2	-0.0316388	false	0	0	1	0	0	0	0	0	0
MAIN_LIB_21069	chr10	14659590	14659591	rs66513357	A	G	miga_lead_sig_snps	0.757494	0.384114	0.620155	1	3	2	0.0524299	false	0	0	1	0	0	0	0	0	0
MAIN_LIB_21071	chr4	88466991	88466992	rs116024969	T	C	miga_lead_sig_snps	1.07719	0.299327	0.537969	1	3	2	-0.085598	false	0	0	1	0	0	0	0	0	0
MAIN_LIB_21073	chr3	53569432	53569433	rs11715323	T	C	miga_lead_sig_snps	0.181245	0.670306	0.837827	1	3	2	0.0265108	false	0	0	1	0	0	0	0	0	0
MAIN_LIB_21075	chr14	78247269	78247270	rs112614662	T	C	miga_lead_sig_snps	6.53253	0.0105919	0.0613207	1	3	2	0.154652	false	0	0	1	0	0	0	0	0	0
MAIN_LIB_21077	chr17	30927908	30927909	rs72811666	A	G	miga_lead_sig_snps	0.0150019	0.902517	0.97238	1	3	2	-0.00927166	false	0	0	1	0	0	0	0	0	0
MAIN_LIB_21079	chr7	3210153	3210154	rs142178558	G	T	miga_lead_sig_snps	0.0119563	0.912929	0.976385	1	3	2	0.006262	false	0	0	1	0	0	0	0	0	0
MAIN_LIB_21081	chr19	7428186	7428187	rs141747853	C	T	miga_lead_sig_snps	4.89679	0.0269067	0.116345	1	3	2	0.141462	false	0	0	1	0	0	0	0	0	0
MAIN_LIB_21083	chr17	525727	525728	rs76209424	A	G	miga_lead_sig_snps	1.93553	0.164155	0.377253	1	3	2	-0.088294	false	0	0	1	0	0	0	0	0	0
MAIN_LIB_21085	chr19	990657	990658	rs118137024	T	C	miga_lead_sig_snps	23.7517	1.09601e-06	5.68486e-05	1	3	2	0.290557	true	0	0	1	0	0	0	0	0	0
MAIN_LIB_21087	chr19	55482873	55482874	rs12981044	T	C	miga_lead_sig_snps	0.869465	0.351104	0.588407	1	3	2	0.0531417	false	0	0	1	0	0	0	0	0	0
MAIN_LIB_21089	chr3	120670140	120670141	rs61795577	T	C	miga_lead_sig_snps	2.33626	0.126393	0.319832	1	3	2	0.109808	false	0	0	1	0	0	0	0	0	0
MAIN_LIB_21091	chr10	65127719	65127720	rs116906853	G	C	miga_lead_sig_snps	0.222256	0.637326	0.815638	1	3	2	-0.0311445	false	0	0	1	0	0	0	0	0	0
MAIN_LIB_21093	chr5	159577773	159577774	rs56336741	C	T	miga_lead_sig_snps	0.193501	0.660019	0.831006	1	3	2	-0.0443998	false	0	0	1	0	0	0	0	0	0
MAIN_LIB_21095	chr1	248827387	248827388	rs61837488	T	C	miga_lead_sig_snps	12.6843	0.000368731	0.00532338	1	3	2	-0.19552	true	0	0	1	0	0	0	0	0	0
MAIN_LIB_21097	chr11	133658768	133658769	rs140043003	T	C	miga_lead_sig_snps	1.40907	0.235211	0.466555	1	3	2	0.089668	false	0	0	1	0	0	0	0	0	0
MAIN_LIB_21099	chr17	3688334	3688335	rs117026823	G	C	miga_lead_sig_snps	0.251973	0.615689	0.802096	1	3	2	-0.0337248	false	0	0	1	0	0	0	0	0	0
MAIN_LIB_21101	chr22	17131628	17131629	rs34686359	A	C	miga_lead_sig_snps	9.46419	0.00209522	0.0190615	1	3	2	-0.214521	true	0	0	1	0	0	0	0	0	0
MAIN_LIB_21103	chr2	73309561	73309562	rs59072247	T	C	miga_lead_sig_snps	0.2016	0.653432	0.827167	1	3	2	-0.0223069	false	0	0	1	0	0	0	0	0	0
MAIN_LIB_21105	chr7	102632748	102632749	chr7:102632748:A:G	G	A	miga_lead_sig_snps	7.02962	0.00801726	0.0505233	1	3	2	-0.213533	false	0	0	1	0	0	0	0	0	0
MAIN_LIB_21107	chr11	63768963	63768964	rs181097520	T	G	miga_lead_sig_snps	0.423888	0.515004	0.726583	1	3	2	0.0259362	false	0	0	1	0	0	0	0	0	0
MAIN_LIB_21109	chr10	79334368	79334369	rs10824744	G	A	miga_lead_sig_snps	2.95211	0.0857654	0.251826	1	3	2	-0.125578	false	0	0	1	0	0	0	0	0	0
MAIN_LIB_21111	chr4	79329351	79329352	rs80025975	C	A	miga_lead_sig_snps	1.40972	0.235104	0.466523	1	3	2	0.0782831	false	0	0	1	0	0	0	0	0	0
MAIN_LIB_21113	chr7	75011962	75011963	rs144458482	A	G	miga_lead_sig_snps	1.94753	0.162854	0.375537	1	3	2	-0.12707	false	0	0	1	0	0	0	0	0	0
MAIN_LIB_21115	chr22	41875203	41875204	rs564381547	C	T	miga_lead_sig_snps	5.34398	0.0207939	0.0969131	1	3	2	0.153016	false	0	0	1	0	0	0	0	0	0
MAIN_LIB_21117	chr1	31827475	31827476	rs12749138	C	T	miga_lead_sig_snps	3.47041	0.0624757	0.204129	1	3	2	-0.104	false	0	0	1	0	0	0	0	0	0
MAIN_LIB_21119	chr1	210207564	210207565	rs2494180	C	T	miga_lead_sig_snps	1.74945	0.185946	0.407715	1	3	2	-0.10198	false	0	0	1	0	0	0	0	0	0
MAIN_LIB_21121	chr17	51668839	51668840	rs756761	A	G	miga_lead_sig_snps	2.52375	0.112143	0.297513	1	3	2	0.0688575	false	0	0	1	0	0	0	0	0	0
MAIN_LIB_21123	chr3	122897071	122897072	rs75722842	A	G	miga_lead_sig_snps	0.0262879	0.871199	0.955976	1	3	2	-0.00990686	false	0	0	1	0	0	0	0	0	0
MAIN_LIB_21125	chr6	36783240	36783241	rs180500	G	A	miga_lead_sig_snps	3.85808	0.0495069	0.1751	1	3	2	0.141952	false	0	0	1	0	0	0	0	0	0
MAIN_LIB_21127	chr14	24332463	24332464	rs75318206	C	A	miga_lead_sig_snps	2.75383	0.0970219	0.272599	1	3	2	-0.0911756	false	0	0	1	0	0	0	0	0	0
MAIN_LIB_21129	chr5	66333952	66333953	rs981885	G	A	miga_lead_sig_snps	1.28295	0.257351	0.492243	1	3	2	-0.0717965	false	0	0	1	0	0	0	0	0	0
MAIN_LIB_21131	chr20	36261386	36261387	rs2104008	C	T	miga_lead_sig_snps	1.39825	0.237017	0.468273	1	3	2	-0.0584804	false	0	0	1	0	0	0	0	0	0
MAIN_LIB_21133	chr15	94526100	94526101	rs75186369	T	C	miga_lead_sig_snps	0.0123637	0.911464	0.976134	1	3	2	-0.00535174	false	0	0	1	0	0	0	0	0	0
MAIN_LIB_21135	chr10	99930900	99930901	rs11190327	A	G	miga_lead_sig_snps	1.49242	0.221841	0.450872	1	3	2	-0.0795072	false	0	0	1	0	0	0	0	0	0
MAIN_LIB_21137	chr15	45618155	45618156	rs113293834	C	A	miga_lead_sig_snps								false	0	0	1	0	0	0	0	0	0
MAIN_LIB_21139	chr4	185365596	185365597	rs28685090	C	T	miga_lead_sig_snps	1.06093	0.303002	0.541521	1	3	2	0.0797626	false	0	0	1	0	0	0	0	0	0
MAIN_LIB_21141	chr16	23928485	23928486	rs80124578	C	G	miga_lead_sig_snps	1.57075	0.210099	0.436714	1	3	2	-0.100621	false	0	0	1	0	0	0	0	0	0
MAIN_LIB_21143	chr19	44997667	44997668	rs2376867	C	T	miga_lead_sig_snps	1.61472	0.20383	0.429504	1	3	2	0.0681305	false	0	0	1	0	0	0	0	0	0
MAIN_LIB_21145	chr4	6779022	6779023	rs28534958	A	G	miga_lead_sig_snps	1.97109	0.160332	0.371441	1	3	2	-0.0951111	false	0	0	1	0	0	0	0	0	0
MAIN_LIB_21147	chr4	24980067	24980068	rs764497	T	A	miga_lead_sig_snps	0.535553	0.464281	0.686894	1	3	2	-0.0615561	false	0	0	1	0	0	0	0	0	0
MAIN_LIB_21149	chr4	154177066	154177067	rs62330221	T	C	miga_lead_sig_snps	2.47505	0.115665	0.302918	1	3	2	0.0816635	false	0	0	1	0	0	0	0	0	0
MAIN_LIB_21151	chr17	40722065	40722066	rs80040404	T	C	miga_lead_sig_snps	1.0947	0.295432	0.533836	1	3	2	0.073287	false	0	0	1	0	0	0	0	0	0
MAIN_LIB_21153	chr14	59394141	59394142	rs61985465	A	G	miga_lead_sig_snps	0.225305	0.635027	0.814531	1	3	2	-0.0415482	false	0	0	1	0	0	0	0	0	0
MAIN_LIB_21155	chr6	79578977	79578978	rs10943653	G	A	miga_lead_sig_snps	0.078492	0.779351	0.904158	1	3	2	0.0262423	false	0	0	1	0	0	0	0	0	0
MAIN_LIB_21157	chr1	3119513	3119514	rs72846097	T	C	miga_lead_sig_snps	8.06551	0.00451157	0.0337133	1	3	2	-0.224699	true	0	0	1	0	0	0	0	0	0
MAIN_LIB_21159	chr10	103279484	103279485	rs1163085	A	G	miga_lead_sig_snps	0.659926	0.416586	0.648598	1	3	2	0.0534835	false	0	0	1	0	0	0	0	0	0
MAIN_LIB_21161	chr19	5991699	5991700	rs398592	T	C	miga_lead_sig_snps	18.5863	1.62386e-05	0.000479749	1	3	2	-0.173192	true	0	0	1	0	0	0	0	0	0
MAIN_LIB_21163	chr5	179811228	179811229	rs62406227	A	G	miga_lead_sig_snps	0.138957	0.70932	0.861257	1	3	2	-0.031792	false	0	0	1	0	0	0	0	0	0
MAIN_LIB_21165	chr13	113431414	113431415	rs9549789	T	C	miga_lead_sig_snps	3.96811	0.0463699	0.166993	1	3	2	0.132123	false	0	0	1	0	0	0	0	0	0
MAIN_LIB_21167	chr17	13065442	13065443	rs61635271	G	A	miga_lead_sig_snps	1.99398	0.157925	0.368621	1	3	2	0.127443	false	0	0	1	0	0	0	0	0	0
MAIN_LIB_21169	chr4	186892217	186892218	rs116080274	T	C	miga_lead_sig_snps	0.0287687	0.865314	0.953668	1	3	2	-0.0115469	false	0	0	1	0	0	0	0	0	0
MAIN_LIB_21171	chr1	109122345	109122346	rs144966674	G	A	miga_lead_sig_snps	0.0670469	0.795686	0.914106	1	3	2	0.0157751	false	0	0	1	0	0	0	0	0	0
MAIN_LIB_21173	chr17	64315516	64315517	rs75682953	A	G	miga_lead_sig_snps	2.81636	0.0933077	0.266	1	3	2	0.146452	false	0	0	1	0	0	0	0	0	0
MAIN_LIB_21175	chr2	26293450	26293451	rs141889507	T	A	miga_lead_sig_snps	2.32941	0.12695	0.320818	1	3	2	0.0860556	false	0	0	1	0	0	0	0	0	0
MAIN_LIB_21177	chr9	90098550	90098551	rs58429293	T	C	miga_lead_sig_snps	0.84802	0.357113	0.593876	1	3	2	-0.0486516	false	0	0	1	0	0	0	0	0	0
MAIN_LIB_21179	chr3	155866781	155866782	rs75647197	A	G	miga_lead_sig_snps	0.354692	0.551469	0.755798	1	3	2	0.0558433	false	0	0	1	0	0	0	0	0	0
MAIN_LIB_21181	chr3	186052307	186052308	rs74607992	T	G	miga_lead_sig_snps	0.350514	0.553822	0.758206	1	3	2	-0.043299	false	0	0	1	0	0	0	0	0	0
MAIN_LIB_21183	chr12	27093269	27093270	rs7397061	C	A	miga_lead_sig_snps	0.031028	0.860178	0.950841	1	3	2	0.0150705	false	0	0	1	0	0	0	0	0	0
MAIN_LIB_21185	chr11	68246344	68246345	rs72657435	T	C	miga_lead_sig_snps	4.97534	0.0257112	0.112836	1	3	2	0.14034	false	0	0	1	0	0	0	0	0	0
MAIN_LIB_21187	chr3	5064094	5064095	rs116208398	G	T	miga_lead_sig_snps	0.420843	0.516517	0.728053	1	3	2	0.0401054	false	0	0	1	0	0	0	0	0	0
MAIN_LIB_21189	chr21	17450901	17450902	rs73195263	A	G	miga_lead_sig_snps	0.112368	0.737464	0.880122	1	3	2	0.0378798	false	0	0	1	0	0	0	0	0	0
MAIN_LIB_21191	chr1	113324494	113324495	rs75139749	T	A	miga_lead_sig_snps	0.828555	0.362691	0.599239	1	3	2	0.0780949	false	0	0	1	0	0	0	0	0	0
MAIN_LIB_21193	chr17	39933091	39933092	rs4794820	G	A	miga_lead_sig_snps	0.158857	0.690211	0.850716	1	3	2	-0.0742087	false	0	0	1	0	0	0	0	0	0
MAIN_LIB_21195	chr20	51533921	51533922	rs2179746	C	T	miga_lead_sig_snps	0.0108497	0.917041	0.977955	1	3	2	0.00710831	false	0	0	1	0	0	0	0	0	0
MAIN_LIB_21197	chr22	44343252	44343253	rs9614965	A	G	miga_lead_sig_snps	0.973331	0.323851	0.563464	1	3	2	0.0555241	false	0	0	1	0	0	0	0	0	0
MAIN_LIB_21199	chr1	226955227	226955228	rs115029877	T	C	miga_lead_sig_snps	21.3236	3.8793e-06	0.000154404	1	3	2	-0.206948	true	0	0	1	0	0	0	0	0	0
MAIN_LIB_21201	chr1	197902889	197902890	rs4539165	T	G	miga_lead_sig_snps	2.46437	0.116454	0.303873	1	3	2	0.0596725	false	0	0	1	0	0	0	0	0	0
MAIN_LIB_21203	chr11	71189488	71189489	rs56392739	T	C	miga_lead_sig_snps	0.49963	0.479663	0.699269	1	3	2	0.0509605	false	0	0	1	0	0	0	0	0	0
MAIN_LIB_21205	chr5	33338856	33338857	rs268714	T	C	miga_lead_sig_snps	0.447265	0.503637	0.717098	1	3	2	-0.0397114	false	0	0	1	0	0	0	0	0	0
MAIN_LIB_21207	chr6	44413708	44413709	rs2894572	T	C	miga_lead_sig_snps	0.198577	0.655872	0.82882	1	3	2	0.0271062	false	0	0	1	0	0	0	0	0	0
MAIN_LIB_21209	chr2	173655138	173655139	rs2358234	G	C	miga_lead_sig_snps	1.40053	0.236635	0.467923	1	3	2	-0.0751034	false	0	0	1	0	0	0	0	0	0
MAIN_LIB_21211	chr1	210898300	210898301	rs17017025	C	G	miga_lead_sig_snps	0.0963369	0.756271	0.891563	1	3	2	0.0356729	false	0	0	1	0	0	0	0	0	0
MAIN_LIB_21213	chr17	45217444	45217445	rs117920061	A	G	miga_lead_sig_snps	7.02165	0.00805301	0.0506372	1	3	2	-0.144584	false	0	0	1	0	0	0	0	0	0
MAIN_LIB_21215	chr6	88285500	88285501	rs117488433	G	A	miga_lead_sig_snps	5.30142	0.0213081	0.0986887	1	3	2	0.148652	false	0	0	1	0	0	0	0	0	0
MAIN_LIB_21217	chr6	130053316	130053317	rs7740107	A	T	miga_lead_sig_snps	8.70776	0.00316858	0.0258515	1	3	2	0.226312	true	0	0	1	0	0	0	0	0	0
MAIN_LIB_21219	chr7	5817636	5817637	rs74762933	T	C	miga_lead_sig_snps	0.467597	0.494095	0.709593	1	3	2	0.0404028	false	0	0	1	0	0	0	0	0	0
MAIN_LIB_21221	chr11	17164117	17164118	rs10741723	T	C	miga_lead_sig_snps	0.0155351	0.900809	0.971607	1	3	2	0.0123603	false	0	0	1	0	0	0	0	0	0
MAIN_LIB_21223	chr12	29791070	29791071	rs117727923	T	C	miga_lead_sig_snps	0.180513	0.670933	0.838337	1	3	2	-0.0329888	false	0	0	1	0	0	0	0	0	0
MAIN_LIB_21225	chr19	14777711	14777712	rs2335223	T	C	miga_lead_sig_snps	0.827538	0.362985	0.599453	1	3	2	-0.368604	false	0	0	1	0	0	0	0	0	0
MAIN_LIB_21227	chr1	212990741	212990742	rs10864033	G	A	miga_lead_sig_snps	6.43679	0.011178	0.0638433	1	3	2	-0.168106	false	0	0	1	0	0	0	0	0	0
MAIN_LIB_21229	chr14	52181808	52181809	rs113481211	G	A	miga_lead_sig_snps	9.71	0.00183268	0.0173334	1	3	2	0.162743	true	0	0	1	0	0	0	0	0	0
MAIN_LIB_21231	chr6	46170421	46170422	rs77746021	C	A	miga_lead_sig_snps	0.613283	0.433554	0.661766	1	3	2	-0.0405228	false	0	0	1	0	0	0	0	0	0
MAIN_LIB_21233	chr10	72265898	72265899	rs17712800	C	G	miga_lead_sig_snps	5.16284	0.0230751	0.104591	1	3	2	-0.216273	false	0	0	1	0	0	0	0	0	0
MAIN_LIB_21235	chr11	64989118	64989119	rs56759307	T	C	miga_lead_sig_snps	1.89702	0.168413	0.383004	1	3	2	0.099592	false	0	0	1	0	0	0	0	0	0
MAIN_LIB_21237	chr11	359149	359150	rs72845867	T	G	miga_lead_sig_snps	1.33882	0.247243	0.480962	1	3	2	0.256397	false	0	0	1	0	0	0	0	0	0
MAIN_LIB_21239	chr7	45918079	45918080	rs3793345	C	T	miga_lead_sig_snps	16.5106	4.83786e-05	0.00114343	1	3	2	-0.303536	true	0	0	1	0	0	0	0	0	0
MAIN_LIB_21241	chr10	98290919	98290920	rs78299458	G	A	miga_lead_sig_snps	31.5899	1.90421e-08	2.04e-06	1	3	2	0.332548	true	0	0	1	0	0	0	0	0	0
MAIN_LIB_21243	chr1	239708692	239708693	rs148472295	C	T	miga_lead_sig_snps	2.5969	0.107073	0.289609	1	3	2	0.135905	false	0	0	1	0	0	0	0	0	0
MAIN_LIB_21245	chr2	127209492	127209493	rs11692264	G	A	miga_lead_sig_snps	0.000421725	0.983616	1	1	3	2	-0.00199828	false	0	0	1	0	0	0	0	0	0
MAIN_LIB_21247	chr12	93342932	93342933	rs113639304	A	G	miga_lead_sig_snps	0.206358	0.649637	0.824581	1	3	2	0.0308542	false	0	0	1	0	0	0	0	0	0
MAIN_LIB_21249	chr12	96484304	96484305	rs10777798	G	C	miga_lead_sig_snps	0.023039	0.879356	0.960885	1	3	2	-0.0105818	false	0	0	1	0	0	0	0	0	0
MAIN_LIB_21251	chr14	22293496	22293497	rs10483272	C	G	miga_lead_sig_snps	5.80074	0.0160195	0.0817245	1	3	2	-0.161743	false	0	0	1	0	0	0	0	0	0
MAIN_LIB_21253	chr1	153372960	153372961	rs568110535	G	C	miga_lead_sig_snps	23.4179	1.30361e-06	6.44162e-05	1	3	2	0.271567	true	0	0	1	0	0	0	0	0	0
MAIN_LIB_21255	chr1	84464483	84464484	rs7514763	C	A	miga_lead_sig_snps	0.935496	0.333439	0.57233	1	3	2	0.0579833	false	0	0	1	0	0	0	0	0	0
MAIN_LIB_21257	chr22	29535515	29535516	rs117239733	G	A	miga_lead_sig_snps	6.41266	0.011331	0.0643322	1	3	2	-0.212215	false	0	0	1	0	0	0	0	0	0
MAIN_LIB_21259	chr20	32968441	32968442	rs141595211	A	G	miga_lead_sig_snps	1.10721	0.292688	0.530448	1	3	2	0.0634374	false	0	0	1	0	0	0	0	0	0
MAIN_LIB_21261	chr15	66636292	66636293	rs75435650	A	G	miga_lead_sig_snps	5.03711	0.0248098	0.109944	1	3	2	-0.109171	false	0	0	1	0	0	0	0	0	0
MAIN_LIB_21263	chr11	130941920	130941921	rs573916507	T	G	miga_lead_sig_snps	0.25096	0.6164	0.802384	1	3	2	0.0216219	false	0	0	1	0	0	0	0	0	0
MAIN_LIB_21265	chr11	11329473	11329474	rs10831588	A	C	miga_lead_sig_snps	18.1219	2.07201e-05	0.000584426	1	3	2	-0.245637	true	0	0	1	0	0	0	0	0	0
MAIN_LIB_21267	chr16	5893905	5893906	rs74004686	G	A	miga_lead_sig_snps	1.02819	0.310585	0.549922	1	3	2	-0.0978508	false	0	0	1	0	0	0	0	0	0
MAIN_LIB_21269	chr3	10957808	10957809	rs4610207	G	T	miga_lead_sig_snps	0.322264	0.57025	0.77012	1	3	2	-0.0548209	false	0	0	1	0	0	0	0	0	0
MAIN_LIB_21271	chr22	44321871	44321872	rs116806648	T	C	miga_lead_sig_snps	4.39068	0.0361359	0.140893	1	3	2	0.117293	false	0	0	1	0	0	0	0	0	0
MAIN_LIB_21273	chr14	54484224	54484225	rs117140904	G	A	miga_lead_sig_snps	0.527735	0.467561	0.689281	1	3	2	0.179636	false	0	0	1	0	0	0	0	0	0
MAIN_LIB_21275	chr5	71746637	71746638	rs73117868	A	T	miga_lead_sig_snps	0.896307	0.343774	0.581096	1	3	2	0.0734524	false	0	0	1	0	0	0	0	0	0
MAIN_LIB_21277	chr8	29413478	29413479	rs11777349	T	C	miga_lead_sig_snps	0.788095	0.374677	0.611199	1	3	2	0.0717596	false	0	0	1	0	0	0	0	0	0
MAIN_LIB_21279	chr19	14820738	14820739	rs74776643	T	C	miga_lead_sig_snps	2.05072	0.152135	0.359824	1	3	2	0.0891369	false	0	0	1	0	0	0	0	0	0
MAIN_LIB_21281	chr16	29301852	29301853	rs111761036	T	C	miga_lead_sig_snps	1.87418	0.170997	0.386082	1	3	2	0.0852484	false	0	0	1	0	0	0	0	0	0
MAIN_LIB_21283	chr7	149880241	149880242	rs7799802	A	G	miga_lead_sig_snps	0.930249	0.334798	0.573174	1	3	2	-0.0616485	false	0	0	1	0	0	0	0	0	0
MAIN_LIB_21285	chr19	13178604	13178605	rs563082837	A	G	miga_lead_sig_snps	0.00781884	0.92954	0.984907	1	3	2	-0.00215158	false	0	0	1	0	0	0	0	0	0
MAIN_LIB_21287	chr1	111813641	111813642	rs629732	A	G	miga_lead_sig_snps	0.346956	0.555841	0.759882	1	3	2	-0.0346359	false	0	0	1	0	0	0	0	0	0
MAIN_LIB_21289	chr3	194685776	194685777	rs812583	G	C	miga_lead_sig_snps	3.14988	0.0759326	0.231432	1	3	2	0.0757925	false	0	0	1	0	0	0	0	0	0
MAIN_LIB_21291	chr19	52781405	52781406	rs57386417	T	C	miga_lead_sig_snps	0.765225	0.381698	0.61817	1	3	2	-0.0565049	false	0	0	1	0	0	0	0	0	0
MAIN_LIB_21293	chr3	50381442	50381443	rs7614770	G	C	miga_lead_sig_snps	8.76864	0.00306455	0.0252363	1	3	2	0.197556	true	0	0	1	0	0	0	0	0	0
MAIN_LIB_21295	chr12	6721642	6721643	rs11614527	C	G	miga_lead_sig_snps	1.81992	0.177323	0.395944	1	3	2	-0.0766059	false	0	0	1	0	0	0	0	0	0
MAIN_LIB_21297	chr14	67214144	67214145	rs141176849	G	T	miga_lead_sig_snps	4.88136	0.0271482	0.117097	1	3	2	0.1455	false	0	0	1	0	0	0	0	0	0
MAIN_LIB_21299	chr22	43963835	43963836	rs62228005	T	C	miga_lead_sig_snps	11.3359	0.000760214	0.00909639	1	3	2	0.291189	true	0	0	1	0	0	0	0	0	0
MAIN_LIB_21301	chr15	51371010	51371011	rs2446418	T	A	miga_lead_sig_snps	0.0892752	0.765101	0.895665	1	3	2	-0.0223648	false	0	0	1	0	0	0	0	0	0
MAIN_LIB_21303	chr3	49997204	49997205	rs1986599	G	T	miga_lead_sig_snps	1.26637	0.260448	0.495851	1	3	2	-0.099344	false	0	0	1	0	0	0	0	0	0
MAIN_LIB_21305	chr17	74679847	74679848	rs4788847	A	G	miga_lead_sig_snps	0.526816	0.467949	0.689384	1	3	2	-0.0416227	false	0	0	1	0	0	0	0	0	0
MAIN_LIB_21307	chr1	230042968	230042969	rs28815489	G	A	miga_lead_sig_snps	1.14104	0.285433	0.522249	1	3	2	-0.0624934	false	0	0	1	0	0	0	0	0	0
MAIN_LIB_21309	chr20	22715418	22715419	rs2225133	A	G	miga_lead_sig_snps	6.14073	0.0132103	0.0718695	1	3	2	0.238705	false	0	0	1	0	0	0	0	0	0
MAIN_LIB_21311	chr1	208424939	208424940	rs145157218	C	A	miga_lead_sig_snps	1.7613	0.184462	0.405852	1	3	2	-0.118576	false	0	0	1	0	0	0	0	0	0
MAIN_LIB_21313	chr19	52602294	52602295	rs329973	G	A	miga_lead_sig_snps	0.52327	0.46945	0.690619	1	3	2	-0.0540734	false	0	0	1	0	0	0	0	0	0
MAIN_LIB_21315	chr11	61853568	61853569	rs174597	C	G	miga_lead_sig_snps	0.0843847	0.771441	0.900119	1	3	2	0.0135606	false	0	0	1	0	0	0	0	0	0
MAIN_LIB_21317	chr19	43877853	43877854	rs532462553	A	G	miga_lead_sig_snps	2.93302	0.0867852	0.253716	1	3	2	-0.120096	false	0	0	1	0	0	0	0	0	0
MAIN_LIB_21319	chr17	74179276	74179277	rs12451104	A	G	miga_lead_sig_snps	0.0413032	0.838954	0.938482	1	3	2	0.0185078	false	0	0	1	0	0	0	0	0	0
MAIN_LIB_21321	chr18	32093592	32093593	rs28574941	T	C	miga_lead_sig_snps	0.470763	0.492636	0.708632	1	3	2	-0.0430023	false	0	0	1	0	0	0	0	0	0
MAIN_LIB_21323	chr1	65010780	65010781	rs12139355	A	G	miga_lead_sig_snps	9.74193	0.00180111	0.0171337	1	3	2	-0.253553	true	0	0	1	0	0	0	0	0	0
MAIN_LIB_21325	chr9	110823983	110823984	rs1409679	T	C	miga_lead_sig_snps	0.000174824	0.989451	1	1	3	2	0.00207858	false	0	0	1	0	0	0	0	0	0
MAIN_LIB_21327	chr7	37567967	37567968	rs73124582	G	A	miga_lead_sig_snps	1.3152	0.251456	0.485177	1	3	2	-0.120951	false	0	0	1	0	0	0	0	0	0
MAIN_LIB_21329	chr6	158297283	158297284	rs34429218	C	G	miga_lead_sig_snps	0.000253181	0.987305	1	1	3	2	0.00133888	false	0	0	1	0	0	0	0	0	0
MAIN_LIB_21331	chr1	198099637	198099638	rs1233811	G	A	miga_lead_sig_snps	0.94485	0.331034	0.570022	1	3	2	-0.0948471	false	0	0	1	0	0	0	0	0	0
MAIN_LIB_21333	chr6	57289073	57289074	rs115447730	G	T	miga_lead_sig_snps	0.412444	0.520732	0.731693	1	3	2	0.0482793	false	0	0	1	0	0	0	0	0	0
MAIN_LIB_21335	chr10	100881259	100881260	rs1324219	C	T	miga_lead_sig_snps	0.0991277	0.752879	0.889888	1	3	2	-0.0210441	false	0	0	1	0	0	0	0	0	0
MAIN_LIB_21337	chr6	12446243	12446244	rs6901053	G	A	miga_lead_sig_snps	1.49225	0.221868	0.450872	1	3	2	-0.0859498	false	0	0	1	0	0	0	0	0	0
MAIN_LIB_21339	chr11	102645477	102645478	rs2701985	C	A	miga_lead_sig_snps	0.882676	0.34747	0.584538	1	3	2	0.0717661	false	0	0	1	0	0	0	0	0	0
MAIN_LIB_21341	chr12	124593021	124593022	rs837500	T	C	miga_lead_sig_snps	2.68494	0.101301	0.279946	1	3	2	0.0849646	false	0	0	1	0	0	0	0	0	0
MAIN_LIB_21343	chr19	56367698	56367699	rs10419213	A	G	miga_lead_sig_snps	0.815233	0.366578	0.603227	1	3	2	-0.059976	false	0	0	1	0	0	0	0	0	0
MAIN_LIB_21345	chr12	56158475	56158476	rs78564374	A	G	miga_lead_sig_snps	0.174038	0.676547	0.841865	1	3	2	0.0232128	false	0	0	1	0	0	0	0	0	0
MAIN_LIB_21347	chr7	92173020	92173021	rs4729023	T	C	miga_lead_sig_snps	2.15269	0.14232	0.345126	1	3	2	0.161471	false	0	0	1	0	0	0	0	0	0
MAIN_LIB_21349	chr5	1881714	1881715	rs2232375	A	C	miga_lead_sig_snps	3.53712	0.0600096	0.198697	1	3	2	-0.0925495	false	0	0	1	0	0	0	0	0	0
MAIN_LIB_21351	chr5	56734890	56734891	rs17354278	C	T	miga_lead_sig_snps	10.0439	0.00152853	0.0151443	1	3	2	0.294473	true	0	0	1	0	0	0	0	0	0
MAIN_LIB_21353	chr7	105435058	105435059	rs189015886	A	G	miga_lead_sig_snps	1.6656	0.196848	0.4202	1	3	2	-0.0771772	false	0	0	1	0	0	0	0	0	0
MAIN_LIB_21355	chr14	100840784	100840785	rs28579957	G	A	miga_lead_sig_snps	64.6088	9.13466e-16	1.30888e-12	1	3	2	0.571153	true	0	0	1	0	0	0	0	0	0
MAIN_LIB_21357	chr4	100284191	100284192	rs56168021	A	G	miga_lead_sig_snps	2.30907	0.128621	0.322693	1	3	2	-0.0888031	false	0	0	1	0	0	0	0	0	0
MAIN_LIB_21359	chr12	106262134	106262135	rs79539491	T	C	miga_lead_sig_snps	0.194737	0.659003	0.830662	1	3	2	0.0435376	false	0	0	1	0	0	0	0	0	0
MAIN_LIB_21361	chr16	13145097	13145098	rs150064	A	G	miga_lead_sig_snps	0.0118861	0.913184	0.976385	1	3	2	-0.00663644	false	0	0	1	0	0	0	0	0	0
MAIN_LIB_21363	chr4	113847947	113847948	rs7686051	A	G	miga_lead_sig_snps	11.6127	0.000655047	0.00813522	1	3	2	-0.210927	true	0	0	1	0	0	0	0	0	0
MAIN_LIB_21365	chr7	2297647	2297648	rs34320540	A	G	miga_lead_sig_snps	0.0355294	0.850491	0.944932	1	3	2	0.0210565	false	0	0	1	0	0	0	0	0	0
MAIN_LIB_21367	chr22	46756134	46756135	rs113925821	A	G	miga_lead_sig_snps	1.143	0.285019	0.522249	1	3	2	-0.0700088	false	0	0	1	0	0	0	0	0	0
MAIN_LIB_21369	chr12	558749	558750	rs61916654	T	C	miga_lead_sig_snps	8.40854	0.00373462	0.0292218	1	3	2	-0.145341	true	0	0	1	0	0	0	0	0	0
MAIN_LIB_21371	chr1	154362670	154362671	rs12118634	T	C	miga_lead_sig_snps	0.0862775	0.768964	0.898627	1	3	2	-0.0223477	false	0	0	1	0	0	0	0	0	0
MAIN_LIB_21373	chr19	49817730	49817731	rs12709916	T	C	miga_lead_sig_snps	14.1227	0.000171261	0.00295658	1	3	2	-0.292345	true	0	0	1	0	0	0	0	0	0
MAIN_LIB_21375	chr8	130096672	130096673	rs56349521	C	A	miga_lead_sig_snps	0.0426438	0.836397	0.937292	1	3	2	0.0142649	false	0	0	1	0	0	0	0	0	0
MAIN_LIB_21377	chr19	49759697	49759698	rs189211513	T	C	miga_lead_sig_snps	1.76329	0.184215	0.405542	1	3	2	-0.0976148	false	0	0	1	0	0	0	0	0	0
MAIN_LIB_21379	chr19	18173841	18173842	rs2241089	T	G	miga_lead_sig_snps	1.96574	0.160901	0.372156	1	3	2	0.0612911	false	0	0	1	0	0	0	0	0	0
MAIN_LIB_21381	chr6	88177496	88177497	rs6906184	A	G	miga_lead_sig_snps	0.000161828	0.98985	1	1	3	2	-0.000947941	false	0	0	1	0	0	0	0	0	0
MAIN_LIB_21383	chr8	21766052	21766053	rs36176520	G	C	miga_lead_sig_snps	0.00362831	0.951968	0.996567	1	3	2	-0.00246687	false	0	0	1	0	0	0	0	0	0
MAIN_LIB_21385	chr5	73426063	73426064	rs118095301	C	T	miga_lead_sig_snps	20.5996	5.66077e-06	0.000210819	1	3	2	-0.290822	true	0	0	1	0	0	0	0	0	0
MAIN_LIB_21387	chr8	86108181	86108182	rs4961081	G	T	miga_lead_sig_snps	0.219007	0.639798	0.817422	1	3	2	0.0342985	false	0	0	1	0	0	0	0	0	0
MAIN_LIB_21389	chr10	67165195	67165196	rs114344512	C	T	miga_lead_sig_snps	1.14484	0.284632	0.521954	1	3	2	0.0876138	false	0	0	1	0	0	0	0	0	0
MAIN_LIB_21391	chr2	68353068	68353069	rs11897937	T	A	miga_lead_sig_snps	1.52427	0.216974	0.445491	1	3	2	-0.118014	false	0	0	1	0	0	0	0	0	0
MAIN_LIB_21393	chr1	161711762	161711763	rs17413736	C	T	miga_lead_sig_snps	2.50426	0.113539	0.29947	1	3	2	-0.120263	false	0	0	1	0	0	0	0	0	0
MAIN_LIB_21395	chr2	86451001	86451002	rs57145635	G	A	miga_lead_sig_snps	0.169518	0.68054	0.84488	1	3	2	0.0305521	false	0	0	1	0	0	0	0	0	0
MAIN_LIB_21397	chr19	7199274	7199275	rs75690794	T	C	miga_lead_sig_snps	0.926958	0.335655	0.573842	1	3	2	0.0579733	false	0	0	1	0	0	0	0	0	0
MAIN_LIB_21399	chr7	38408446	38408447	rs75722341	T	A	miga_lead_sig_snps	0.949944	0.329734	0.569241	1	3	2	-0.064867	false	0	0	1	0	0	0	0	0	0
MAIN_LIB_21401	chr7	5221929	5221930	rs4724461	A	C	miga_lead_sig_snps	9.68835	0.0018544	0.0174523	1	3	2	0.20297	true	0	0	1	0	0	0	0	0	0
MAIN_LIB_21403	chr17	5922365	5922366	rs373824775	G	C	miga_lead_sig_snps	0.863526	0.352754	0.589965	1	3	2	-0.337978	false	0	0	1	0	0	0	0	0	0
MAIN_LIB_21405	chr2	10157184	10157185	rs12464630	A	G	miga_lead_sig_snps	0.424276	0.514811	0.72658	1	3	2	-0.0395328	false	0	0	1	0	0	0	0	0	0
MAIN_LIB_21407	chr3	51790151	51790152	rs6796373	C	G	miga_lead_sig_snps	5.64785	0.0174768	0.0862032	1	3	2	0.184625	false	0	0	1	0	0	0	0	0	0
MAIN_LIB_21409	chr4	41592999	41593000	rs76628660	C	T	miga_lead_sig_snps	4.42582	0.0353992	0.139348	1	3	2	0.125741	false	0	0	1	0	0	0	0	0	0
MAIN_LIB_21411	chr10	132917898	132917899	rs72861473	C	T	miga_lead_sig_snps	0.59761	0.439491	0.66674	1	3	2	-0.116538	false	0	0	1	0	0	0	0	0	0
MAIN_LIB_21413	chr3	122284922	122284923	rs1042636	G	A	miga_lead_sig_snps	1.42735	0.232197	0.463142	1	3	2	0.0659666	false	0	0	1	0	0	0	0	0	0
MAIN_LIB_21415	chr3	51143348	51143349	rs4289378	C	T	miga_lead_sig_snps	1.7007	0.192196	0.414826	1	3	2	0.060416	false	0	0	1	0	0	0	0	0	0
MAIN_LIB_21417	chr4	98982024	98982025	rs62323213	G	A	miga_lead_sig_snps	4.21578	0.0400496	0.151265	1	3	2	-0.136463	false	0	0	1	0	0	0	0	0	0
MAIN_LIB_21419	chr1	6137949	6137950	rs12562377	A	G	miga_lead_sig_snps	2.21853	0.136363	0.335723	1	3	2	-0.0607911	false	0	0	1	0	0	0	0	0	0
MAIN_LIB_21421	chr5	118858209	118858210	rs60688439	T	A	miga_lead_sig_snps	0.172783	0.67765	0.842597	1	3	2	-0.0352147	false	0	0	1	0	0	0	0	0	0
MAIN_LIB_21423	chr22	23247755	23247756	rs2283805	G	A	miga_lead_sig_snps	6.95214	0.0083719	0.0520712	1	3	2	-0.161749	false	0	0	1	0	0	0	0	0	0
MAIN_LIB_21425	chr15	98642491	98642492	rs8040132	G	A	miga_lead_sig_snps	2.4692	0.116097	0.303287	1	3	2	0.083286	false	0	0	1	0	0	0	0	0	0
MAIN_LIB_21427	chr9	68627753	68627754	rs79180455	G	C	miga_lead_sig_snps	4.48988	0.0340961	0.13604	1	3	2	-0.131078	false	0	0	1	0	0	0	0	0	0
MAIN_LIB_21429	chr11	69432516	69432517	rs143600374	A	G	miga_lead_sig_snps	2.89248	0.0889939	0.25735	1	3	2	0.0925256	false	0	0	1	0	0	0	0	0	0
MAIN_LIB_21431	chr9	8416566	8416567	rs55646371	A	G	miga_lead_sig_snps	3.91892	0.0477456	0.17075	1	3	2	-0.142685	false	0	0	1	0	0	0	0	0	0
MAIN_LIB_21433	chr3	120803424	120803425	rs648583	T	A	miga_lead_sig_snps	0.00276228	0.958085	0.99863	1	3	2	0.00334212	false	0	0	1	0	0	0	0	0	0
MAIN_LIB_21435	chr1	147405258	147405259	rs10900359	C	T	miga_lead_sig_snps	1.58947	0.207402	0.434203	1	3	2	0.111894	false	0	0	1	0	0	0	0	0	0
MAIN_LIB_21437	chr11	7995183	7995184	rs1105984	C	T	miga_lead_sig_snps	6.90566	0.00859235	0.0530966	1	3	2	0.209935	false	0	0	1	0	0	0	0	0	0
MAIN_LIB_21439	chr5	79053114	79053115	rs17823816	C	T	miga_lead_sig_snps	0.538252	0.463158	0.68625	1	3	2	-0.0669225	false	0	0	1	0	0	0	0	0	0
MAIN_LIB_21441	chr3	4556384	4556385	rs79249821	G	A	miga_lead_sig_snps	0.633721	0.425994	0.656251	1	3	2	0.0455702	false	0	0	1	0	0	0	0	0	0
MAIN_LIB_21443	chr6	163342078	163342079	rs742331	G	C	miga_lead_sig_snps	15.0348	0.000105548	0.00204721	1	3	2	0.209863	true	0	0	1	0	0	0	0	0	0
MAIN_LIB_21445	chr16	14446469	14446470	rs112882128	C	A	miga_lead_sig_snps	2.72777	0.0986171	0.275854	1	3	2	-0.128767	false	0	0	1	0	0	0	0	0	0
MAIN_LIB_21447	chr12	115028461	115028462	rs2287568	A	G	miga_lead_sig_snps	0.324681	0.568808	0.769169	1	3	2	0.0630495	false	0	0	1	0	0	0	0	0	0
MAIN_LIB_21449	chr8	94733604	94733605	rs145778628	T	C	miga_lead_sig_snps	0.922436	0.336836	0.57459	1	3	2	-0.0606022	false	0	0	1	0	0	0	0	0	0
MAIN_LIB_21451	chr17	31638885	31638886	rs429665	C	T	miga_lead_sig_snps	0.261707	0.60895	0.796849	1	3	2	-0.0323702	false	0	0	1	0	0	0	0	0	0
MAIN_LIB_21453	chr8	52257055	52257056	rs62499799	T	A	miga_lead_sig_snps	6.81233	0.00905306	0.0549657	1	3	2	-0.1401	false	0	0	1	0	0	0	0	0	0
MAIN_LIB_21455	chr2	46872968	46872969	rs13427354	A	G	miga_lead_sig_snps	4.54883	0.0329412	0.133241	1	3	2	0.127047	false	0	0	1	0	0	0	0	0	0
MAIN_LIB_21457	chr10	126245861	126245862	rs76191188	G	A	miga_lead_sig_snps	3.54831	0.0596062	0.197745	1	3	2	0.155958	false	0	0	1	0	0	0	0	0	0
MAIN_LIB_21459	chr7	7034619	7034620	rs140906160	A	G	miga_lead_sig_snps	0.209998	0.646769	0.822365	1	3	2	0.0370805	false	0	0	1	0	0	0	0	0	0
MAIN_LIB_21461	chr19	38086637	38086638	rs12461946	G	T	miga_lead_sig_snps	1.60493	0.205206	0.43169	1	3	2	-0.100397	false	0	0	1	0	0	0	0	0	0
MAIN_LIB_21463	chr5	18582940	18582941	rs2132500	C	T	miga_lead_sig_snps	1.85765	0.172896	0.38922	1	3	2	-0.103417	false	0	0	1	0	0	0	0	0	0
MAIN_LIB_21465	chr7	150699027	150699028	rs67075432	A	G	miga_lead_sig_snps	0.146874	0.701541	0.857148	1	3	2	-0.0426077	false	0	0	1	0	0	0	0	0	0
MAIN_LIB_21467	chr8	42676022	42676023	rs182906995	G	A	miga_lead_sig_snps	0.360131	0.548433	0.75352	1	3	2	0.0687632	false	0	0	1	0	0	0	0	0	0
MAIN_LIB_21469	chr6	143825375	143825376	rs76279233	C	G	miga_lead_sig_snps	1.6639	0.197077	0.420375	1	3	2	-0.0962587	false	0	0	1	0	0	0	0	0	0
MAIN_LIB_21471	chr19	57419894	57419895	rs78529465	A	G	miga_lead_sig_snps	2.26223	0.132563	0.329499	1	3	2	-0.102317	false	0	0	1	0	0	0	0	0	0
MAIN_LIB_21473	chr22	33918132	33918133	rs2267320	A	G	miga_lead_sig_snps	1.69155	0.193396	0.416789	1	3	2	-0.100585	false	0	0	1	0	0	0	0	0	0
MAIN_LIB_21475	chr1	110667298	110667299	rs2840384	G	A	miga_lead_sig_snps	0.481982	0.487526	0.704147	1	3	2	0.0477257	false	0	0	1	0	0	0	0	0	0
MAIN_LIB_21477	chr3	50288572	50288573	rs11714141	T	C	miga_lead_sig_snps	3.80587	0.0510733	0.178581	1	3	2	-0.0998851	false	0	0	1	0	0	0	0	0	0
MAIN_LIB_21479	chr14	23333996	23333997	rs35801341	T	C	miga_lead_sig_snps	0.469535	0.493201	0.709267	1	3	2	-0.0375031	false	0	0	1	0	0	0	0	0	0
MAIN_LIB_21481	chr17	58360940	58360941	rs2680701	A	G	miga_lead_sig_snps	5.84653	0.0156078	0.0803737	1	3	2	0.131331	false	0	0	1	0	0	0	0	0	0
MAIN_LIB_21483	chr22	42648143	42648144	rs8190377	C	T	miga_lead_sig_snps	0.83693	0.360276	0.597403	1	3	2	-0.0502138	false	0	0	1	0	0	0	0	0	0
MAIN_LIB_21485	chr16	31684656	31684657	rs35005939	T	C	miga_lead_sig_snps	1.34103	0.246853	0.480584	1	3	2	0.0947891	false	0	0	1	0	0	0	0	0	0
MAIN_LIB_21487	chr1	202165846	202165847	rs12691507	A	G	miga_lead_sig_snps	23.0306	1.5944e-06	7.52122e-05	1	3	2	-0.242488	true	0	0	1	0	0	0	0	0	0
MAIN_LIB_21489	chr16	79774806	79774807	rs73572226	C	A	miga_lead_sig_snps	0.0616542	0.8039	0.918405	1	3	2	-0.0114928	false	0	0	1	0	0	0	0	0	0
MAIN_LIB_21491	chr1	19059942	19059943	rs942185	C	T	miga_lead_sig_snps	7.92074	0.00488712	0.0356822	1	3	2	-0.165753	true	0	0	1	0	0	0	0	0	0
MAIN_LIB_21493	chr11	68738557	68738558	rs140934544	C	T	miga_lead_sig_snps	0.482695	0.487204	0.704142	1	3	2	-0.042576	false	0	0	1	0	0	0	0	0	0
MAIN_LIB_21495	chr12	131847368	131847369	rs147538394	G	A	miga_lead_sig_snps	0.47378	0.491253	0.707353	1	3	2	-0.0793142	false	0	0	1	0	0	0	0	0	0
MAIN_LIB_21497	chr7	29656248	29656249	rs35671581	C	G	miga_lead_sig_snps	10.1401	0.00145079	0.0145243	1	3	2	0.223864	true	0	0	1	0	0	0	0	0	0
MAIN_LIB_21499	chr6	108153274	108153275	rs147895729	G	A	miga_lead_sig_snps	6.59744	0.0102126	0.0598194	1	3	2	-0.402974	false	0	0	1	0	0	0	0	0	0
MAIN_LIB_21501	chr1	23568664	23568665	rs877518	A	G	miga_lead_sig_snps	0.118536	0.730628	0.876151	1	3	2	0.0133284	false	0	0	1	0	0	0	0	0	0
MAIN_LIB_21503	chr10	74431331	74431332	rs7082872	G	C	miga_lead_sig_snps	0.743591	0.388513	0.623923	1	3	2	0.0825262	false	0	0	1	0	0	0	0	0	0
MAIN_LIB_21505	chr15	76626345	76626346	rs2468122	C	A	miga_lead_sig_snps	1.84947	0.173845	0.390743	1	3	2	-0.126819	false	0	0	1	0	0	0	0	0	0
MAIN_LIB_21507	chr14	38945290	38945291	rs183101079	G	C	miga_lead_sig_snps	0.0451334	0.831759	0.935117	1	3	2	-0.0326688	false	0	0	1	0	0	0	0	0	0
MAIN_LIB_21509	chr5	109797261	109797262	rs2301011	A	T	miga_lead_sig_snps	0.977787	0.322746	0.562598	1	3	2	0.160521	false	0	0	1	0	0	0	0	0	0
MAIN_LIB_21511	chr6	62695156	62695157	rs9343069	T	G	miga_lead_sig_snps	0.61679	0.432243	0.66123	1	3	2	-0.063078	false	0	0	1	0	0	0	0	0	0
MAIN_LIB_21513	chr18	45376612	45376613	rs2243809	A	G	miga_lead_sig_snps	1.06644	0.30175	0.540462	1	3	2	0.0783617	false	0	0	1	0	0	0	0	0	0
MAIN_LIB_21515	chr5	102858496	102858497	rs145157319	A	C	miga_lead_sig_snps	0.586316	0.443847	0.670244	1	3	2	-0.0489913	false	0	0	1	0	0	0	0	0	0
MAIN_LIB_21517	chr9	123294115	123294116	rs12351768	A	C	miga_lead_sig_snps	0.596495	0.439919	0.667123	1	3	2	-0.061931	false	0	0	1	0	0	0	0	0	0
MAIN_LIB_21519	chr2	46683349	46683350	rs73926564	C	G	miga_lead_sig_snps	13.874	0.000195488	0.00326183	1	3	2	0.202105	true	0	0	1	0	0	0	0	0	0
MAIN_LIB_21521	chr2	53967280	53967281	rs141776959	C	T	miga_lead_sig_snps	2.32822	0.127047	0.320848	1	3	2	-0.156923	false	0	0	1	0	0	0	0	0	0
MAIN_LIB_21523	chr1	13778644	13778645	rs2076324	A	T	miga_lead_sig_snps	0.0806624	0.776402	0.902712	1	3	2	-0.0321457	false	0	0	1	0	0	0	0	0	0
MAIN_LIB_21525	chr7	90664490	90664491	rs137915558	A	G	miga_lead_sig_snps	11.1335	0.00084782	0.00984894	1	3	2	-0.310801	true	0	0	1	0	0	0	0	0	0
MAIN_LIB_21527	chr1	1677707	1677708	rs76994981	T	C	miga_lead_sig_snps	0.142377	0.70593	0.859448	1	3	2	0.0293027	false	0	0	1	0	0	0	0	0	0
MAIN_LIB_21529	chr15	38564760	38564761	rs55728265	T	C	miga_lead_sig_snps	0.252422	0.615375	0.801869	1	3	2	-0.0218533	false	0	0	1	0	0	0	0	0	0
MAIN_LIB_21531	chr20	3702114	3702115	rs615355	C	T	miga_lead_sig_snps	0.124819	0.723865	0.871878	1	3	2	-0.0312548	false	0	0	1	0	0	0	0	0	0
MAIN_LIB_21533	chr6	108873482	108873483	rs11153134	T	C	miga_lead_sig_snps	0.0373417	0.846771	0.942931	1	3	2	0.0107563	false	0	0	1	0	0	0	0	0	0
MAIN_LIB_21535	chr2	64927871	64927872	rs34783995	C	A	miga_lead_sig_snps	2.50986	0.113136	0.298686	1	3	2	-0.109723	false	0	0	1	0	0	0	0	0	0
MAIN_LIB_21537	chr16	75166139	75166140	rs12923447	A	G	miga_lead_sig_snps	4.03975	0.0444404	0.161875	1	3	2	-0.167294	false	0	0	1	0	0	0	0	0	0
MAIN_LIB_21539	chr16	50843394	50843395	rs7198635	G	A	miga_lead_sig_snps	10.8268	0.00100039	0.0111878	1	3	2	-0.264176	true	0	0	1	0	0	0	0	0	0
MAIN_LIB_21541	chr16	78775778	78775779	rs117355856	C	G	miga_lead_sig_snps	1.98928	0.158416	0.368836	1	3	2	0.074429	false	0	0	1	0	0	0	0	0	0
MAIN_LIB_21543	chr2	74311275	74311276	rs551467942	C	T	miga_lead_sig_snps	6.73549	0.00945132	0.0564567	1	3	2	0.186815	false	0	0	1	0	0	0	0	0	0
MAIN_LIB_21545	chr1	59799931	59799932	rs146505779	C	T	miga_lead_sig_snps	2.5943	0.107249	0.289882	1	3	2	-0.145424	false	0	0	1	0	0	0	0	0	0
MAIN_LIB_21547	chr7	4435074	4435075	rs314587	C	T	miga_lead_sig_snps	10.3009	0.00132967	0.0137069	1	3	2	0.187327	true	0	0	1	0	0	0	0	0	0
MAIN_LIB_21549	chr2	100949772	100949773	rs3820787	G	A	miga_lead_sig_snps	3.17541	0.0747544	0.229365	1	3	2	-0.155572	false	0	0	1	0	0	0	0	0	0
MAIN_LIB_21551	chr12	111633145	111633146	rs112545966	A	G	miga_lead_sig_snps	0.162867	0.686531	0.848394	1	3	2	0.0233323	false	0	0	1	0	0	0	0	0	0
MAIN_LIB_21553	chr3	127811944	127811945	rs28753886	A	G	miga_lead_sig_snps	0.788057	0.374688	0.611199	1	3	2	0.0528335	false	0	0	1	0	0	0	0	0	0
MAIN_LIB_21555	chr17	80321033	80321034	rs117844399	A	G	miga_lead_sig_snps	3.35832	0.0668663	0.212854	1	3	2	-0.1208	false	0	0	1	0	0	0	0	0	0
MAIN_LIB_21557	chr12	118207281	118207282	rs142225588	A	G	miga_lead_sig_snps	9.52999	0.00202141	0.0186076	1	3	2	0.316285	true	0	0	1	0	0	0	0	0	0
MAIN_LIB_21559	chr2	162499251	162499252	rs78656994	G	A	miga_lead_sig_snps	0.0565076	0.812103	0.923647	1	3	2	0.0156487	false	0	0	1	0	0	0	0	0	0
MAIN_LIB_21561	chr16	3462372	3462373	rs74005807	G	A	miga_lead_sig_snps	9.80983	0.00173582	0.0167083	1	3	2	0.257403	true	0	0	1	0	0	0	0	0	0
MAIN_LIB_21563	chr15	35949172	35949173	rs76054536	A	G	miga_lead_sig_snps	0.173035	0.677429	0.842488	1	3	2	0.026495	false	0	0	1	0	0	0	0	0	0
MAIN_LIB_21565	chr17	40606948	40606949	rs11658582	G	C	miga_lead_sig_snps	4.62097	0.0315835	0.12959	1	3	2	-0.123169	false	0	0	1	0	0	0	0	0	0
MAIN_LIB_21567	chr11	87499371	87499372	rs7949642	A	G	miga_lead_sig_snps	4.68429	0.0304396	0.126286	1	3	2	0.265528	false	0	0	1	0	0	0	0	0	0
MAIN_LIB_21569	chr6	139559567	139559568	rs77401331	G	T	miga_lead_sig_snps	0.323872	0.56929	0.769458	1	3	2	-0.0379786	false	0	0	1	0	0	0	0	0	0
MAIN_LIB_21571	chr10	101074797	101074798	rs7908245	G	A	miga_lead_sig_snps	12.7322	0.000359413	0.00523501	1	3	2	-0.239019	true	0	0	1	0	0	0	0	0	0
MAIN_LIB_21573	chr1	152305241	152305242	rs9436066	A	C	miga_lead_sig_snps	2.5599	0.109606	0.293897	1	3	2	-0.100135	false	0	0	1	0	0	0	0	0	0
MAIN_LIB_21575	chr2	67919242	67919243	rs113486875	G	A	miga_lead_sig_snps	3.32061	0.0684163	0.215929	1	3	2	-0.12168	false	0	0	1	0	0	0	0	0	0
MAIN_LIB_21577	chr19	49158325	49158326	rs3760664	C	T	miga_lead_sig_snps	7.9388	0.00483859	0.0354181	1	3	2	-0.122697	true	0	0	1	0	0	0	0	0	0
MAIN_LIB_21579	chr17	35337799	35337800	rs11655688	A	G	miga_lead_sig_snps	0.462785	0.496325	0.710906	1	3	2	-0.0450196	false	0	0	1	0	0	0	0	0	0
MAIN_LIB_21581	chr11	61891157	61891158	rs693672	C	T	miga_lead_sig_snps	2.42093	0.119724	0.308887	1	3	2	0.0706527	false	0	0	1	0	0	0	0	0	0
MAIN_LIB_21583	chr19	787300	787301	rs117865661	A	G	miga_lead_sig_snps	2.2077	0.137323	0.336929	1	3	2	-0.104604	false	0	0	1	0	0	0	0	0	0
MAIN_LIB_21585	chr12	4488315	4488316	rs10849081	C	A	miga_lead_sig_snps	0.908111	0.340616	0.577928	1	3	2	0.0534691	false	0	0	1	0	0	0	0	0	0
MAIN_LIB_21587	chr22	30625830	30625831	rs34886169	G	C	miga_lead_sig_snps	0.208379	0.648041	0.823193	1	3	2	0.0323598	false	0	0	1	0	0	0	0	0	0
MAIN_LIB_21589	chr6	3435909	3435910	rs145604961	C	G	miga_lead_sig_snps	0.0312066	0.85978	0.950585	1	3	2	0.0142638	false	0	0	1	0	0	0	0	0	0
MAIN_LIB_21591	chr5	147513393	147513394	rs73794778	C	T	miga_lead_sig_snps	0.0132786	0.908261	0.975306	1	3	2	0.00998975	false	0	0	1	0	0	0	0	0	0
MAIN_LIB_21593	chr10	91889051	91889052	rs7079825	T	C	miga_lead_sig_snps	0.173561	0.676967	0.842296	1	3	2	-0.0443965	false	0	0	1	0	0	0	0	0	0
MAIN_LIB_21595	chr3	162018796	162018797	rs114250748	A	G	miga_lead_sig_snps	7.78075	0.0052806	0.0377353	1	3	2	-0.203201	true	0	0	1	0	0	0	0	0	0
MAIN_LIB_21597	chr4	41712170	41712171	rs73139263	G	C	miga_lead_sig_snps	5.61007	0.0178576	0.0873671	1	3	2	0.144327	false	0	0	1	0	0	0	0	0	0
MAIN_LIB_21599	chr1	206668512	206668513	rs17014035	C	A	miga_lead_sig_snps	4.60247	0.031926	0.130703	1	3	2	0.176704	false	0	0	1	0	0	0	0	0	0
MAIN_LIB_21601	chr17	41925871	41925872	rs139097704	A	G	miga_lead_sig_snps	3.5923	0.0580478	0.194387	1	3	2	-0.0882092	false	0	0	1	0	0	0	0	0	0
MAIN_LIB_21603	chr1	59745315	59745316	rs1207937	T	A	miga_lead_sig_snps	9.27311	0.00232543	0.0205841	1	3	2	0.17228	true	0	0	1	0	0	0	0	0	0
MAIN_LIB_21605	chr4	148477626	148477627	rs1472061	A	G	miga_lead_sig_snps	1.86718	0.171799	0.387435	1	3	2	-0.0731365	false	0	0	1	0	0	0	0	0	0
MAIN_LIB_21607	chr2	37755051	37755052	rs191072663	A	G	miga_lead_sig_snps	7.38113	0.00659116	0.0441581	1	3	2	0.201059	true	0	0	1	0	0	0	0	0	0
MAIN_LIB_21609	chr19	6324636	6324637	rs112140743	A	G	miga_lead_sig_snps	0.238085	0.625593	0.809483	1	3	2	0.0400765	false	0	0	1	0	0	0	0	0	0
MAIN_LIB_21611	chr1	150677677	150677678	rs115020213	A	G	miga_lead_sig_snps	0.725484	0.394351	0.629835	1	3	2	-0.0671781	false	0	0	1	0	0	0	0	0	0
MAIN_LIB_21613	chr2	47635479	47635480	rs74706385	G	A	miga_lead_sig_snps	2.41406	0.12025	0.309581	1	3	2	0.127912	false	0	0	1	0	0	0	0	0	0
MAIN_LIB_21615	chr2	67187782	67187783	rs78575088	T	A	miga_lead_sig_snps								false	0	0	1	0	0	0	0	0	0
MAIN_LIB_21617	chr16	11466648	11466649	rs62024416	T	C	miga_lead_sig_snps	3.50924	0.0610273	0.200791	1	3	2	0.12244	false	0	0	1	0	0	0	0	0	0
MAIN_LIB_21619	chr19	38195632	38195633	rs12610323	A	G	miga_lead_sig_snps	5.13028	0.023512	0.105901	1	3	2	0.137606	false	0	0	1	0	0	0	0	0	0
MAIN_LIB_21621	chr7	44091393	44091394	rs117624950	G	A	miga_lead_sig_snps	1.05106	0.305264	0.54412	1	3	2	0.0632973	false	0	0	1	0	0	0	0	0	0
MAIN_LIB_21623	chr19	17531664	17531665	rs144390017	A	G	miga_lead_sig_snps	3.39171	0.0655251	0.210263	1	3	2	0.106636	false	0	0	1	0	0	0	0	0	0
MAIN_LIB_21625	chr14	74535223	74535224	rs141357296	C	T	miga_lead_sig_snps	0.0589778	0.808119	0.921097	1	3	2	0.0123128	false	0	0	1	0	0	0	0	0	0
MAIN_LIB_21627	chr8	29447834	29447835	rs10088277	A	C	miga_lead_sig_snps	11.4679	0.000708079	0.00861647	1	3	2	0.289133	true	0	0	1	0	0	0	0	0	0
MAIN_LIB_21629	chr7	78487344	78487345	rs7779312	A	G	miga_lead_sig_snps	0.924566	0.336279	0.574169	1	3	2	0.0894987	false	0	0	1	0	0	0	0	0	0
MAIN_LIB_21631	chr19	6300687	6300688	rs11671543	T	C	miga_lead_sig_snps	4.13272	0.0420616	0.15639	1	3	2	0.115415	false	0	0	1	0	0	0	0	0	0
MAIN_LIB_21633	chr17	75017797	75017798	rs190966107	A	G	miga_lead_sig_snps	8.64619	0.00327745	0.0265169	1	3	2	0.220481	true	0	0	1	0	0	0	0	0	0
MAIN_LIB_21635	chr19	18751417	18751418	rs77991031	A	G	miga_lead_sig_snps	0.0543923	0.815589	0.925745	1	3	2	0.0128327	false	0	0	1	0	0	0	0	0	0
MAIN_LIB_21637	chr7	101742115	101742116	rs118175326	C	T	miga_lead_sig_snps	3.12017	0.0773288	0.234503	1	3	2	0.143435	false	0	0	1	0	0	0	0	0	0
MAIN_LIB_21639	chr1	168920299	168920300	rs76453282	G	A	miga_lead_sig_snps	2.75187	0.0971405	0.272855	1	3	2	0.0835028	false	0	0	1	0	0	0	0	0	0
MAIN_LIB_21641	chr3	128842398	128842399	rs78225436	C	T	miga_lead_sig_snps	0.757107	0.384235	0.620176	1	3	2	0.0602937	false	0	0	1	0	0	0	0	0	0
MAIN_LIB_21643	chr3	126654647	126654648	rs777246	A	C	miga_lead_sig_snps	0.158718	0.690339	0.850716	1	3	2	-0.019773	false	0	0	1	0	0	0	0	0	0
MAIN_LIB_21645	chr16	68650366	68650367	rs73558865	A	G	miga_lead_sig_snps	1.79072	0.180838	0.400729	1	3	2	0.105582	false	0	0	1	0	0	0	0	0	0
MAIN_LIB_21647	chr1	3356373	3356374	rs141247369	A	G	miga_lead_sig_snps	0.271324	0.602445	0.792589	1	3	2	0.0264783	false	0	0	1	0	0	0	0	0	0
MAIN_LIB_21649	chr5	170355916	170355917	rs11134625	T	C	miga_lead_sig_snps	0.755882	0.38462	0.620242	1	3	2	0.0451772	false	0	0	1	0	0	0	0	0	0
MAIN_LIB_21651	chr15	46602925	46602926	rs1356865	C	T	miga_lead_sig_snps	0.405857	0.52408	0.733968	1	3	2	-0.0506493	false	0	0	1	0	0	0	0	0	0
MAIN_LIB_21653	chr17	77374386	77374387	rs93075	G	T	miga_lead_sig_snps	2.67245	0.102099	0.281388	1	3	2	-0.0998434	false	0	0	1	0	0	0	0	0	0
MAIN_LIB_21655	chr15	40186692	40186693	rs4924431	A	G	miga_lead_sig_snps	1.6678	0.196554	0.419799	1	3	2	-0.0822363	false	0	0	1	0	0	0	0	0	0
MAIN_LIB_21657	chr14	20346706	20346707	rs79030532	G	A	miga_lead_sig_snps	0.00127682	0.971496	1	1	3	2	0.00293105	false	0	0	1	0	0	0	0	0	0
MAIN_LIB_21659	chr6	46628549	46628550	rs3799866	C	A	miga_lead_sig_snps	0.755836	0.384635	0.620242	1	3	2	-0.0561348	false	0	0	1	0	0	0	0	0	0
MAIN_LIB_21661	chr11	23500392	23500393	rs10128666	C	T	miga_lead_sig_snps								false	0	0	1	0	0	0	0	0	0
MAIN_LIB_21663	chr4	105146202	105146203	rs62331149	T	C	miga_lead_sig_snps	1.04884	0.305773	0.544574	1	3	2	0.0578343	false	0	0	1	0	0	0	0	0	0
MAIN_LIB_21665	chr11	74400210	74400211	rs35893979	G	T	miga_lead_sig_snps	0.763554	0.382219	0.618838	1	3	2	0.10463	false	0	0	1	0	0	0	0	0	0
MAIN_LIB_21667	chr22	27097100	27097101	rs117082835	A	G	miga_lead_sig_snps	2.42294	0.11957	0.308631	1	3	2	0.0865335	false	0	0	1	0	0	0	0	0	0
MAIN_LIB_21669	chr3	190162118	190162119	rs146887842	G	C	miga_lead_sig_snps	1.3374	0.247493	0.481257	1	3	2	0.0752133	false	0	0	1	0	0	0	0	0	0
MAIN_LIB_21671	chr11	126423904	126423905	rs948053	G	C	miga_lead_sig_snps	6.12022	0.0133644	0.0724331	1	3	2	0.179407	false	0	0	1	0	0	0	0	0	0
MAIN_LIB_21673	chr5	61392373	61392374	rs76049161	T	A	miga_lead_sig_snps	1.16241	0.280967	0.518418	1	3	2	0.120103	false	0	0	1	0	0	0	0	0	0
MAIN_LIB_21675	chr7	91753251	91753252	rs73220206	T	C	miga_lead_sig_snps	0.199984	0.654733	0.828115	1	3	2	0.0308025	false	0	0	1	0	0	0	0	0	0
MAIN_LIB_21677	chr5	42254309	42254310	rs150287849	G	C	miga_lead_sig_snps	1.31953	0.250677	0.484491	1	3	2	0.0703344	false	0	0	1	0	0	0	0	0	0
MAIN_LIB_21679	chr4	184733529	184733530	rs4862407	C	T	miga_lead_sig_snps	2.72681	0.0986764	0.275952	1	3	2	-0.117534	false	0	0	1	0	0	0	0	0	0
MAIN_LIB_21681	chr7	104498238	104498239	rs41023	C	A	miga_lead_sig_snps	0.154397	0.694368	0.853154	1	3	2	-0.0324928	false	0	0	1	0	0	0	0	0	0
MAIN_LIB_21683	chr3	153332242	153332243	rs62276636	A	C	miga_lead_sig_snps	0.527464	0.467675	0.689281	1	3	2	0.0672056	false	0	0	1	0	0	0	0	0	0
MAIN_LIB_21685	chr12	109047872	109047873	rs78608917	A	C	miga_lead_sig_snps	3.85458	0.0496102	0.175357	1	3	2	-0.158982	false	0	0	1	0	0	0	0	0	0
MAIN_LIB_21687	chr7	134480014	134480015	rs189594765	T	C	miga_lead_sig_snps	0.152443	0.696211	0.854187	1	3	2	-0.0297106	false	0	0	1	0	0	0	0	0	0
MAIN_LIB_21689	chr19	38806984	38806985	rs7250734	C	T	miga_lead_sig_snps	0.0372602	0.846936	0.942932	1	3	2	-0.0117224	false	0	0	1	0	0	0	0	0	0
MAIN_LIB_21691	chr1	89367476	89367477	rs78658202	A	G	miga_lead_sig_snps	0.960136	0.327153	0.56691	1	3	2	-0.0589175	false	0	0	1	0	0	0	0	0	0
MAIN_LIB_21693	chr14	21557127	21557128	rs4982459	C	T	miga_lead_sig_snps	0.161691	0.687604	0.849019	1	3	2	-0.0267905	false	0	0	1	0	0	0	0	0	0
MAIN_LIB_21695	chr19	12386120	12386121	rs11666603	C	T	miga_lead_sig_snps	0.0087888	0.925309	0.982841	1	3	2	-0.00658781	false	0	0	1	0	0	0	0	0	0
MAIN_LIB_21697	chr10	5856777	5856778	rs10905316	T	C	miga_lead_sig_snps	0.90447	0.341586	0.578803	1	3	2	0.0597766	false	0	0	1	0	0	0	0	0	0
MAIN_LIB_21699	chr2	65666524	65666525	rs34228996	A	T	miga_lead_sig_snps	16.6165	4.57506e-05	0.00109486	1	3	2	-0.205772	true	0	0	1	0	0	0	0	0	0
MAIN_LIB_21701	chr1	229056868	229056869	rs76895426	C	G	miga_lead_sig_snps	1.18182	0.276985	0.514516	1	3	2	0.069153	false	0	0	1	0	0	0	0	0	0
MAIN_LIB_21703	chr12	121853808	121853809	rs4760103	G	C	miga_lead_sig_snps	11.8644	0.000572171	0.00736117	1	3	2	0.231023	true	0	0	1	0	0	0	0	0	0
MAIN_LIB_21705	chr3	128422048	128422049	rs73201490	T	C	miga_lead_sig_snps	0.935552	0.333424	0.57233	1	3	2	-0.0570497	false	0	0	1	0	0	0	0	0	0
MAIN_LIB_21707	chr10	19492659	19492660	rs59498073	T	C	miga_lead_sig_snps	0.07101	0.789872	0.910866	1	3	2	0.0233102	false	0	0	1	0	0	0	0	0	0
MAIN_LIB_21709	chr12	121843282	121843283	rs2707058	G	A	miga_lead_sig_snps	6.44782	0.0111089	0.0635434	1	3	2	0.146598	false	0	0	1	0	0	0	0	0	0
MAIN_LIB_21711	chr16	57295050	57295051	rs76981730	T	C	miga_lead_sig_snps	10.7618	0.00103616	0.0114819	1	3	2	-0.307873	true	0	0	1	0	0	0	0	0	0
MAIN_LIB_21713	chr14	102937661	102937662	rs17101079	G	C	miga_lead_sig_snps	0.23417	0.628449	0.810896	1	3	2	0.0292399	false	0	0	1	0	0	0	0	0	0
MAIN_LIB_21715	chr14	58776562	58776563	rs856217	C	T	miga_lead_sig_snps	0.36586	0.545269	0.750953	1	3	2	0.0340363	false	0	0	1	0	0	0	0	0	0
MAIN_LIB_21717	chr16	22723288	22723289	rs564302546	T	C	miga_lead_sig_snps	1.47395	0.224724	0.454003	1	3	2	0.0616083	false	0	0	1	0	0	0	0	0	0
MAIN_LIB_21719	chr22	26035897	26035898	rs56333103	C	T	miga_lead_sig_snps	12.5577	0.000394579	0.00560478	1	3	2	0.215912	true	0	0	1	0	0	0	0	0	0
MAIN_LIB_21721	chr3	51249899	51249900	rs567263772	A	C	miga_lead_sig_snps	0.393512	0.530459	0.740181	1	3	2	0.0286498	false	0	0	1	0	0	0	0	0	0
MAIN_LIB_21723	chr2	240192914	240192915	rs6743465	T	C	miga_lead_sig_snps	0.93666	0.333138	0.572271	1	3	2	-0.0639284	false	0	0	1	0	0	0	0	0	0
MAIN_LIB_21725	chr19	524004	524005	rs57309077	C	T	miga_lead_sig_snps	0.538113	0.463216	0.68625	1	3	2	-0.0578545	false	0	0	1	0	0	0	0	0	0
MAIN_LIB_21727	chr19	37336460	37336461	rs12104380	C	A	miga_lead_sig_snps	0.0987016	0.753393	0.890184	1	3	2	0.0140664	false	0	0	1	0	0	0	0	0	0
MAIN_LIB_21729	chr5	42470628	42470629	rs2940919	G	A	miga_lead_sig_snps	1.92646	0.165146	0.378615	1	3	2	-0.0976635	false	0	0	1	0	0	0	0	0	0
MAIN_LIB_21731	chr18	22163496	22163497	rs2385422	A	T	miga_lead_sig_snps	0.889346	0.345655	0.582425	1	3	2	-0.0657177	false	0	0	1	0	0	0	0	0	0
MAIN_LIB_21733	chr1	179522930	179522931	rs12403158	G	A	miga_lead_sig_snps	0.00703533	0.933154	0.986057	1	3	2	-0.00656649	false	0	0	1	0	0	0	0	0	0
MAIN_LIB_21735	chr8	95884497	95884498	rs1994222	T	C	miga_lead_sig_snps	0.280912	0.596104	0.788194	1	3	2	-0.0345199	false	0	0	1	0	0	0	0	0	0
MAIN_LIB_21737	chr3	142879798	142879799	rs371824634	T	C	miga_lead_sig_snps	3.8116	0.0508987	0.178262	1	3	2	-0.108115	false	0	0	1	0	0	0	0	0	0
MAIN_LIB_21739	chr17	75156212	75156213	rs140499240	C	A	miga_lead_sig_snps	7.7718	0.00530683	0.0378099	1	3	2	0.159256	true	0	0	1	0	0	0	0	0	0
MAIN_LIB_21741	chr19	14461276	14461277	rs73517896	A	G	miga_lead_sig_snps	1.97826	0.159574	0.370479	1	3	2	0.0726166	false	0	0	1	0	0	0	0	0	0
MAIN_LIB_21743	chr1	53660256	53660257	rs76908489	T	C	miga_lead_sig_snps	4.3709	0.0365576	0.141875	1	3	2	0.0770774	false	0	0	1	0	0	0	0	0	0
MAIN_LIB_21745	chr10	72411677	72411678	rs140490528	T	G	miga_lead_sig_snps	0.0300939	0.862277	0.951649	1	3	2	-0.0146261	false	0	0	1	0	0	0	0	0	0
MAIN_LIB_21747	chr17	48676181	48676182	rs3110609	C	T	miga_lead_sig_snps	0.260773	0.60959	0.797413	1	3	2	-0.0514939	false	0	0	1	0	0	0	0	0	0
MAIN_LIB_21749	chr2	6293553	6293554	rs72774128	T	C	miga_lead_sig_snps	0.0624334	0.80269	0.918379	1	3	2	0.0148714	false	0	0	1	0	0	0	0	0	0
MAIN_LIB_21751	chr11	71494774	71494775	rs4944996	T	C	miga_lead_sig_snps	0.933086	0.334062	0.572886	1	3	2	-0.0523179	false	0	0	1	0	0	0	0	0	0
MAIN_LIB_21753	chr17	47752651	47752652	rs140516285	C	G	miga_lead_sig_snps	0.00968129	0.92162	0.980922	1	3	2	0.00881257	false	0	0	1	0	0	0	0	0	0
MAIN_LIB_21755	chr1	27357838	27357839	rs148022982	A	G	miga_lead_sig_snps	1.2383	0.265798	0.501704	1	3	2	-0.0555833	false	0	0	1	0	0	0	0	0	0
MAIN_LIB_21757	chr19	50320520	50320521	rs142067386	T	C	miga_lead_sig_snps	0.151987	0.696643	0.854443	1	3	2	-0.0247297	false	0	0	1	0	0	0	0	0	0
MAIN_LIB_21759	chr1	156111726	156111727	rs61813331	A	G	miga_lead_sig_snps	0.142257	0.706047	0.859448	1	3	2	0.0312295	false	0	0	1	0	0	0	0	0	0
MAIN_LIB_21761	chr4	122927046	122927047	rs72919893	T	A	miga_lead_sig_snps	4.24158	0.0394455	0.149788	1	3	2	-0.13652	false	0	0	1	0	0	0	0	0	0
MAIN_LIB_21763	chr1	41235014	41235015	rs6682027	G	A	miga_lead_sig_snps	0.0124348	0.911211	0.976026	1	3	2	-0.00682979	false	0	0	1	0	0	0	0	0	0
MAIN_LIB_21765	chr6	108955349	108955350	rs72935149	T	C	miga_lead_sig_snps	0.0136882	0.906863	0.974627	1	3	2	0.00654552	false	0	0	1	0	0	0	0	0	0
MAIN_LIB_21767	chr4	123687096	123687097	rs190893838	T	C	miga_lead_sig_snps	0.235964	0.627136	0.810449	1	3	2	-0.0269573	false	0	0	1	0	0	0	0	0	0
MAIN_LIB_21769	chr1	225745773	225745774	rs2615074	A	G	miga_lead_sig_snps	0.0552577	0.814155	0.924849	1	3	2	-0.0144681	false	0	0	1	0	0	0	0	0	0
MAIN_LIB_21771	chr17	47330489	47330490	rs147939289	A	C	miga_lead_sig_snps	5.33436	0.020909	0.0973122	1	3	2	-0.136166	false	0	0	1	0	0	0	0	0	0
MAIN_LIB_21773	chr16	11302983	11302984	rs8048768	C	T	miga_lead_sig_snps	0.156884	0.692042	0.851626	1	3	2	0.0318956	false	0	0	1	0	0	0	0	0	0
MAIN_LIB_21775	chr5	179561607	179561608	rs6899218	A	T	miga_lead_sig_snps	0.000381052	0.984426	1	1	3	2	0.00383601	false	0	0	1	0	0	0	0	0	0
MAIN_LIB_21777	chr19	9945644	9945645	rs80076900	T	C	miga_lead_sig_snps	5.34681	0.0207602	0.0968556	1	3	2	0.187727	false	0	0	1	0	0	0	0	0	0
MAIN_LIB_21779	chr7	64659563	64659564	rs71562920	T	G	miga_lead_sig_snps	0.161076	0.688168	0.849244	1	3	2	-0.0192882	false	0	0	1	0	0	0	0	0	0
MAIN_LIB_21781	chr11	47163906	47163907	rs4752968	G	A	miga_lead_sig_snps	0.0556303	0.813541	0.924601	1	3	2	0.0118339	false	0	0	1	0	0	0	0	0	0
MAIN_LIB_21783	chr3	10438944	10438945	rs918244	C	G	miga_lead_sig_snps	0.277132	0.598587	0.789568	1	3	2	-0.0237793	false	0	0	1	0	0	0	0	0	0
MAIN_LIB_21785	chr7	17751066	17751067	rs7811877	A	G	miga_lead_sig_snps	4.71477e-05	0.994521	1	1	3	2	0.000504388	false	0	0	1	0	0	0	0	0	0
MAIN_LIB_21787	chr10	26908881	26908882	rs183587731	A	C	miga_lead_sig_snps	0.862494	0.353042	0.590168	1	3	2	0.078049	false	0	0	1	0	0	0	0	0	0
MAIN_LIB_21789	chr11	66076591	66076592	rs143254875	G	C	miga_lead_sig_snps	0.563143	0.452997	0.678075	1	3	2	-0.0474324	false	0	0	1	0	0	0	0	0	0
MAIN_LIB_21791	chr3	130894017	130894018	rs75314013	A	G	miga_lead_sig_snps	3.11506	0.0775715	0.234866	1	3	2	0.132071	false	0	0	1	0	0	0	0	0	0
MAIN_LIB_21793	chr1	70420222	70420223	rs1831868	T	C	miga_lead_sig_snps	0.597658	0.439473	0.66674	1	3	2	0.0356201	false	0	0	1	0	0	0	0	0	0
MAIN_LIB_21795	chr1	155870915	155870916	rs822519	T	C	miga_lead_sig_snps	0.0394971	0.842467	0.940606	1	3	2	0.0298128	false	0	0	1	0	0	0	0	0	0
MAIN_LIB_21797	chr2	101965783	101965784	rs10178246	T	G	miga_lead_sig_snps	21.0342	4.51157e-06	0.000173544	1	3	2	-0.277407	true	0	0	1	0	0	0	0	0	0
MAIN_LIB_21799	chr6	138167823	138167824	rs6922973	C	T	miga_lead_sig_snps	0.315351	0.574415	0.773285	1	3	2	0.026181	false	0	0	1	0	0	0	0	0	0
MAIN_LIB_21801	chr16	3139444	3139445	rs172792	T	C	miga_lead_sig_snps	0.874603	0.349684	0.586915	1	3	2	0.0433387	false	0	0	1	0	0	0	0	0	0
MAIN_LIB_21803	chr5	24810872	24810873	rs137914895	G	A	miga_lead_sig_snps	0.22856	0.632594	0.813117	1	3	2	0.0234713	false	0	0	1	0	0	0	0	0	0
MAIN_LIB_21805	chr8	28303060	28303061	rs146220856	A	G	miga_lead_sig_snps	1.2278	0.267835	0.504454	1	3	2	0.0691735	false	0	0	1	0	0	0	0	0	0
MAIN_LIB_21807	chr12	111569952	111569953	rs653178	T	C	miga_lead_sig_snps	12.9817	0.000314553	0.00475689	1	3	2	0.314347	true	0	0	1	0	0	0	0	0	0
MAIN_LIB_21809	chr7	150518589	150518590	rs76582590	G	A	miga_lead_sig_snps	1.89233	0.16894	0.383629	1	3	2	0.103598	false	0	0	1	0	0	0	0	0	0
MAIN_LIB_21811	chr1	222226284	222226285	rs74147004	A	G	miga_lead_sig_snps	1.71878	0.189851	0.412248	1	3	2	-0.0981901	false	0	0	1	0	0	0	0	0	0
MAIN_LIB_21813	chr2	98414888	98414889	rs13011320	A	G	miga_lead_sig_snps	3.33491	0.0678242	0.21483	1	3	2	0.112454	false	0	0	1	0	0	0	0	0	0
MAIN_LIB_21815	chr16	50992177	50992178	rs188763839	A	G	miga_lead_sig_snps	4.93059	0.0263853	0.114827	1	3	2	-0.160192	false	0	0	1	0	0	0	0	0	0
MAIN_LIB_21817	chr2	195599567	195599568	rs55948887	T	C	miga_lead_sig_snps	0.298538	0.584801	0.780426	1	3	2	0.0534918	false	0	0	1	0	0	0	0	0	0
MAIN_LIB_21819	chr6	4147423	4147424	rs6932036	G	A	miga_lead_sig_snps	3.71156	0.0540368	0.184903	1	3	2	0.183824	false	0	0	1	0	0	0	0	0	0
MAIN_LIB_21821	chr19	54251787	54251788	rs557728825	G	C	miga_lead_sig_snps	0.410959	0.521483	0.732314	1	3	2	0.0460923	false	0	0	1	0	0	0	0	0	0
MAIN_LIB_21823	chr3	128754382	128754383	rs4927892	C	G	miga_lead_sig_snps	2.22097	0.136148	0.335356	1	3	2	0.172734	false	0	0	1	0	0	0	0	0	0
MAIN_LIB_21825	chr3	101741529	101741530	rs10936753	G	A	miga_lead_sig_snps	3.91252	0.0479275	0.171044	1	3	2	0.231023	false	0	0	1	0	0	0	0	0	0
MAIN_LIB_21827	chr1	154568389	154568390	rs147483024	T	G	miga_lead_sig_snps	11.9101	0.000558316	0.00728926	1	3	2	-0.292272	true	0	0	1	0	0	0	0	0	0
MAIN_LIB_21829	chr22	23647810	23647811	rs75848892	C	A	miga_lead_sig_snps	8.01263	0.00464523	0.0343759	1	3	2	-0.18206	true	0	0	1	0	0	0	0	0	0
MAIN_LIB_21831	chr6	165685929	165685930	rs6916862	G	A	miga_lead_sig_snps	0.434735	0.509675	0.721843	1	3	2	-0.0693273	false	0	0	1	0	0	0	0	0	0
MAIN_LIB_21833	chr12	123524350	123524351	rs883503	G	C	miga_lead_sig_snps	9.49917	0.00205565	0.018806	1	3	2	0.212265	true	0	0	1	0	0	0	0	0	0
MAIN_LIB_21835	chr1	102771118	102771119	rs142120958	T	C	miga_lead_sig_snps	0.115633	0.73382	0.87814	1	3	2	-0.0292564	false	0	0	1	0	0	0	0	0	0
MAIN_LIB_21837	chr5	36023945	36023946	rs115387957	C	T	miga_lead_sig_snps	18.1891	2.0002e-05	0.000568941	1	3	2	-0.309801	true	0	0	1	0	0	0	0	0	0
MAIN_LIB_21839	chr15	51521230	51521231	rs112513444	A	C	miga_lead_sig_snps	3.24926	0.0714556	0.222386	1	3	2	0.100204	false	0	0	1	0	0	0	0	0	0
MAIN_LIB_21841	chr21	38689908	38689909	rs73432998	G	A	miga_lead_sig_snps	0.736183	0.390886	0.626588	1	3	2	0.0685657	false	0	0	1	0	0	0	0	0	0
MAIN_LIB_21843	chr11	118019470	118019471	rs147319292	T	C	miga_lead_sig_snps	4.95381	0.0260332	0.113813	1	3	2	0.167341	false	0	0	1	0	0	0	0	0	0
MAIN_LIB_21845	chr12	122943373	122943374	rs59002329	T	C	miga_lead_sig_snps	1.38243	0.239687	0.47176	1	3	2	0.0659428	false	0	0	1	0	0	0	0	0	0
MAIN_LIB_21847	chr17	1195079	1195080	rs192979697	A	G	miga_lead_sig_snps	0.234921	0.627899	0.810815	1	3	2	0.0296356	false	0	0	1	0	0	0	0	0	0
MAIN_LIB_21849	chr3	110490361	110490362	rs11715486	T	G	miga_lead_sig_snps	5.46812	0.0193665	0.0923069	1	3	2	0.252887	false	0	0	1	0	0	0	0	0	0
MAIN_LIB_21851	chr15	100157852	100157853	rs7170610	T	G	miga_lead_sig_snps	1.25621	0.262371	0.49792	1	3	2	-0.103035	false	0	0	1	0	0	0	0	0	0
MAIN_LIB_21853	chr16	80578162	80578163	rs11866835	A	G	miga_lead_sig_snps	0.0317604	0.858555	0.949973	1	3	2	0.0104248	false	0	0	1	0	0	0	0	0	0
MAIN_LIB_21855	chr1	43961151	43961152	rs2301992	T	C	miga_lead_sig_snps	19.7859	8.66176e-06	0.000298167	1	3	2	-0.233575	true	0	0	1	0	0	0	0	0	0
MAIN_LIB_21857	chr4	98953805	98953806	rs1230153	T	A	miga_lead_sig_snps	0.33642	0.561903	0.763887	1	3	2	-0.0524431	false	0	0	1	0	0	0	0	0	0
MAIN_LIB_21859	chr20	62183973	62183974	rs57499832	T	C	miga_lead_sig_snps	18.07	2.12931e-05	0.000598243	1	3	2	0.379663	true	0	0	1	0	0	0	0	0	0
MAIN_LIB_21861	chr16	48432824	48432825	rs114325889	T	C	miga_lead_sig_snps	17.6031	2.72148e-05	0.000713134	1	3	2	0.264009	true	0	0	1	0	0	0	0	0	0
MAIN_LIB_21863	chr17	17237171	17237172	rs1736209	G	C	miga_lead_sig_snps	2.14612	0.14293	0.345875	1	3	2	-0.0853035	false	0	0	1	0	0	0	0	0	0
MAIN_LIB_21865	chr1	113713042	113713043	rs75564289	G	C	miga_lead_sig_snps	2.29456	0.129828	0.324796	1	3	2	0.108658	false	0	0	1	0	0	0	0	0	0
MAIN_LIB_21867	chr19	18055465	18055466	rs12983785	C	A	miga_lead_sig_snps	0.231852	0.630154	0.812043	1	3	2	0.0444371	false	0	0	1	0	0	0	0	0	0
MAIN_LIB_21869	chr12	115606210	115606211	rs7954579	A	G	miga_lead_sig_snps	1.94805	0.162797	0.375482	1	3	2	-0.0922988	false	0	0	1	0	0	0	0	0	0
MAIN_LIB_21871	chr10	117635156	117635157	rs697185	G	C	miga_lead_sig_snps	7.23405	0.00715336	0.0468298	1	3	2	0.151198	true	0	0	1	0	0	0	0	0	0
MAIN_LIB_21873	chr19	17939771	17939772	rs138476514	T	C	miga_lead_sig_snps	2.46034	0.116753	0.30436	1	3	2	0.0932457	false	0	0	1	0	0	0	0	0	0
MAIN_LIB_21875	chr16	66672631	66672632	rs75130181	T	C	miga_lead_sig_snps	0.275251	0.599831	0.790387	1	3	2	0.0389177	false	0	0	1	0	0	0	0	0	0
MAIN_LIB_21877	chr11	65115317	65115318	rs1129195	T	C	miga_lead_sig_snps	3.29838	0.0693483	0.217911	1	3	2	-0.0948397	false	0	0	1	0	0	0	0	0	0
MAIN_LIB_21879	chr1	3420888	3420889	rs190822850	A	G	miga_lead_sig_snps	0.207083	0.649063	0.824126	1	3	2	-0.0235172	false	0	0	1	0	0	0	0	0	0
MAIN_LIB_21881	chr1	77057806	77057807	rs115325289	C	G	miga_lead_sig_snps	0.0015229	0.968871	1	1	3	2	0.00277146	false	0	0	1	0	0	0	0	0	0
MAIN_LIB_21883	chr7	6934621	6934622	rs10254624	T	G	miga_lead_sig_snps	3.46112	0.0628277	0.204892	1	3	2	-0.110528	false	0	0	1	0	0	0	0	0	0
MAIN_LIB_21885	chr3	149664631	149664632	rs6440630	G	C	miga_lead_sig_snps	9.38394	0.00218895	0.0197307	1	3	2	0.193821	true	0	0	1	0	0	0	0	0	0
MAIN_LIB_21887	chr22	30440683	30440684	rs5753139	C	T	miga_lead_sig_snps	0.374306	0.540666	0.747445	1	3	2	0.0429622	false	0	0	1	0	0	0	0	0	0
MAIN_LIB_21889	chr5	10114959	10114960	rs111452951	A	G	miga_lead_sig_snps	2.67212	0.10212	0.281388	1	3	2	-0.106648	false	0	0	1	0	0	0	0	0	0
MAIN_LIB_21891	chr8	125093431	125093432	rs148907625	T	G	miga_lead_sig_snps	0.333328	0.563706	0.764987	1	3	2	-0.0326717	false	0	0	1	0	0	0	0	0	0
MAIN_LIB_21893	chr5	43410515	43410516	rs73098691	A	G	miga_lead_sig_snps	0.510995	0.474709	0.694915	1	3	2	0.0327743	false	0	0	1	0	0	0	0	0	0
MAIN_LIB_21895	chr11	351839	351840	rs7483266	G	A	miga_lead_sig_snps	6.02646	0.014093	0.0748254	1	3	2	-0.158551	false	0	0	1	0	0	0	0	0	0
MAIN_LIB_21897	chr16	28572268	28572269	rs3986793	A	G	miga_lead_sig_snps	13.2005	0.000279877	0.00435201	1	3	2	0.225269	true	0	0	1	0	0	0	0	0	0
MAIN_LIB_21899	chr10	91888549	91888550	rs68185109	A	G	miga_lead_sig_snps	0.230125	0.631431	0.812513	1	3	2	-0.0295181	false	0	0	1	0	0	0	0	0	0
MAIN_LIB_21901	chr2	10315184	10315185	rs146746147	T	A	miga_lead_sig_snps	0.31487	0.574707	0.773496	1	3	2	0.0354811	false	0	0	1	0	0	0	0	0	0
MAIN_LIB_21903	chr16	1122243	1122244	rs77840400	T	C	miga_lead_sig_snps	3.87422	0.049033	0.173745	1	3	2	0.110586	false	0	0	1	0	0	0	0	0	0
MAIN_LIB_21905	chr19	10352442	10352443	rs34536443	C	G	miga_lead_sig_snps	3.00163	0.0831809	0.24651	1	3	2	-0.134793	false	0	0	1	0	0	0	0	0	0
MAIN_LIB_21907	chr12	26544601	26544602	rs7316178	G	C	miga_lead_sig_snps	0.900643	0.342609	0.580022	1	3	2	0.0806049	false	0	0	1	0	0	0	0	0	0
MAIN_LIB_21909	chr19	51454302	51454303	rs3829659	C	T	miga_lead_sig_snps	2.62089	0.105465	0.287298	1	3	2	0.0778266	false	0	0	1	0	0	0	0	0	0
MAIN_LIB_21911	chr19	58085558	58085559	rs295350	A	G	miga_lead_sig_snps	3.72328	0.053659	0.184094	1	3	2	0.135828	false	0	0	1	0	0	0	0	0	0
MAIN_LIB_21913	chr4	108786523	108786524	rs143876340	A	G	miga_lead_sig_snps	2.16183	0.141476	0.343881	1	3	2	-0.0822876	false	0	0	1	0	0	0	0	0	0
MAIN_LIB_21915	chr19	49665683	49665684	rs3204440	G	A	miga_lead_sig_snps	1.63943	0.200403	0.424704	1	3	2	0.0760352	false	0	0	1	0	0	0	0	0	0
MAIN_LIB_21917	chr6	143218162	143218163	rs11758699	A	G	miga_lead_sig_snps	0.0202275	0.886903	0.964071	1	3	2	-0.00983	false	0	0	1	0	0	0	0	0	0
MAIN_LIB_21919	chr10	4692616	4692617	rs116893376	G	T	miga_lead_sig_snps	1.40268	0.236275	0.467615	1	3	2	-0.0701394	false	0	0	1	0	0	0	0	0	0
MAIN_LIB_21921	chr12	112663549	112663550	rs117875736	A	G	miga_lead_sig_snps	0.0457983	0.830543	0.934483	1	3	2	-0.019263	false	0	0	1	0	0	0	0	0	0
MAIN_LIB_21923	chr1	86842273	86842274	rs184717892	G	A	miga_lead_sig_snps	7.90099	0.00494077	0.0359594	1	3	2	-0.198852	true	0	0	1	0	0	0	0	0	0
MAIN_LIB_21925	chr17	28430651	28430652	rs62065291	T	C	miga_lead_sig_snps	0.428217	0.512865	0.724458	1	3	2	-0.0421841	false	0	0	1	0	0	0	0	0	0
MAIN_LIB_21927	chr12	50948316	50948317	rs11169626	T	A	miga_lead_sig_snps	4.26003	0.0390192	0.148894	1	3	2	-0.176544	false	0	0	1	0	0	0	0	0	0
MAIN_LIB_21929	chr1	162601951	162601952	rs76881082	C	T	miga_lead_sig_snps	0.146618	0.701788	0.857176	1	3	2	0.0433108	false	0	0	1	0	0	0	0	0	0
MAIN_LIB_21931	chr17	28018685	28018686	rs79793645	A	G	miga_lead_sig_snps	8.76315e-05	0.992531	1	1	3	2	-0.000569898	false	0	0	1	0	0	0	0	0	0
MAIN_LIB_21933	chr19	7916987	7916988	rs555650520	C	G	miga_lead_sig_snps	0.721483	0.395658	0.630972	1	3	2	0.0398811	false	0	0	1	0	0	0	0	0	0
MAIN_LIB_21935	chr2	3968690	3968691	rs151054341	G	T	miga_lead_sig_snps	7.05636	0.00789843	0.0500773	1	3	2	-0.187612	false	0	0	1	0	0	0	0	0	0
MAIN_LIB_21937	chr1	229847594	229847595	rs6692112	G	A	miga_lead_sig_snps	0.285485	0.593128	0.786288	1	3	2	-0.0247768	false	0	0	1	0	0	0	0	0	0
MAIN_LIB_21939	chr3	112290070	112290071	rs73223698	A	C	miga_lead_sig_snps	1.16841	0.279728	0.517598	1	3	2	0.0827505	false	0	0	1	0	0	0	0	0	0
MAIN_LIB_21941	chr3	157594643	157594644	rs76511745	G	A	miga_lead_sig_snps	5.48344	0.0191975	0.0919065	1	3	2	-0.199987	false	0	0	1	0	0	0	0	0	0
MAIN_LIB_21943	chr22	26809397	26809398	rs186808572	T	C	miga_lead_sig_snps	3.61879	0.0571303	0.19247	1	3	2	0.103273	false	0	0	1	0	0	0	0	0	0
MAIN_LIB_21945	chr17	29665113	29665114	rs72823926	A	C	miga_lead_sig_snps	0.337681	0.561171	0.763435	1	3	2	-0.0527682	false	0	0	1	0	0	0	0	0	0
MAIN_LIB_21947	chr19	46579995	46579996	rs8103534	C	T	miga_lead_sig_snps	0.616683	0.432283	0.66123	1	3	2	0.0602828	false	0	0	1	0	0	0	0	0	0
MAIN_LIB_21949	chr1	23318962	23318963	rs16828286	A	G	miga_lead_sig_snps	6.12321	0.0133418	0.0723614	1	3	2	0.241412	false	0	0	1	0	0	0	0	0	0
MAIN_LIB_21951	chr20	63742866	63742867	rs1151626	C	A	miga_lead_sig_snps	0.446483	0.50401	0.717247	1	3	2	0.0427562	false	0	0	1	0	0	0	0	0	0
MAIN_LIB_21953	chr16	12606831	12606832	rs114333841	A	G	miga_lead_sig_snps	0.0696418	0.791859	0.91172	1	3	2	0.0930558	false	0	0	1	0	0	0	0	0	0
MAIN_LIB_21955	chr12	13946040	13946041	rs219917	G	A	miga_lead_sig_snps	1.97503	0.159915	0.370999	1	3	2	-0.132865	false	0	0	1	0	0	0	0	0	0
MAIN_LIB_21957	chr17	43390995	43390996	rs142770610	T	A	miga_lead_sig_snps	1.11268	0.291499	0.529064	1	3	2	0.11701	false	0	0	1	0	0	0	0	0	0
MAIN_LIB_21959	chr16	5682157	5682158	rs78766279	T	A	miga_lead_sig_snps	0.0893017	0.765067	0.895665	1	3	2	-0.0284248	false	0	0	1	0	0	0	0	0	0
MAIN_LIB_21961	chr11	116480794	116480795	rs566269	T	C	miga_lead_sig_snps	2.00418	0.156867	0.366972	1	3	2	-0.082239	false	0	0	1	0	0	0	0	0	0
MAIN_LIB_21963	chr3	146570108	146570109	rs73003915	C	A	miga_lead_sig_snps	0.123965	0.724773	0.872147	1	3	2	-0.0713647	false	0	0	1	0	0	0	0	0	0
MAIN_LIB_21965	chr4	14608633	14608634	rs79153901	C	T	miga_lead_sig_snps	0.0161822	0.898775	0.970758	1	3	2	-0.0134442	false	0	0	1	0	0	0	0	0	0
MAIN_LIB_21967	chr10	14171502	14171503	rs75491439	G	T	miga_lead_sig_snps	7.62403	0.00575957	0.0400376	1	3	2	0.143766	true	0	0	1	0	0	0	0	0	0
MAIN_LIB_21969	chr19	57646756	57646757	rs79395714	G	A	miga_lead_sig_snps	4.58685	0.0322181	0.131336	1	3	2	0.135681	false	0	0	1	0	0	0	0	0	0
MAIN_LIB_21971	chr17	20625629	20625630	rs7222302	G	A	miga_lead_sig_snps	0.17768	0.673374	0.839923	1	3	2	-0.0498999	false	0	0	1	0	0	0	0	0	0
MAIN_LIB_21973	chr1	225900237	225900238	rs139617944	G	A	miga_lead_sig_snps	0.372857	0.541451	0.748086	1	3	2	0.0333315	false	0	0	1	0	0	0	0	0	0
MAIN_LIB_21975	chr19	53271299	53271300	rs4630676	T	C	miga_lead_sig_snps	0.51596	0.47257	0.693341	1	3	2	-0.0471382	false	0	0	1	0	0	0	0	0	0
MAIN_LIB_21977	chr7	38053677	38053678	rs145816406	T	C	miga_lead_sig_snps	1.32658	0.249415	0.483164	1	3	2	0.0708611	false	0	0	1	0	0	0	0	0	0
MAIN_LIB_21979	chr7	1178951	1178952	rs9770493	T	C	miga_lead_sig_snps	2.60063	0.106822	0.289342	1	3	2	0.128639	false	0	0	1	0	0	0	0	0	0
MAIN_LIB_21981	chr18	64679988	64679989	rs183462634	A	T	miga_lead_sig_snps	0.043435	0.834908	0.936728	1	3	2	0.0197209	false	0	0	1	0	0	0	0	0	0
MAIN_LIB_21983	chr22	44590133	44590134	rs16992543	A	G	miga_lead_sig_snps	18.2164	1.97171e-05	0.000562233	1	3	2	0.279912	true	0	0	1	0	0	0	0	0	0
MAIN_LIB_21985	chr1	150326856	150326857	rs77216090	A	G	miga_lead_sig_snps	3.61013	0.0574286	0.192881	1	3	2	0.182304	false	0	0	1	0	0	0	0	0	0
MAIN_LIB_21987	chr1	1957243	1957244	rs28499066	C	T	miga_lead_sig_snps	10.2533	0.00136437	0.0138897	1	3	2	0.148396	true	0	0	1	0	0	0	0	0	0
MAIN_LIB_21989	chr2	170759817	170759818	rs4667658	A	G	miga_lead_sig_snps	0.160573	0.68863	0.849523	1	3	2	-0.135271	false	0	0	1	0	0	0	0	0	0
MAIN_LIB_21991	chr1	18796553	18796554	rs12567545	T	C	miga_lead_sig_snps	1.58492	0.208054	0.434571	1	3	2	0.165349	false	0	0	1	0	0	0	0	0	0
MAIN_LIB_21993	chr6	24441857	24441858	rs138711481	G	A	miga_lead_sig_snps	2.02038	0.155201	0.364638	1	3	2	0.131857	false	0	0	1	0	0	0	0	0	0
MAIN_LIB_21995	chr19	729517	729518	rs147693109	C	G	miga_lead_sig_snps	4.932	0.0263638	0.114821	1	3	2	0.248279	false	0	0	1	0	0	0	0	0	0
MAIN_LIB_21997	chr6	71273748	71273749	rs144672361	T	C	miga_lead_sig_snps	0.465097	0.495252	0.710522	1	3	2	0.0830602	false	0	0	1	0	0	0	0	0	0
MAIN_LIB_21999	chr6	42928746	42928747	rs147502280	A	G	miga_lead_sig_snps	0.0946707	0.758321	0.892642	1	3	2	0.0228166	false	0	0	1	0	0	0	0	0	0
MAIN_LIB_22001	chr22	22383375	22383376	rs75791812	A	G	miga_lead_sig_snps	0.0154879	0.900959	0.971652	1	3	2	0.00870025	false	0	0	1	0	0	0	0	0	0
MAIN_LIB_22003	chr14	56718401	56718402	rs4898916	T	C	miga_lead_sig_snps	0.801858	0.370539	0.607214	1	3	2	-0.0812318	false	0	0	1	0	0	0	0	0	0
MAIN_LIB_22005	chr17	7302683	7302684	rs12150317	T	C	miga_lead_sig_snps	7.83596	0.00512168	0.0369244	1	3	2	0.162209	true	0	0	1	0	0	0	0	0	0
MAIN_LIB_22007	chr4	147691014	147691015	rs545176029	C	T	miga_lead_sig_snps	0.297602	0.58539	0.78095	1	3	2	-0.0804684	false	0	0	1	0	0	0	0	0	0
MAIN_LIB_22009	chr10	22497658	22497659	rs139160329	G	A	miga_lead_sig_snps	8.42086	0.0037094	0.029084	1	3	2	-0.206765	true	0	0	1	0	0	0	0	0	0
MAIN_LIB_22011	chr13	99565630	99565631	rs16956691	A	G	miga_lead_sig_snps	2.85027	0.0913584	0.262063	1	3	2	-0.0919738	false	0	0	1	0	0	0	0	0	0
MAIN_LIB_22013	chr7	17272401	17272402	rs10266332	A	C	miga_lead_sig_snps	1.32636	0.249454	0.483164	1	3	2	-0.243174	false	0	0	1	0	0	0	0	0	0
MAIN_LIB_22015	chr7	23785012	23785013	rs73082949	T	G	miga_lead_sig_snps	0.359033	0.549044	0.753735	1	3	2	0.0366991	false	0	0	1	0	0	0	0	0	0
MAIN_LIB_22017	chr1	241099586	241099587	rs12083715	T	A	miga_lead_sig_snps	0.0242524	0.876245	0.95935	1	3	2	-0.0324852	false	0	0	1	0	0	0	0	0	0
MAIN_LIB_22019	chr15	74036958	74036959	rs117637627	T	C	miga_lead_sig_snps	11.7434	0.000610609	0.00773416	1	3	2	0.244024	true	0	0	1	0	0	0	0	0	0
MAIN_LIB_22021	chr20	31965674	31965675	rs2328	C	T	miga_lead_sig_snps	10.4748	0.00121015	0.0128089	1	3	2	-0.189794	true	0	0	1	0	0	0	0	0	0
MAIN_LIB_22023	chr12	104917653	104917654	rs201631417	G	T	miga_lead_sig_snps	0.00948413	0.922419	0.981317	1	3	2	0.00869463	false	0	0	1	0	0	0	0	0	0
MAIN_LIB_22025	chr12	98393623	98393624	rs72484695	G	C	miga_lead_sig_snps	0.397517	0.528374	0.737856	1	3	2	0.0394555	false	0	0	1	0	0	0	0	0	0
MAIN_LIB_22027	chr16	31476492	31476493	rs148448987	T	C	miga_lead_sig_snps	1.92932	0.164833	0.37835	1	3	2	-0.0824034	false	0	0	1	0	0	0	0	0	0
MAIN_LIB_22029	chr19	19244128	19244129	rs10402294	C	T	miga_lead_sig_snps	1.1424	0.285146	0.522249	1	3	2	-0.118973	false	0	0	1	0	0	0	0	0	0
MAIN_LIB_22031	chr3	46715455	46715456	rs7616942	T	A	miga_lead_sig_snps	1.02055	0.312388	0.551587	1	3	2	-0.109334	false	0	0	1	0	0	0	0	0	0
MAIN_LIB_22033	chr17	5077583	5077584	rs144850394	G	A	miga_lead_sig_snps	7.0467	0.00794113	0.0501538	1	3	2	-0.17036	false	0	0	1	0	0	0	0	0	0
MAIN_LIB_22035	chr16	85081830	85081831	rs3751751	C	T	miga_lead_sig_snps	4.94793	0.0261219	0.114114	1	3	2	-0.110533	false	0	0	1	0	0	0	0	0	0
MAIN_LIB_22037	chr10	77356026	77356027	rs12779310	T	C	miga_lead_sig_snps	4.26414	0.038925	0.148683	1	3	2	0.126047	false	0	0	1	0	0	0	0	0	0
MAIN_LIB_22039	chr1	38564103	38564104	rs10890297	G	A	miga_lead_sig_snps	13.3328	0.000260809	0.00411356	1	3	2	-0.184924	true	0	0	1	0	0	0	0	0	0
MAIN_LIB_22041	chr12	114259742	114259743	rs2701106	C	T	miga_lead_sig_snps	8.97681	0.00273427	0.0232342	1	3	2	-0.334101	true	0	0	1	0	0	0	0	0	0
MAIN_LIB_22043	chr4	26860034	26860035	rs9790789	C	A	miga_lead_sig_snps	14.5201	0.000138669	0.00252311	1	3	2	0.231504	true	0	0	1	0	0	0	0	0	0
MAIN_LIB_22045	chr1	10148851	10148852	rs188435192	T	A	miga_lead_sig_snps	3.32758	0.0681269	0.215372	1	3	2	-0.146678	false	0	0	1	0	0	0	0	0	0
MAIN_LIB_22047	chr4	1119373	1119374	rs4974591	G	A	miga_lead_sig_snps	3.32127	0.0683891	0.215903	1	3	2	-0.146199	false	0	0	1	0	0	0	0	0	0
MAIN_LIB_22049	chr6	115542678	115542679	rs9320541	G	T	miga_lead_sig_snps	4.54143	0.0330839	0.133564	1	3	2	-0.223388	false	0	0	1	0	0	0	0	0	0
MAIN_LIB_22051	chr20	23247877	23247878	rs6132582	G	A	miga_lead_sig_snps	0.0271543	0.869113	0.955191	1	3	2	-0.0098133	false	0	0	1	0	0	0	0	0	0
MAIN_LIB_22053	chr18	8811973	8811974	rs4797333	A	G	miga_lead_sig_snps	29.153	6.68818e-08	5.80808e-06	1	3	2	-0.280652	true	0	0	1	0	0	0	0	0	0
MAIN_LIB_22055	chr16	68869287	68869288	rs55823022	A	G	miga_lead_sig_snps	1.39867	0.236947	0.468216	1	3	2	0.0614854	false	0	0	1	0	0	0	0	0	0
MAIN_LIB_22057	chr15	29840381	29840382	rs115659823	C	T	miga_lead_sig_snps	4.20938	0.040201	0.15161	1	3	2	0.162512	false	0	0	1	0	0	0	0	0	0
MAIN_LIB_22059	chr18	80033734	80033735	rs112271335	C	T	miga_lead_sig_snps	1.05004	0.305498	0.544379	1	3	2	0.0316702	false	0	0	1	0	0	0	0	0	0
MAIN_LIB_22061	chr22	17925100	17925101	rs117611280	C	A	miga_lead_sig_snps	0.134624	0.713685	0.864159	1	3	2	-0.0217741	false	0	0	1	0	0	0	0	0	0
MAIN_LIB_22063	chr7	128702666	128702667	rs144757307	C	T	miga_lead_sig_snps	0.00753277	0.930837	0.985425	1	3	2	0.00815487	false	0	0	1	0	0	0	0	0	0
MAIN_LIB_22065	chr6	116411289	116411290	rs3798409	A	G	miga_lead_sig_snps	3.63353	0.0566264	0.191196	1	3	2	-0.137054	false	0	0	1	0	0	0	0	0	0
MAIN_LIB_22067	chr11	68680425	68680426	rs2513295	T	C	miga_lead_sig_snps	0.544582	0.46054	0.684007	1	3	2	-0.069848	false	0	0	1	0	0	0	0	0	0
MAIN_LIB_22069	chr13	100628761	100628762	rs7995648	T	A	miga_lead_sig_snps	3.81662	0.0507465	0.177947	1	3	2	0.21177	false	0	0	1	0	0	0	0	0	0
MAIN_LIB_22071	chr2	64903637	64903638	rs4671110	C	T	miga_lead_sig_snps	0.0148561	0.90299	0.972621	1	3	2	-0.00738413	false	0	0	1	0	0	0	0	0	0
MAIN_LIB_22073	chr7	150114122	150114123	rs144591757	A	G	miga_lead_sig_snps	0.0407419	0.840037	0.938899	1	3	2	0.0245016	false	0	0	1	0	0	0	0	0	0
MAIN_LIB_22075	chr17	80079992	80079993	rs112926204	A	G	miga_lead_sig_snps	0.094175	0.758935	0.892732	1	3	2	0.0272197	false	0	0	1	0	0	0	0	0	0
MAIN_LIB_22077	chr12	62883855	62883856	rs1666905	T	C	miga_lead_sig_snps	0.00882026	0.925176	0.98279	1	3	2	-0.00719945	false	0	0	1	0	0	0	0	0	0
MAIN_LIB_22079	chr9	68413028	68413029	rs3004604	A	G	miga_lead_sig_snps	3.636	0.0565428	0.190969	1	3	2	0.134934	false	0	0	1	0	0	0	0	0	0
MAIN_LIB_22081	chr19	339186	339187	rs2084111	A	G	miga_lead_sig_snps	7.78486	0.0052686	0.0376756	1	3	2	-0.458717	true	0	0	1	0	0	0	0	0	0
MAIN_LIB_22083	chr19	39268902	39268903	rs553114	G	C	miga_lead_sig_snps	0.033762	0.854214	0.946896	1	3	2	0.00934731	false	0	0	1	0	0	0	0	0	0
MAIN_LIB_22085	chr19	35376639	35376640	rs35371131	A	G	miga_lead_sig_snps	1.75332	0.18546	0.407033	1	3	2	-0.0851815	false	0	0	1	0	0	0	0	0	0
MAIN_LIB_22087	chr8	131100367	131100368	rs117267087	T	C	miga_lead_sig_snps	0.722266	0.395402	0.630826	1	3	2	-0.0447401	false	0	0	1	0	0	0	0	0	0
MAIN_LIB_22089	chr11	65697016	65697017	rs7926512	A	T	miga_lead_sig_snps	14.0265	0.000180249	0.00306103	1	3	2	-0.193077	true	0	0	1	0	0	0	0	0	0
MAIN_LIB_22091	chr15	60563001	60563002	rs10851685	A	T	miga_lead_sig_snps	3.54268	0.0598088	0.198204	1	3	2	-0.165771	false	0	0	1	0	0	0	0	0	0
MAIN_LIB_22093	chr7	20857120	20857121	rs140869485	T	C	miga_lead_sig_snps	9.16947	0.00246086	0.0215171	1	3	2	0.181193	true	0	0	1	0	0	0	0	0	0
MAIN_LIB_22095	chr16	69761420	69761421	rs56140069	T	A	miga_lead_sig_snps	7.44159	0.00637334	0.0431711	1	3	2	-0.191004	true	0	0	1	0	0	0	0	0	0
MAIN_LIB_22097	chr17	3338738	3338739	rs141416863	C	T	miga_lead_sig_snps	0.0253446	0.873512	0.957638	1	3	2	-0.0108887	false	0	0	1	0	0	0	0	0	0
MAIN_LIB_22099	chr20	36287320	36287321	rs6060892	C	A	miga_lead_sig_snps	0.661662	0.415974	0.648241	1	3	2	0.0578654	false	0	0	1	0	0	0	0	0	0
