## Supplementary Tables for "Regulatory landscape of Alzheimer’s disease variants in human microglia" (part 3 of 3)

### Sheet: S3 -mpra_library_prioritization (continued)
library	chr	start	end	variant_id	effect_allele	non_effect_allele	source	statistic	pval	fdr	df.test	df.rna.full	df.rna.red	logFC	significance	Bellenguez_finemapping	caQTL_finemapping	lead_eQTL	LD_eQTL_ABC	LD_eQTL_sig_peak	Schwartzentruber_finemapping	Bellenguez_gwas	Jansen_gwas	Kunkle_gwas
MAIN_LIB_22101	chr6	42524589	42524590	rs140306206	T	C	miga_lead_sig_snps	1.81176	0.178297	0.397089	1	3	2	-0.120889	false	0	0	1	0	0	0	0	0	0
MAIN_LIB_22103	chr4	6907836	6907837	rs114437652	A	G	miga_lead_sig_snps	1.33155	0.248529	0.482291	1	3	2	0.0816159	false	0	0	1	0	0	0	0	0	0
MAIN_LIB_22105	chr17	49377145	49377146	rs28406364	T	C	miga_lead_sig_snps	0.729307	0.393108	0.629159	1	3	2	0.082719	false	0	0	1	0	0	0	0	0	0
MAIN_LIB_22107	chr3	37575779	37575780	rs2364175	G	A	miga_lead_sig_snps	2.41063	0.120514	0.309672	1	3	2	-0.103343	false	0	0	1	0	0	0	0	0	0
MAIN_LIB_22109	chr8	22875281	22875282	rs59427248	A	G	miga_lead_sig_snps	1.70627	0.191469	0.413833	1	3	2	-0.103627	false	0	0	1	0	0	0	0	0	0
MAIN_LIB_22111	chr1	174546898	174546899	rs143946040	T	C	miga_lead_sig_snps	3.07489	0.07951	0.23878	1	3	2	0.12727	false	0	0	1	0	0	0	0	0	0
MAIN_LIB_22113	chr19	9850753	9850754	rs144393773	A	C	miga_lead_sig_snps	0.002436	0.960636	0.999847	1	3	2	0.00232817	false	0	0	1	0	0	0	0	0	0
MAIN_LIB_22115	chr4	7430495	7430496	rs4302467	G	A	miga_lead_sig_snps	2.67554	0.101901	0.281129	1	3	2	-0.0897748	false	0	0	1	0	0	0	0	0	0
MAIN_LIB_22117	chr19	1390758	1390759	rs2074895	A	C	miga_lead_sig_snps	0.497487	0.480607	0.700114	1	3	2	0.057937	false	0	0	1	0	0	0	0	0	0
MAIN_LIB_22119	chr2	181432490	181432491	rs62191365	C	T	miga_lead_sig_snps	3.97948	0.0460578	0.165973	1	3	2	0.124496	false	0	0	1	0	0	0	0	0	0
MAIN_LIB_22121	chr16	81392182	81392183	rs149969950	C	G	miga_lead_sig_snps	5.48677	0.0191609	0.0918236	1	3	2	-0.235898	false	0	0	1	0	0	0	0	0	0
MAIN_LIB_22123	chr1	58885830	58885831	rs57136299	G	T	miga_lead_sig_snps	0.0387148	0.844015	0.9416	1	3	2	0.0134728	false	0	0	1	0	0	0	0	0	0
MAIN_LIB_22125	chr20	1402181	1402182	rs6033666	C	T	miga_lead_sig_snps	2.08979	0.148287	0.35398	1	3	2	0.0796381	false	0	0	1	0	0	0	0	0	0
MAIN_LIB_22127	chr3	197157520	197157521	rs13072833	G	A	miga_lead_sig_snps	0.000325834	0.985598	1	1	3	2	-0.00226901	false	0	0	1	0	0	0	0	0	0
MAIN_LIB_22129	chr21	41169275	41169276	rs8134160	T	A	miga_lead_sig_snps	1.5229	0.217182	0.445677	1	3	2	0.0989949	false	0	0	1	0	0	0	0	0	0
MAIN_LIB_22131	chr12	127243941	127243942	rs2712539	A	G	miga_lead_sig_snps	0.338432	0.560736	0.763216	1	3	2	0.046687	false	0	0	1	0	0	0	0	0	0
MAIN_LIB_22133	chr3	156561702	156561703	rs59075594	C	T	miga_lead_sig_snps	16.3309	5.31904e-05	0.00123425	1	3	2	0.278045	true	0	0	1	0	0	0	0	0	0
MAIN_LIB_22135	chr4	8580742	8580743	rs146811073	A	C	miga_lead_sig_snps	1.00977	0.314959	0.553738	1	3	2	0.0500582	false	0	0	1	0	0	0	0	0	0
MAIN_LIB_22137	chr3	53197477	53197478	rs11927161	C	T	miga_lead_sig_snps	2.52037	0.112385	0.297658	1	3	2	0.151894	false	0	0	1	0	0	0	0	0	0
MAIN_LIB_22139	chr8	144375777	144375778	rs4380978	C	G	miga_lead_sig_snps	0.112626	0.737174	0.880065	1	3	2	-0.0196349	false	0	0	1	0	0	0	0	0	0
MAIN_LIB_22141	chr1	201980760	201980761	rs10800804	T	C	miga_lead_sig_snps	5.03668	0.024816	0.109944	1	3	2	0.161885	false	0	0	1	0	0	0	0	0	0
MAIN_LIB_22143	chr5	140031561	140031562	rs59615734	C	T	miga_lead_sig_snps	0.0614662	0.804193	0.918405	1	3	2	0.0154113	false	0	0	1	0	0	0	0	0	0
MAIN_LIB_22145	chr10	73936994	73936995	rs2675672	C	T	miga_lead_sig_snps	1.08325	0.297971	0.536606	1	3	2	-0.0629638	false	0	0	1	0	0	0	0	0	0
MAIN_LIB_22147	chr7	7255702	7255703	rs10246435	G	C	miga_lead_sig_snps	0.620771	0.430761	0.660136	1	3	2	-0.0602679	false	0	0	1	0	0	0	0	0	0
MAIN_LIB_22149	chr2	61199685	61199686	rs777588	A	G	miga_lead_sig_snps	3.32256	0.0683352	0.215793	1	3	2	-0.09362	false	0	0	1	0	0	0	0	0	0
MAIN_LIB_22151	chr22	45606297	45606298	rs117509940	A	G	miga_lead_sig_snps	46.1469	1.09713e-11	4.83708e-09	1	3	2	0.336682	true	0	0	1	0	0	0	0	0	0
MAIN_LIB_22153	chr18	3207694	3207695	rs72861647	T	C	miga_lead_sig_snps	8.84069	0.00294588	0.0244877	1	3	2	0.136291	true	0	0	1	0	0	0	0	0	0
MAIN_LIB_22155	chr4	93933186	93933187	rs77438105	T	C	miga_lead_sig_snps	0.700016	0.402778	0.637405	1	3	2	-0.0932175	false	0	0	1	0	0	0	0	0	0
MAIN_LIB_22157	chr11	45665005	45665006	rs45486999	T	C	miga_lead_sig_snps	0.534622	0.46467	0.687292	1	3	2	0.0386722	false	0	0	1	0	0	0	0	0	0
MAIN_LIB_22159	chr11	3240898	3240899	rs12365246	A	T	miga_lead_sig_snps	6.81716	0.00902858	0.0549043	1	3	2	0.134691	false	0	0	1	0	0	0	0	0	0
MAIN_LIB_22161	chr2	218135737	218135738	rs45606837	T	C	miga_lead_sig_snps	7.82951e-06	0.997767	1	1	3	2	-0.000207277	false	0	0	1	0	0	0	0	0	0
MAIN_LIB_22163	chr21	36302196	36302197	rs3989101	G	A	miga_lead_sig_snps	3.4837	0.061976	0.202947	1	3	2	0.175894	false	0	0	1	0	0	0	0	0	0
MAIN_LIB_22165	chr13	113776132	113776133	rs72672426	A	G	miga_lead_sig_snps	1.84129	0.174799	0.392272	1	3	2	-0.0847886	false	0	0	1	0	0	0	0	0	0
MAIN_LIB_22167	chr3	137531681	137531682	rs1899449	A	G	miga_lead_sig_snps	0.150036	0.698501	0.854953	1	3	2	0.0267761	false	0	0	1	0	0	0	0	0	0
MAIN_LIB_22169	chr20	2680327	2680328	rs75338653	C	T	miga_lead_sig_snps	9.60338	0.00194219	0.0180416	1	3	2	0.184349	true	0	0	1	0	0	0	0	0	0
MAIN_LIB_22171	chr19	15738203	15738204	rs188992345	C	T	miga_lead_sig_snps	0.264425	0.607096	0.795542	1	3	2	0.0528607	false	0	0	1	0	0	0	0	0	0
MAIN_LIB_22173	chr1	161898638	161898639	rs148033372	T	C	miga_lead_sig_snps	2.06072	0.151139	0.358252	1	3	2	0.0868285	false	0	0	1	0	0	0	0	0	0
MAIN_LIB_22175	chr10	60206997	60206998	rs4948398	T	C	miga_lead_sig_snps	5.71972	0.0167754	0.0840091	1	3	2	-0.178922	false	0	0	1	0	0	0	0	0	0
MAIN_LIB_22177	chr2	43092609	43092610	rs143901791	A	G	miga_lead_sig_snps	4.5873	0.0322096	0.131336	1	3	2	-0.108843	false	0	0	1	0	0	0	0	0	0
MAIN_LIB_22179	chr7	100232204	100232205	rs184318317	G	A	miga_lead_sig_snps	3.61523	0.0572528	0.192624	1	3	2	0.120695	false	0	0	1	0	0	0	0	0	0
MAIN_LIB_22181	chr12	10145566	10145567	rs10845053	A	T	miga_lead_sig_snps	0.624289	0.429458	0.659091	1	3	2	-0.0857214	false	0	0	1	0	0	0	0	0	0
MAIN_LIB_22183	chr4	186717482	186717483	rs327095	A	C	miga_lead_sig_snps	15.6766	7.51469e-05	0.00160106	1	3	2	-0.299341	true	0	0	1	0	0	0	0	0	0
MAIN_LIB_22185	chr5	9359842	9359843	rs1859365	A	G	miga_lead_sig_snps	1.87087	0.171376	0.386708	1	3	2	-0.149397	false	0	0	1	0	0	0	0	0	0
MAIN_LIB_22187	chr11	43673553	43673554	rs147962376	T	C	miga_lead_sig_snps	0.893046	0.344653	0.581437	1	3	2	0.120127	false	0	0	1	0	0	0	0	0	0
MAIN_LIB_22189	chr12	26483319	26483320	rs10161530	G	A	miga_lead_sig_snps	3.45212	0.0631706	0.205556	1	3	2	0.18968	false	0	0	1	0	0	0	0	0	0
MAIN_LIB_22191	chr15	34745396	34745397	rs74007900	T	A	miga_lead_sig_snps	2.14313	0.143209	0.346404	1	3	2	0.0984193	false	0	0	1	0	0	0	0	0	0
MAIN_LIB_22193	chr18	106374	106375	rs56164520	A	G	miga_lead_sig_snps	1.64751	0.199298	0.422987	1	3	2	0.0843416	false	0	0	1	0	0	0	0	0	0
MAIN_LIB_22195	chr22	18082282	18082283	rs362262	C	T	miga_lead_sig_snps	0.950035	0.32971	0.569241	1	3	2	-0.0636341	false	0	0	1	0	0	0	0	0	0
MAIN_LIB_22197	chr17	77096268	77096269	rs10438705	G	A	miga_lead_sig_snps	1.59087	0.207202	0.433898	1	3	2	-0.0702214	false	0	0	1	0	0	0	0	0	0
MAIN_LIB_22199	chr17	61169151	61169152	rs117508892	G	C	miga_lead_sig_snps	26.353	2.84376e-07	2.01222e-05	1	3	2	0.760103	true	0	0	1	0	0	0	0	0	0
MAIN_LIB_22201	chr2	177623553	177623554	rs1047884	G	C	miga_lead_sig_snps	0.280852	0.596143	0.788194	1	3	2	-0.0510429	false	0	0	1	0	0	0	0	0	0
MAIN_LIB_22203	chr7	64383245	64383246	rs2863320	G	A	miga_lead_sig_snps	10.5201	0.00118082	0.0126149	1	3	2	0.199844	true	0	0	1	0	0	0	0	0	0
MAIN_LIB_22205	chr11	67762406	67762407	rs10896209	C	G	miga_lead_sig_snps	10.9365	0.000942874	0.010638	1	3	2	-0.17599	true	0	0	1	0	0	0	0	0	0
MAIN_LIB_22207	chr1	94109224	94109225	rs4147816	T	C	miga_lead_sig_snps	0.295509	0.586711	0.781735	1	3	2	0.0288113	false	0	0	1	0	0	0	0	0	0
MAIN_LIB_22209	chr17	35349113	35349114	rs192163743	T	C	miga_lead_sig_snps	0.0339747	0.853761	0.94676	1	3	2	-0.0126916	false	0	0	1	0	0	0	0	0	0
MAIN_LIB_22211	chr1	3882110	3882111	rs12030906	C	T	miga_lead_sig_snps	0.0803706	0.776796	0.902874	1	3	2	0.0162143	false	0	0	1	0	0	0	0	0	0
MAIN_LIB_22213	chr3	71281624	71281625	rs1288823	G	T	miga_lead_sig_snps	1.66796	0.196533	0.419799	1	3	2	0.109693	false	0	0	1	0	0	0	0	0	0
MAIN_LIB_22215	chr5	56302043	56302044	rs116811177	G	T	miga_lead_sig_snps	6.74548	0.00939854	0.0562	1	3	2	-0.13232	false	0	0	1	0	0	0	0	0	0
MAIN_LIB_22217	chr19	5258298	5258299	rs118120887	T	C	miga_lead_sig_snps	20.1976	6.98398e-06	0.000248626	1	3	2	0.290362	true	0	0	1	0	0	0	0	0	0
MAIN_LIB_22219	chr19	11693686	11693687	rs286259	G	A	miga_lead_sig_snps	9.11301	0.00253797	0.0220233	1	3	2	0.193868	true	0	0	1	0	0	0	0	0	0
MAIN_LIB_22221	chr14	73470560	73470561	rs11628104	C	T	miga_lead_sig_snps	0.66774	0.413841	0.646478	1	3	2	-0.0615369	false	0	0	1	0	0	0	0	0	0
MAIN_LIB_22223	chr1	148158662	148158663	rs587606908	G	A	miga_lead_sig_snps	17.9013	2.32663e-05	0.000644207	1	3	2	-0.25843	true	0	0	1	0	0	0	0	0	0
MAIN_LIB_22225	chr16	30685452	30685453	rs111396215	T	C	miga_lead_sig_snps	0.466665	0.494525	0.709924	1	3	2	0.0433239	false	0	0	1	0	0	0	0	0	0
MAIN_LIB_22227	chr19	50416105	50416106	rs3219435	G	A	miga_lead_sig_snps	15.24	9.46771e-05	0.00188745	1	3	2	-0.170345	true	0	0	1	0	0	0	0	0	0
MAIN_LIB_22229	chr1	55353188	55353189	rs207122	C	T	miga_lead_sig_snps	5.06573	0.0244034	0.108677	1	3	2	0.128968	false	0	0	1	0	0	0	0	0	0
MAIN_LIB_22231	chr5	179208461	179208462	rs115923899	A	G	miga_lead_sig_snps	3.2676	0.070661	0.220771	1	3	2	-0.0723381	false	0	0	1	0	0	0	0	0	0
MAIN_LIB_22233	chr10	42522228	42522229	rs210239	C	T	miga_lead_sig_snps	1.03481	0.309033	0.548111	1	3	2	-0.0718675	false	0	0	1	0	0	0	0	0	0
MAIN_LIB_22235	chr17	7726485	7726486	rs34399703	G	T	miga_lead_sig_snps	2.55708	0.109801	0.294215	1	3	2	0.0938684	false	0	0	1	0	0	0	0	0	0
MAIN_LIB_22237	chr6	4275941	4275942	rs111461220	G	A	miga_lead_sig_snps	2.18029	0.139789	0.341134	1	3	2	0.0986505	false	0	0	1	0	0	0	0	0	0
MAIN_LIB_22239	chr1	36120545	36120546	rs150885381	T	C	miga_lead_sig_snps	0.420216	0.516829	0.728053	1	3	2	-0.0540698	false	0	0	1	0	0	0	0	0	0
MAIN_LIB_22241	chr5	163961505	163961506	rs148769108	C	T	miga_lead_sig_snps	0.582267	0.445425	0.67183	1	3	2	0.0490061	false	0	0	1	0	0	0	0	0	0
MAIN_LIB_22243	chr12	56542480	56542481	rs6581100	A	T	miga_lead_sig_snps	0.0621699	0.803099	0.918405	1	3	2	0.0215968	false	0	0	1	0	0	0	0	0	0
MAIN_LIB_22245	chr1	61294189	61294190	rs1932004	T	C	miga_lead_sig_snps	1.83251	0.175831	0.39374	1	3	2	0.0988621	false	0	0	1	0	0	0	0	0	0
MAIN_LIB_22247	chr13	98011273	98011274	rs112389332	G	T	miga_lead_sig_snps	1.57884	0.208928	0.435364	1	3	2	0.0886877	false	0	0	1	0	0	0	0	0	0
MAIN_LIB_22249	chr1	177999924	177999925	rs16852323	A	T	miga_lead_sig_snps	7.57918	0.00590463	0.0407985	1	3	2	-0.214067	true	0	0	1	0	0	0	0	0	0
MAIN_LIB_22251	chr5	71446997	71446998	rs62372741	A	G	miga_lead_sig_snps	0.664709	0.414902	0.647431	1	3	2	0.0275552	false	0	0	1	0	0	0	0	0	0
MAIN_LIB_22253	chr2	229373140	229373141	rs6436861	C	T	miga_lead_sig_snps	4.28955	0.0383474	0.147065	1	3	2	-0.243845	false	0	0	1	0	0	0	0	0	0
MAIN_LIB_22255	chr11	90790229	90790230	rs112732345	T	C	miga_lead_sig_snps	1.74853	0.186062	0.407729	1	3	2	0.0726753	false	0	0	1	0	0	0	0	0	0
MAIN_LIB_22257	chr12	55681479	55681480	rs4759187	T	C	miga_lead_sig_snps	3.96045	0.0465812	0.167491	1	3	2	-0.0974902	false	0	0	1	0	0	0	0	0	0
MAIN_LIB_22259	chr3	137706610	137706611	rs112492050	A	G	miga_lead_sig_snps	5.10974	0.0237919	0.106737	1	3	2	-0.187038	false	0	0	1	0	0	0	0	0	0
MAIN_LIB_22261	chr19	42938514	42938515	rs145484324	T	A	miga_lead_sig_snps	12.6256	0.000380498	0.00542494	1	3	2	-0.202257	true	0	0	1	0	0	0	0	0	0
MAIN_LIB_22263	chr19	44939271	44939272	rs12977604	G	C	miga_lead_sig_snps	0.0520119	0.819599	0.928452	1	3	2	-0.0209557	false	0	0	1	0	0	0	0	0	0
MAIN_LIB_22265	chr17	43671995	43671996	rs60291350	A	G	miga_lead_sig_snps	0.112053	0.737819	0.880122	1	3	2	-0.0260093	false	0	0	1	0	0	0	0	0	0
MAIN_LIB_22267	chr12	54566007	54566008	rs77853940	A	C	miga_lead_sig_snps	1.08289	0.298052	0.536606	1	3	2	-0.0574424	false	0	0	1	0	0	0	0	0	0
MAIN_LIB_22269	chr4	102008930	102008931	rs74878522	T	C	miga_lead_sig_snps	1.85812	0.172842	0.389175	1	3	2	0.0772025	false	0	0	1	0	0	0	0	0	0
MAIN_LIB_22271	chr6	112663741	112663742	rs12213194	T	C	miga_lead_sig_snps	6.07743	0.013692	0.0733758	1	3	2	-0.175047	false	0	0	1	0	0	0	0	0	0
MAIN_LIB_22273	chr15	24033408	24033409	rs80015937	T	C	miga_lead_sig_snps	1.46427	0.226252	0.455723	1	3	2	-0.0944592	false	0	0	1	0	0	0	0	0	0
MAIN_LIB_22275	chr6	73960646	73960647	rs7453832	G	T	miga_lead_sig_snps	2.99522	0.0835104	0.247104	1	3	2	-0.110246	false	0	0	1	0	0	0	0	0	0
MAIN_LIB_22277	chr1	26012165	26012166	rs147830460	A	G	miga_lead_sig_snps	7.26077	0.00704771	0.046221	1	3	2	0.168314	true	0	0	1	0	0	0	0	0	0
MAIN_LIB_22279	chr22	31391486	31391487	rs5753596	T	C	miga_lead_sig_snps	8.53532	0.0034832	0.0278244	1	3	2	-0.212383	true	0	0	1	0	0	0	0	0	0
MAIN_LIB_22281	chr16	3993174	3993175	rs2601791	G	A	miga_lead_sig_snps	2.40623	0.120853	0.310128	1	3	2	0.0846931	false	0	0	1	0	0	0	0	0	0
MAIN_LIB_22283	chr5	10301183	10301184	rs13359758	T	C	miga_lead_sig_snps	7.67956	0.00558499	0.0393489	1	3	2	-0.231439	true	0	0	1	0	0	0	0	0	0
MAIN_LIB_22285	chr2	55206840	55206841	rs2864818	C	T	miga_lead_sig_snps	0.245519	0.620248	0.805381	1	3	2	-0.035868	false	0	0	1	0	0	0	0	0	0
MAIN_LIB_22287	chr19	39487465	39487466	rs192400947	T	A	miga_lead_sig_snps	6.19063	0.0128429	0.0705404	1	3	2	0.257089	false	0	0	1	0	0	0	0	0	0
MAIN_LIB_22289	chr1	24894180	24894181	rs10903114	G	A	miga_lead_sig_snps	0.423519	0.515187	0.726752	1	3	2	-0.0389875	false	0	0	1	0	0	0	0	0	0
MAIN_LIB_22291	chr3	12785272	12785273	rs77715467	G	C	miga_lead_sig_snps	0.798988	0.371396	0.60801	1	3	2	-0.0621789	false	0	0	1	0	0	0	0	0	0
MAIN_LIB_22293	chr5	149469109	149469110	rs181949443	G	C	miga_lead_sig_snps	1.02625	0.311041	0.550225	1	3	2	-0.16621	false	0	0	1	0	0	0	0	0	0
MAIN_LIB_22295	chr22	29069689	29069690	rs134583	T	C	miga_lead_sig_snps	0.0306234	0.861083	0.951291	1	3	2	0.0100179	false	0	0	1	0	0	0	0	0	0
MAIN_LIB_22297	chr12	92506751	92506752	rs1007110	G	T	miga_lead_sig_snps	0.219238	0.639621	0.817422	1	3	2	0.0359833	false	0	0	1	0	0	0	0	0	0
MAIN_LIB_22299	chr3	52054635	52054636	rs4687607	A	G	miga_lead_sig_snps	0.0174636	0.894866	0.968909	1	3	2	0.0129352	false	0	0	1	0	0	0	0	0	0
MAIN_LIB_22301	chr15	67130597	67130598	rs55825142	G	A	miga_lead_sig_snps	0.0761711	0.782555	0.906378	1	3	2	0.018216	false	0	0	1	0	0	0	0	0	0
MAIN_LIB_22303	chr15	51392524	51392525	rs2445744	C	T	miga_lead_sig_snps	2.95296	0.0857204	0.251826	1	3	2	-0.275607	false	0	0	1	0	0	0	0	0	0
MAIN_LIB_22305	chr6	3759081	3759082	rs367837236	T	C	miga_lead_sig_snps	0.0383788	0.844684	0.942164	1	3	2	-0.0106713	false	0	0	1	0	0	0	0	0	0
MAIN_LIB_22307	chr19	40600741	40600742	rs182219958	A	C	miga_lead_sig_snps	0.790022	0.374094	0.610654	1	3	2	0.0384115	false	0	0	1	0	0	0	0	0	0
MAIN_LIB_22309	chr16	21708087	21708088	rs72782890	A	G	miga_lead_sig_snps	13.1039	0.000294679	0.00450989	1	3	2	0.239641	true	0	0	1	0	0	0	0	0	0
MAIN_LIB_22311	chr20	33003422	33003423	rs75425544	T	C	miga_lead_sig_snps	38.2104	6.35135e-10	1.25527e-07	1	3	2	0.445379	true	0	0	1	0	0	0	0	0	0
MAIN_LIB_22313	chr17	68200004	68200005	rs62085746	C	T	miga_lead_sig_snps	0.181413	0.670162	0.837739	1	3	2	-0.0233073	false	0	0	1	0	0	0	0	0	0
MAIN_LIB_22315	chr3	130547100	130547101	rs116429005	T	C	miga_lead_sig_snps	6.15082	0.0131352	0.071553	1	3	2	-0.146838	false	0	0	1	0	0	0	0	0	0
MAIN_LIB_22317	chr19	38601028	38601029	rs4592774	T	A	miga_lead_sig_snps	11.1617	0.000835047	0.00972779	1	3	2	0.183719	true	0	0	1	0	0	0	0	0	0
MAIN_LIB_22319	chr7	73661400	73661401	rs6460050	A	C	miga_lead_sig_snps	2.78922	0.0949003	0.269002	1	3	2	0.105793	false	0	0	1	0	0	0	0	0	0
MAIN_LIB_22321	chr11	60819015	60819016	rs9630213	T	C	miga_lead_sig_snps	4.00649	0.0453255	0.163953	1	3	2	-0.101982	false	0	0	1	0	0	0	0	0	0
MAIN_LIB_22323	chr17	68120382	68120383	rs34070040	C	T	miga_lead_sig_snps	0.559998	0.454261	0.679142	1	3	2	-0.078618	false	0	0	1	0	0	0	0	0	0
MAIN_LIB_22325	chr9	33433698	33433699	rs7854263	A	C	miga_lead_sig_snps	0.386627	0.534077	0.742447	1	3	2	-0.0318383	false	0	0	1	0	0	0	0	0	0
MAIN_LIB_22327	chr7	55939805	55939806	rs112798657	G	A	miga_lead_sig_snps	1.13874	0.285918	0.522724	1	3	2	-0.0788403	false	0	0	1	0	0	0	0	0	0
MAIN_LIB_22329	chr14	75547955	75547956	rs34695601	C	T	miga_lead_sig_snps	2.9828	0.0841534	0.248493	1	3	2	0.112793	false	0	0	1	0	0	0	0	0	0
MAIN_LIB_22331	chr13	38434858	38434859	rs113152697	T	C	miga_lead_sig_snps	1.74822	0.186101	0.407735	1	3	2	-0.2049	false	0	0	1	0	0	0	0	0	0
MAIN_LIB_22333	chr2	60694939	60694940	rs139070943	T	C	miga_lead_sig_snps	5.95946	0.0146386	0.0771689	1	3	2	-0.172948	false	0	0	1	0	0	0	0	0	0
MAIN_LIB_22335	chr20	47160262	47160263	rs6018309	G	T	miga_lead_sig_snps	0.256653	0.612429	0.799667	1	3	2	-0.0382231	false	0	0	1	0	0	0	0	0	0
MAIN_LIB_22337	chr22	29281978	29281979	rs5752899	A	C	miga_lead_sig_snps	0.592507	0.441451	0.668339	1	3	2	-0.0525986	false	0	0	1	0	0	0	0	0	0
MAIN_LIB_22339	chr5	77255534	77255535	rs77027663	A	G	miga_lead_sig_snps	0.127299	0.721249	0.869915	1	3	2	-0.0146579	false	0	0	1	0	0	0	0	0	0
MAIN_LIB_22341	chr16	74465083	74465084	rs147876180	T	C	miga_lead_sig_snps	4.51141	0.0336695	0.13509	1	3	2	0.112206	false	0	0	1	0	0	0	0	0	0
MAIN_LIB_22343	chr4	41104691	41104692	rs79703909	T	C	miga_lead_sig_snps	0.0705685	0.790511	0.910918	1	3	2	0.0167134	false	0	0	1	0	0	0	0	0	0
MAIN_LIB_22345	chr11	58273149	58273150	rs10501370	C	T	miga_lead_sig_snps	0.275169	0.599886	0.790387	1	3	2	0.0358483	false	0	0	1	0	0	0	0	0	0
MAIN_LIB_22347	chr12	98963473	98963474	rs12580031	T	C	miga_lead_sig_snps	0.19685	0.657275	0.8295	1	3	2	-0.0346124	false	0	0	1	0	0	0	0	0	0
MAIN_LIB_22349	chr2	202072561	202072562	rs871949	A	G	miga_lead_sig_snps	2.60096	0.106799	0.289342	1	3	2	-0.094977	false	0	0	1	0	0	0	0	0	0
MAIN_LIB_22351	chr1	15105967	15105968	rs508873	G	A	miga_lead_sig_snps	8.14935	0.00430766	0.0325717	1	3	2	-0.152844	true	0	0	1	0	0	0	0	0	0
MAIN_LIB_22353	chr6	18110743	18110744	rs187647198	A	G	miga_lead_sig_snps	0.125381	0.72327	0.871527	1	3	2	0.0269867	false	0	0	1	0	0	0	0	0	0
MAIN_LIB_22355	chr9	16836726	16836727	rs1934282	G	C	miga_lead_sig_snps	2.53582	0.111289	0.296262	1	3	2	0.26476	false	0	0	1	0	0	0	0	0	0
MAIN_LIB_22357	chr18	22270581	22270582	rs11664781	T	C	miga_lead_sig_snps	10.1742	0.00142422	0.014372	1	3	2	0.159239	true	0	0	1	0	0	0	0	0	0
MAIN_LIB_22359	chr5	176957818	176957819	rs141507079	T	C	miga_lead_sig_snps	0.0580593	0.80959	0.922223	1	3	2	-0.0151343	false	0	0	1	0	0	0	0	0	0
MAIN_LIB_22361	chr1	167407476	167407477	rs61806126	G	T	miga_lead_sig_snps	1.07454	0.299923	0.538712	1	3	2	-0.119548	false	0	0	1	0	0	0	0	0	0
MAIN_LIB_22363	chr12	96760685	96760686	rs11108678	A	G	miga_lead_sig_snps	1.7762	0.182616	0.403416	1	3	2	0.0836293	false	0	0	1	0	0	0	0	0	0
MAIN_LIB_22365	chr14	82041686	82041687	rs75601153	A	C	miga_lead_sig_snps	0.00718238	0.932461	0.985688	1	3	2	-0.00562054	false	0	0	1	0	0	0	0	0	0
MAIN_LIB_22367	chr5	179017585	179017586	rs7730354	C	T	miga_lead_sig_snps	3.5198	0.0606396	0.199979	1	3	2	0.145704	false	0	0	1	0	0	0	0	0	0
MAIN_LIB_22369	chr14	23818191	23818192	rs80172942	A	T	miga_lead_sig_snps	6.5003	0.0107856	0.062191	1	3	2	0.280168	false	0	0	1	0	0	0	0	0	0
MAIN_LIB_22371	chr21	32321371	32321372	rs9979615	T	C	miga_lead_sig_snps	0.792235	0.373425	0.610231	1	3	2	0.0490157	false	0	0	1	0	0	0	0	0	0
MAIN_LIB_22373	chr8	81366518	81366519	rs9298353	G	A	miga_lead_sig_snps	10.6322	0.00111136	0.0120411	1	3	2	0.162891	true	0	0	1	0	0	0	0	0	0
MAIN_LIB_22375	chr19	41270847	41270848	rs149293272	A	G	miga_lead_sig_snps	0.878993	0.348478	0.585375	1	3	2	-0.0515475	false	0	0	1	0	0	0	0	0	0
MAIN_LIB_22377	chr17	11610938	11610939	rs141951069	C	G	miga_lead_sig_snps	3.72011	0.0537608	0.18423	1	3	2	-0.120502	false	0	0	1	0	0	0	0	0	0
MAIN_LIB_22379	chr19	54281410	54281411	rs117802519	A	G	miga_lead_sig_snps	6.84673	0.00888035	0.05428	1	3	2	0.173318	false	0	0	1	0	0	0	0	0	0
MAIN_LIB_22381	chr19	22264016	22264017	rs12973106	T	C	miga_lead_sig_snps	6.08078	0.013666	0.0733424	1	3	2	-0.15618	false	0	0	1	0	0	0	0	0	0
MAIN_LIB_22383	chr2	96862628	96862629	rs6758174	C	T	miga_lead_sig_snps	2.67054	0.102221	0.281441	1	3	2	-0.110026	false	0	0	1	0	0	0	0	0	0
MAIN_LIB_22385	chr12	109030698	109030699	rs2018290	A	C	miga_lead_sig_snps	0.411227	0.521347	0.732314	1	3	2	0.0425258	false	0	0	1	0	0	0	0	0	0
MAIN_LIB_22387	chr19	58345765	58345766	rs1265956	C	T	miga_lead_sig_snps	1.95554	0.161992	0.374	1	3	2	-0.120646	false	0	0	1	0	0	0	0	0	0
MAIN_LIB_22389	chr17	15044898	15044899	rs9915001	T	C	miga_lead_sig_snps	1.38107	0.239919	0.471974	1	3	2	0.0755893	false	0	0	1	0	0	0	0	0	0
MAIN_LIB_22391	chr15	31106398	31106399	rs8024324	A	G	miga_lead_sig_snps	2.69263	0.100813	0.279068	1	3	2	-0.167018	false	0	0	1	0	0	0	0	0	0
MAIN_LIB_22393	chr10	18209283	18209284	rs34640527	C	A	miga_lead_sig_snps	0.0963172	0.756295	0.891563	1	3	2	0.0274494	false	0	0	1	0	0	0	0	0	0
MAIN_LIB_22395	chr1	61227505	61227506	rs114227396	A	G	miga_lead_sig_snps	15.1726	9.81188e-05	0.00194591	1	3	2	0.307346	true	0	0	1	0	0	0	0	0	0
MAIN_LIB_22397	chr18	58126521	58126522	rs188140770	A	T	miga_lead_sig_snps	16.5166	4.82257e-05	0.00114343	1	3	2	-0.27333	true	0	0	1	0	0	0	0	0	0
MAIN_LIB_22399	chr19	4133619	4133620	rs190884770	T	C	miga_lead_sig_snps	5.45678	0.0194926	0.092715	1	3	2	0.14086	false	0	0	1	0	0	0	0	0	0
MAIN_LIB_22401	chr7	26622640	26622641	rs148232716	T	G	miga_lead_sig_snps	0.767702	0.380929	0.617638	1	3	2	-0.0703513	false	0	0	1	0	0	0	0	0	0
MAIN_LIB_22403	chr2	178225391	178225392	rs79005102	T	C	miga_lead_sig_snps	2.36691	0.123932	0.315206	1	3	2	0.12185	false	0	0	1	0	0	0	0	0	0
MAIN_LIB_22405	chr17	7834399	7834400	rs77543954	A	G	miga_lead_sig_snps	2.072	0.150025	0.356787	1	3	2	-0.0986341	false	0	0	1	0	0	0	0	0	0
MAIN_LIB_22407	chr1	9098706	9098707	rs1751670	C	A	miga_lead_sig_snps	0.0272283	0.868936	0.955088	1	3	2	-0.0165241	false	0	0	1	0	0	0	0	0	0
MAIN_LIB_22409	chr12	8678416	8678417	rs531318623	T	C	miga_lead_sig_snps	4.11612	0.0424763	0.157422	1	3	2	0.1372	false	0	0	1	0	0	0	0	0	0
MAIN_LIB_22411	chr19	52393982	52393983	rs10418649	G	A	miga_lead_sig_snps	5.23535	0.0221323	0.10144	1	3	2	-0.125971	false	0	0	1	0	0	0	0	0	0
MAIN_LIB_22413	chr9	32698338	32698339	rs116874849	A	C	miga_lead_sig_snps	0.0851626	0.770419	0.899498	1	3	2	-0.0198234	false	0	0	1	0	0	0	0	0	0
MAIN_LIB_22415	chr4	175267364	175267365	rs666538	C	G	miga_lead_sig_snps	2.15615	0.142	0.344861	1	3	2	0.127848	false	0	0	1	0	0	0	0	0	0
MAIN_LIB_22417	chr2	128326851	128326852	rs34827544	T	C	miga_lead_sig_snps	1.5684	0.210439	0.436966	1	3	2	0.0868122	false	0	0	1	0	0	0	0	0	0
MAIN_LIB_22419	chr17	27703120	27703121	rs57424635	A	C	miga_lead_sig_snps	3.89522	0.0484236	0.172224	1	3	2	-0.147492	false	0	0	1	0	0	0	0	0	0
MAIN_LIB_22421	chr15	71382398	71382399	rs71395015	G	A	miga_lead_sig_snps	2.4592	0.116838	0.30436	1	3	2	-0.118345	false	0	0	1	0	0	0	0	0	0
MAIN_LIB_22423	chr19	53569344	53569345	rs10414030	A	G	miga_lead_sig_snps	0.114877	0.734659	0.878418	1	3	2	0.0297852	false	0	0	1	0	0	0	0	0	0
MAIN_LIB_22425	chr2	112157553	112157554	rs4318395	T	C	miga_lead_sig_snps	0.909798	0.340168	0.577702	1	3	2	-0.0491496	false	0	0	1	0	0	0	0	0	0
MAIN_LIB_22427	chr12	5512002	5512003	rs544684103	A	G	miga_lead_sig_snps	7.5249	0.00608519	0.0417744	1	3	2	0.148997	true	0	0	1	0	0	0	0	0	0
MAIN_LIB_22429	chr16	21712021	21712022	rs76025098	G	A	miga_lead_sig_snps	7.43467	0.00639792	0.0431916	1	3	2	-0.212991	true	0	0	1	0	0	0	0	0	0
MAIN_LIB_22431	chr12	12825682	12825683	rs6488560	C	T	miga_lead_sig_snps	0.301819	0.582744	0.779046	1	3	2	0.0299706	false	0	0	1	0	0	0	0	0	0
MAIN_LIB_22433	chr5	181230219	181230220	rs113252297	T	C	miga_lead_sig_snps	1.22046	0.269271	0.506446	1	3	2	-0.0760446	false	0	0	1	0	0	0	0	0	0
MAIN_LIB_22435	chr1	163282957	163282958	rs79676332	G	A	miga_lead_sig_snps	2.01675	0.155572	0.365005	1	3	2	0.16961	false	0	0	1	0	0	0	0	0	0
MAIN_LIB_22437	chr2	176826769	176826770	rs10497460	G	A	miga_lead_sig_snps	0.609173	0.435099	0.662759	1	3	2	-0.0574578	false	0	0	1	0	0	0	0	0	0
MAIN_LIB_22439	chr6	5302760	5302761	rs75236806	C	G	miga_lead_sig_snps	4.80504	0.0283766	0.120207	1	3	2	0.175962	false	0	0	1	0	0	0	0	0	0
MAIN_LIB_22441	chr12	25783283	25783284	rs7312988	G	A	miga_lead_sig_snps	0.932621	0.334183	0.572948	1	3	2	-0.0893885	false	0	0	1	0	0	0	0	0	0
MAIN_LIB_22443	chr17	6999424	6999425	rs1042356	A	G	miga_lead_sig_snps	0.946917	0.330505	0.569633	1	3	2	0.0804605	false	0	0	1	0	0	0	0	0	0
MAIN_LIB_22445	chr1	34481128	34481129	rs116398173	A	G	miga_lead_sig_snps	0.169808	0.680282	0.84477	1	3	2	-0.0301189	false	0	0	1	0	0	0	0	0	0
MAIN_LIB_22447	chr4	13817207	13817208	rs7698605	A	C	miga_lead_sig_snps	1.44754	0.228922	0.458846	1	3	2	0.0652694	false	0	0	1	0	0	0	0	0	0
MAIN_LIB_22449	chr7	73380607	73380608	rs117103006	A	G	miga_lead_sig_snps	2.64115	0.104128	0.284801	1	3	2	-0.191492	false	0	0	1	0	0	0	0	0	0
MAIN_LIB_22451	chr16	54228659	54228660	rs16953231	T	C	miga_lead_sig_snps	0.391123	0.531709	0.741212	1	3	2	0.0554541	false	0	0	1	0	0	0	0	0	0
MAIN_LIB_22453	chr4	64813782	64813783	rs1367335	T	A	miga_lead_sig_snps	3.73458	0.053297	0.183224	1	3	2	-0.1743	false	0	0	1	0	0	0	0	0	0
MAIN_LIB_22455	chr11	95153642	95153643	rs473213	C	T	miga_lead_sig_snps	2.43498	0.118656	0.307309	1	3	2	0.0823399	false	0	0	1	0	0	0	0	0	0
MAIN_LIB_22457	chr7	151636908	151636909	rs58079278	G	T	miga_lead_sig_snps	0.894421	0.344282	0.581437	1	3	2	0.0666831	false	0	0	1	0	0	0	0	0	0
MAIN_LIB_22459	chr9	76792432	76792433	rs35715362	C	T	miga_lead_sig_snps	1.92071	0.165779	0.379457	1	3	2	-0.102063	false	0	0	1	0	0	0	0	0	0
MAIN_LIB_22461	chr17	4592445	4592446	rs12449695	A	G	miga_lead_sig_snps	0.184562	0.667482	0.835873	1	3	2	0.0353159	false	0	0	1	0	0	0	0	0	0
MAIN_LIB_22463	chr2	148420447	148420448	rs35340064	C	A	miga_lead_sig_snps	2.39739	0.121538	0.311257	1	3	2	-0.144392	false	0	0	1	0	0	0	0	0	0
MAIN_LIB_22465	chr4	79560495	79560496	rs116042520	T	C	miga_lead_sig_snps	0.0574594	0.810558	0.922667	1	3	2	-0.0325331	false	0	0	1	0	0	0	0	0	0
MAIN_LIB_22467	chr7	113699585	113699586	rs74644515	C	T	miga_lead_sig_snps	1.09937	0.294404	0.532735	1	3	2	-0.103624	false	0	0	1	0	0	0	0	0	0
MAIN_LIB_22469	chr2	233461145	233461146	rs58685260	T	C	miga_lead_sig_snps	15.6205	7.74107e-05	0.0016305	1	3	2	-0.242458	true	0	0	1	0	0	0	0	0	0
MAIN_LIB_22471	chr12	101787239	101787240	rs73163787	A	G	miga_lead_sig_snps	1.56081	0.211546	0.438509	1	3	2	0.170216	false	0	0	1	0	0	0	0	0	0
MAIN_LIB_22473	chr11	10020838	10020839	rs77183865	T	C	miga_lead_sig_snps	3.47011	0.062487	0.204129	1	3	2	-0.289904	false	0	0	1	0	0	0	0	0	0
MAIN_LIB_22475	chr5	43843351	43843352	rs115771309	T	C	miga_lead_sig_snps	0.000114237	0.991472	1	1	3	2	0.000878963	false	0	0	1	0	0	0	0	0	0
MAIN_LIB_22477	chr1	120115190	120115191	rs113736263	A	G	miga_lead_sig_snps	0.182798	0.66898	0.8369	1	3	2	-0.0306064	false	0	0	1	0	0	0	0	0	0
MAIN_LIB_22479	chr3	40978491	40978492	rs9823621	C	T	miga_lead_sig_snps	0.102234	0.749165	0.887412	1	3	2	0.0278181	false	0	0	1	0	0	0	0	0	0
MAIN_LIB_22481	chr6	205213	205214	rs2066406	T	C	miga_lead_sig_snps	0.320243	0.571462	0.77112	1	3	2	-0.0278242	false	0	0	1	0	0	0	0	0	0
MAIN_LIB_22483	chr8	144125438	144125439	rs77736804	A	G	miga_lead_sig_snps	0.00531642	0.941875	0.991053	1	3	2	-0.00550788	false	0	0	1	0	0	0	0	0	0
MAIN_LIB_22485	chr19	19282874	19282875	rs8100097	A	G	miga_lead_sig_snps	6.22138	0.0126216	0.0698946	1	3	2	-0.155532	false	0	0	1	0	0	0	0	0	0
MAIN_LIB_22487	chr8	6857707	6857708	rs2738056	C	T	miga_lead_sig_snps	2.55306	0.110081	0.294674	1	3	2	-0.104358	false	0	0	1	0	0	0	0	0	0
MAIN_LIB_22489	chr19	51880530	51880531	rs147711365	T	C	miga_lead_sig_snps	2.69327	0.100773	0.279023	1	3	2	-0.107645	false	0	0	1	0	0	0	0	0	0
MAIN_LIB_22491	chr1	150296754	150296755	rs114286538	T	A	miga_lead_sig_snps	6.95605	0.00835363	0.0520705	1	3	2	-0.284553	false	0	0	1	0	0	0	0	0	0
MAIN_LIB_22493	chr19	13085322	13085323	rs116915480	T	C	miga_lead_sig_snps	18.9646	1.33167e-05	0.000407065	1	3	2	0.224098	true	0	0	1	0	0	0	0	0	0
MAIN_LIB_22495	chr6	41776238	41776239	rs66711509	C	G	miga_lead_sig_snps	0.340014	0.559821	0.76254	1	3	2	0.0459428	false	0	0	1	0	0	0	0	0	0
MAIN_LIB_22497	chr5	159488279	159488280	rs10515797	A	G	miga_lead_sig_snps	0.235873	0.627203	0.810449	1	3	2	0.0262681	false	0	0	1	0	0	0	0	0	0
MAIN_LIB_22499	chr12	64772029	64772030	rs191287244	T	C	miga_lead_sig_snps	0.637774	0.424518	0.655123	1	3	2	0.0568331	false	0	0	1	0	0	0	0	0	0
MAIN_LIB_22501	chr10	97419834	97419835	rs11189213	G	A	miga_lead_sig_snps	0.11382	0.735837	0.879368	1	3	2	-0.0224319	false	0	0	1	0	0	0	0	0	0
MAIN_LIB_22503	chr11	1853174	1853175	rs2089910	T	C	miga_lead_sig_snps	2.19126	0.138795	0.339452	1	3	2	0.105087	false	0	0	1	0	0	0	0	0	0
MAIN_LIB_22505	chr4	185215184	185215185	rs12651016	C	G	miga_lead_sig_snps	1.287	0.256601	0.491547	1	3	2	-0.0631838	false	0	0	1	0	0	0	0	0	0
MAIN_LIB_22507	chr9	16466224	16466225	rs1359404904	T	A	miga_lead_sig_snps	0.015264	0.901674	0.972149	1	3	2	0.0129491	false	0	0	1	0	0	0	0	0	0
MAIN_LIB_22509	chr11	6249114	6249115	rs4758401	T	C	miga_lead_sig_snps	0.23433	0.628332	0.810896	1	3	2	-0.0764948	false	0	0	1	0	0	0	0	0	0
MAIN_LIB_22511	chr12	94720260	94720261	rs2164064	T	C	miga_lead_sig_snps	4.84536e-06	0.998244	1	1	3	2	0.000174043	false	0	0	1	0	0	0	0	0	0
MAIN_LIB_22513	chr14	20017832	20017833	rs77580142	T	A	miga_lead_sig_snps	3.2367	0.0720055	0.223262	1	3	2	0.157607	false	0	0	1	0	0	0	0	0	0
MAIN_LIB_22515	chr3	141793530	141793531	rs146221870	A	G	miga_lead_sig_snps	1.99252	0.158078	0.368748	1	3	2	-0.0623279	false	0	0	1	0	0	0	0	0	0
MAIN_LIB_22517	chr6	71372595	71372596	rs112863530	G	A	miga_lead_sig_snps	0.341919	0.558724	0.762277	1	3	2	-0.0574788	false	0	0	1	0	0	0	0	0	0
MAIN_LIB_22519	chr16	4845592	4845593	rs9934726	C	T	miga_lead_sig_snps	2.68067	0.101573	0.280387	1	3	2	0.126774	false	0	0	1	0	0	0	0	0	0
MAIN_LIB_22521	chr4	38926057	38926058	rs186366292	C	T	miga_lead_sig_snps	1.27738	0.258387	0.49373	1	3	2	0.0942502	false	0	0	1	0	0	0	0	0	0
MAIN_LIB_22523	chr19	17352857	17352858	rs4808627	C	G	miga_lead_sig_snps	1.4757	0.224449	0.453856	1	3	2	0.0582664	false	0	0	1	0	0	0	0	0	0
MAIN_LIB_22525	chr17	76527709	76527710	rs8189	T	C	miga_lead_sig_snps	10.353	0.00129268	0.0134586	1	3	2	-0.154768	true	0	0	1	0	0	0	0	0	0
MAIN_LIB_22527	chr10	84105026	84105027	rs76935466	A	G	miga_lead_sig_snps	2.70521	0.100021	0.278151	1	3	2	-0.0850791	false	0	0	1	0	0	0	0	0	0
MAIN_LIB_22529	chr19	50194673	50194674	rs7248251	C	T	miga_lead_sig_snps	0.12267	0.726156	0.872987	1	3	2	-0.028938	false	0	0	1	0	0	0	0	0	0
MAIN_LIB_22531	chr1	110628361	110628362	rs17634761	A	G	miga_lead_sig_snps	0.583921	0.444779	0.671298	1	3	2	0.0475826	false	0	0	1	0	0	0	0	0	0
MAIN_LIB_22533	chr16	551892	551893	rs28422497	C	T	miga_lead_sig_snps	3.88401	0.0487481	0.173003	1	3	2	0.115366	false	0	0	1	0	0	0	0	0	0
MAIN_LIB_22535	chr15	39573498	39573499	rs964424	C	A	miga_lead_sig_snps	3.95229	0.0468076	0.168061	1	3	2	-0.119255	false	0	0	1	0	0	0	0	0	0
MAIN_LIB_22537	chr4	139404668	139404669	rs141175520	G	A	miga_lead_sig_snps	0.338992	0.560412	0.763036	1	3	2	0.0536622	false	0	0	1	0	0	0	0	0	0
MAIN_LIB_22539	chr2	27766243	27766244	rs55861662	A	G	miga_lead_sig_snps	8.36491	0.00382535	0.0297288	1	3	2	0.135061	true	0	0	1	0	0	0	0	0	0
MAIN_LIB_22541	chr4	110111333	110111334	rs1005594	G	A	miga_lead_sig_snps	0.0342505	0.853175	0.946541	1	3	2	0.0153987	false	0	0	1	0	0	0	0	0	0
MAIN_LIB_22543	chr12	56495063	56495064	rs147694769	C	G	miga_lead_sig_snps	30.0744	4.15785e-08	3.93896e-06	1	3	2	-0.412005	true	0	0	1	0	0	0	0	0	0
MAIN_LIB_22545	chr1	154956231	154956232	rs6695407	A	G	miga_lead_sig_snps	0.174064	0.676525	0.841865	1	3	2	0.0282369	false	0	0	1	0	0	0	0	0	0
MAIN_LIB_22547	chr16	383552	383553	rs763148	C	T	miga_lead_sig_snps	0.64261	0.422767	0.654005	1	3	2	0.0706584	false	0	0	1	0	0	0	0	0	0
MAIN_LIB_22549	chr14	102174546	102174547	rs150671529	T	A	miga_lead_sig_snps	5.85212	0.0155583	0.0801909	1	3	2	-0.124608	false	0	0	1	0	0	0	0	0	0
MAIN_LIB_22551	chr1	186005865	186005866	rs5021914	A	G	miga_lead_sig_snps	29.462	5.70244e-08	5.0758e-06	1	3	2	-0.50075	true	0	0	1	0	0	0	0	0	0
MAIN_LIB_22553	chr1	89054444	89054445	rs114183682	C	T	miga_lead_sig_snps	7.09794	0.00771727	0.0492976	1	3	2	-0.263011	true	0	0	1	0	0	0	0	0	0
MAIN_LIB_22555	chr10	14631844	14631845	rs12249900	C	T	miga_lead_sig_snps	0.456417	0.499303	0.713068	1	3	2	-0.0322889	false	0	0	1	0	0	0	0	0	0
MAIN_LIB_22557	chr4	102235133	102235134	rs143606481	C	A	miga_lead_sig_snps	4.47126	0.0344695	0.136859	1	3	2	0.154043	false	0	0	1	0	0	0	0	0	0
MAIN_LIB_22559	chr20	63747601	63747602	rs73622886	T	C	miga_lead_sig_snps	1.40843	0.235317	0.466605	1	3	2	-0.0866172	false	0	0	1	0	0	0	0	0	0
MAIN_LIB_22561	chr7	30739690	30739691	rs6947202	A	G	miga_lead_sig_snps	2.59724	0.10705	0.289609	1	3	2	-0.104946	false	0	0	1	0	0	0	0	0	0
MAIN_LIB_22563	chr3	52532898	52532899	rs7614981	A	C	miga_lead_sig_snps	82.6081	1.00046e-19	2.86707e-16	1	3	2	0.503661	true	0	0	1	0	0	0	0	0	0
MAIN_LIB_22565	chr16	25616802	25616803	rs62035732	C	T	miga_lead_sig_snps	0.119168	0.729938	0.876063	1	3	2	0.0206543	false	0	0	1	0	0	0	0	0	0
MAIN_LIB_22567	chr12	108667072	108667073	rs1362615	A	G	miga_lead_sig_snps	0.0739205	0.785712	0.908658	1	3	2	0.0299833	false	0	0	1	0	0	0	0	0	0
MAIN_LIB_22569	chr20	33358454	33358455	rs13038201	C	T	miga_lead_sig_snps	0.859048	0.354005	0.590851	1	3	2	0.0869767	false	0	0	1	0	0	0	0	0	0
MAIN_LIB_22571	chr1	99219798	99219799	rs2168451	A	G	miga_lead_sig_snps	0.932026	0.334337	0.572976	1	3	2	-0.0872637	false	0	0	1	0	0	0	0	0	0
MAIN_LIB_22573	chr1	1672238	1672239	rs116292968	T	C	miga_lead_sig_snps	-0.000850702	1	1	1	3	2	-0.00139608	false	0	0	1	0	0	0	0	0	0
MAIN_LIB_22575	chr8	24339424	24339425	rs74437821	G	A	miga_lead_sig_snps	0.313294	0.575666	0.774194	1	3	2	0.0518167	false	0	0	1	0	0	0	0	0	0
MAIN_LIB_22577	chr16	86490551	86490552	rs12918742	A	T	miga_lead_sig_snps	0.00727759	0.932016	0.985581	1	3	2	0.00541403	false	0	0	1	0	0	0	0	0	0
MAIN_LIB_22579	chr11	215904	215905	rs12226402	A	G	miga_lead_sig_snps	1.5399	0.214633	0.442678	1	3	2	0.0867864	false	0	0	1	0	0	0	0	0	0
MAIN_LIB_22581	chr1	245283710	245283711	rs183311057	T	C	miga_lead_sig_snps	3.79632	0.0513653	0.179251	1	3	2	0.132433	false	0	0	1	0	0	0	0	0	0
MAIN_LIB_22583	chr18	37119729	37119730	rs118174169	C	T	miga_lead_sig_snps	6.91533	0.008546	0.0529529	1	3	2	0.180407	false	0	0	1	0	0	0	0	0	0
MAIN_LIB_22585	chr19	1852583	1852584	rs1054972	G	A	miga_lead_sig_snps	4.15424	0.0415305	0.154717	1	3	2	0.108848	false	0	0	1	0	0	0	0	0	0
MAIN_LIB_22587	chr8	66687986	66687987	rs7004201	C	A	miga_lead_sig_snps	0.44835	0.50312	0.716697	1	3	2	-0.0466253	false	0	0	1	0	0	0	0	0	0
MAIN_LIB_22589	chr7	5588742	5588743	rs56187290	G	T	miga_lead_sig_snps	1.33757	0.247462	0.481257	1	3	2	-0.0730216	false	0	0	1	0	0	0	0	0	0
MAIN_LIB_22591	chr1	159938672	159938673	rs116178342	G	A	miga_lead_sig_snps	1.46215	0.226589	0.456003	1	3	2	-0.0700006	false	0	0	1	0	0	0	0	0	0
MAIN_LIB_22593	chr20	19306374	19306375	rs6045981	A	G	miga_lead_sig_snps	0.0302839	0.861848	0.951649	1	3	2	0.0137278	false	0	0	1	0	0	0	0	0	0
MAIN_LIB_22595	chr2	219564961	219564962	rs11692887	C	G	miga_lead_sig_snps	1.26204	0.261266	0.496747	1	3	2	-0.080199	false	0	0	1	0	0	0	0	0	0
MAIN_LIB_22597	chr2	27759252	27759253	rs77154381	G	A	miga_lead_sig_snps	0.880059	0.348185	0.58514	1	3	2	-0.0647195	false	0	0	1	0	0	0	0	0	0
MAIN_LIB_22599	chr11	60389011	60389012	rs12793970	A	G	miga_lead_sig_snps	13.0032	0.000310954	0.00471154	1	3	2	-0.232443	true	0	0	1	0	0	0	0	0	0
MAIN_LIB_22601	chr1	34684419	34684420	rs147715739	A	C	miga_lead_sig_snps	4.53922	0.0331266	0.133567	1	3	2	-0.155214	false	0	0	1	0	0	0	0	0	0
MAIN_LIB_22603	chr1	154707252	154707253	rs141220190	C	A	miga_lead_sig_snps	0.126841	0.72173	0.870313	1	3	2	-0.0234484	false	0	0	1	0	0	0	0	0	0
MAIN_LIB_22605	chr7	88448601	88448602	rs73207919	A	C	miga_lead_sig_snps	3.38852	0.065652	0.210509	1	3	2	0.148556	false	0	0	1	0	0	0	0	0	0
MAIN_LIB_22607	chr2	238941593	238941594	rs7584627	G	A	miga_lead_sig_snps	4.36232	0.0367423	0.142482	1	3	2	-0.189217	false	0	0	1	0	0	0	0	0	0
MAIN_LIB_22609	chr3	82161879	82161880	rs6548797	G	A	miga_lead_sig_snps	2.29367	0.129902	0.324841	1	3	2	0.0897387	false	0	0	1	0	0	0	0	0	0
MAIN_LIB_22611	chr1	166295006	166295007	rs2568106	T	C	miga_lead_sig_snps	0.303673	0.581589	0.778374	1	3	2	0.0466204	false	0	0	1	0	0	0	0	0	0
MAIN_LIB_22613	chr12	15271575	15271576	rs147654919	G	A	miga_lead_sig_snps	1.06302	0.302528	0.54101	1	3	2	-0.139207	false	0	0	1	0	0	0	0	0	0
MAIN_LIB_22615	chr3	196486953	196486954	rs35365349	T	C	miga_lead_sig_snps	0.112328	0.737509	0.880122	1	3	2	0.0212053	false	0	0	1	0	0	0	0	0	0
MAIN_LIB_22617	chr1	2489474	2489475	rs6668720	G	A	miga_lead_sig_snps	6.8682	0.00877428	0.0538557	1	3	2	0.182429	false	0	0	1	0	0	0	0	0	0
MAIN_LIB_22619	chr14	101217764	101217765	rs73360832	G	C	miga_lead_sig_snps	0.676575	0.410769	0.643873	1	3	2	0.0538189	false	0	0	1	0	0	0	0	0	0
MAIN_LIB_22621	chr11	75644829	75644830	rs150618765	A	C	miga_lead_sig_snps	0.328029	0.566822	0.767026	1	3	2	0.0768244	false	0	0	1	0	0	0	0	0	0
MAIN_LIB_22623	chr2	238108939	238108940	rs10186582	A	C	miga_lead_sig_snps	1.23293	0.266838	0.502838	1	3	2	0.317068	false	0	0	1	0	0	0	0	0	0
MAIN_LIB_22625	chr2	159550974	159550975	rs6751744	C	T	miga_lead_sig_snps	6.36725	0.0116246	0.0655769	1	3	2	-0.131399	false	0	0	1	0	0	0	0	0	0
MAIN_LIB_22627	chr17	48120393	48120394	rs10775406	G	A	miga_lead_sig_snps	1.43297	0.23128	0.461795	1	3	2	0.0731455	false	0	0	1	0	0	0	0	0	0
MAIN_LIB_22629	chr12	93907393	93907394	rs76311591	T	C	miga_lead_sig_snps	4.72564	0.0297161	0.124184	1	3	2	-0.126816	false	0	0	1	0	0	0	0	0	0
MAIN_LIB_22631	chr17	74972273	74972274	rs186870697	T	G	miga_lead_sig_snps	0.405357	0.524336	0.734236	1	3	2	0.176737	false	0	0	1	0	0	0	0	0	0
MAIN_LIB_22633	chr10	6451102	6451103	rs4609501	T	C	miga_lead_sig_snps	1.96838	0.160619	0.371956	1	3	2	-0.263335	false	0	0	1	0	0	0	0	0	0
MAIN_LIB_22635	chr7	108421157	108421158	rs1034824	G	A	miga_lead_sig_snps	0.0263391	0.871075	0.955976	1	3	2	0.0170682	false	0	0	1	0	0	0	0	0	0
MAIN_LIB_22637	chr2	8256716	8256717	rs184715	T	C	miga_lead_sig_snps	13.1504	0.000287455	0.00442295	1	3	2	0.267666	true	0	0	1	0	0	0	0	0	0
MAIN_LIB_22639	chr3	9059631	9059632	rs17738430	A	G	miga_lead_sig_snps	2.38723	0.12233	0.312797	1	3	2	0.0786	false	0	0	1	0	0	0	0	0	0
MAIN_LIB_22641	chr10	111195076	111195077	rs7916683	T	A	miga_lead_sig_snps	4.68975	0.030343	0.126068	1	3	2	-0.234213	false	0	0	1	0	0	0	0	0	0
MAIN_LIB_22643	chr17	51074033	51074034	rs144521811	A	G	miga_lead_sig_snps	3.94393	0.0470406	0.168667	1	3	2	-0.153336	false	0	0	1	0	0	0	0	0	0
MAIN_LIB_22645	chr8	122819092	122819093	rs7839185	C	T	miga_lead_sig_snps	0.0956842	0.757072	0.892188	1	3	2	-0.0305615	false	0	0	1	0	0	0	0	0	0
MAIN_LIB_22647	chr17	73974448	73974449	rs79149290	G	C	miga_lead_sig_snps	0.580903	0.445959	0.672369	1	3	2	0.0375988	false	0	0	1	0	0	0	0	0	0
MAIN_LIB_22649	chr11	63156370	63156371	rs146967542	T	G	miga_lead_sig_snps	2.7978	0.0943937	0.268116	1	3	2	0.0873508	false	0	0	1	0	0	0	0	0	0
MAIN_LIB_22651	chr16	16158367	16158368	rs2239328	T	C	miga_lead_sig_snps	10.5136	0.00118501	0.0126479	1	3	2	-0.138381	true	0	0	1	0	0	0	0	0	0
MAIN_LIB_22653	chr15	74161760	74161761	rs7171331	A	G	miga_lead_sig_snps	0.611953	0.434054	0.662083	1	3	2	0.0544598	false	0	0	1	0	0	0	0	0	0
MAIN_LIB_22655	chr15	71421860	71421861	rs76519915	G	C	miga_lead_sig_snps	0.085106	0.770494	0.899498	1	3	2	0.0144029	false	0	0	1	0	0	0	0	0	0
MAIN_LIB_22657	chr18	76736102	76736103	rs7243487	A	C	miga_lead_sig_snps	2.24724	0.133853	0.331852	1	3	2	0.103739	false	0	0	1	0	0	0	0	0	0
MAIN_LIB_22659	chr10	117606407	117606408	rs181635	T	C	miga_lead_sig_snps	14.1785	0.000166256	0.00288756	1	3	2	-0.242343	true	0	0	1	0	0	0	0	0	0
MAIN_LIB_22661	chr8	74622891	74622892	rs150704094	A	G	miga_lead_sig_snps	0.378808	0.538242	0.745513	1	3	2	-0.0449954	false	0	0	1	0	0	0	0	0	0
MAIN_LIB_22663	chr6	144391238	144391239	rs143285466	A	C	miga_lead_sig_snps	4.90363	0.0268003	0.116105	1	3	2	-0.140373	false	0	0	1	0	0	0	0	0	0
MAIN_LIB_22665	chr2	110149747	110149748	rs3789727	A	G	miga_lead_sig_snps	0.0163427	0.898277	0.970541	1	3	2	-0.0230139	false	0	0	1	0	0	0	0	0	0
MAIN_LIB_22667	chr22	30860380	30860381	rs8142410	A	G	miga_lead_sig_snps	0.937649	0.332883	0.57209	1	3	2	0.0499058	false	0	0	1	0	0	0	0	0	0
MAIN_LIB_22669	chr8	93906506	93906507	rs28754723	A	T	miga_lead_sig_snps	2.70735	0.0998867	0.27798	1	3	2	-0.10969	false	0	0	1	0	0	0	0	0	0
MAIN_LIB_22671	chr1	113325437	113325438	rs76330017	G	A	miga_lead_sig_snps	10.6134	0.00112273	0.0121414	1	3	2	-0.36627	true	0	0	1	0	0	0	0	0	0
MAIN_LIB_22673	chr4	105376339	105376340	rs2726505	T	C	miga_lead_sig_snps	4.53674	0.0331747	0.13362	1	3	2	-0.217538	false	0	0	1	0	0	0	0	0	0
MAIN_LIB_22675	chr3	195023773	195023774	rs4677795	A	G	miga_lead_sig_snps	0.0124571	0.911132	0.976026	1	3	2	-0.00869486	false	0	0	1	0	0	0	0	0	0
MAIN_LIB_22677	chr5	160729249	160729250	rs34052108	A	G	miga_lead_sig_snps	0.0142309	0.905043	0.97394	1	3	2	0.00631512	false	0	0	1	0	0	0	0	0	0
MAIN_LIB_22679	chr3	53432225	53432226	rs62250806	A	G	miga_lead_sig_snps	6.92895	0.00848115	0.0525794	1	3	2	-0.272886	false	0	0	1	0	0	0	0	0	0
MAIN_LIB_22681	chr20	64183807	64183808	rs2983450	T	A	miga_lead_sig_snps	8.56349	0.00342971	0.0274929	1	3	2	0.20362	true	0	0	1	0	0	0	0	0	0
MAIN_LIB_22683	chr17	65072016	65072017	rs8069812	C	G	miga_lead_sig_snps	2.92205	0.0873768	0.25486	1	3	2	0.0908227	false	0	0	1	0	0	0	0	0	0
MAIN_LIB_22685	chr20	45317515	45317516	rs3092510	A	G	miga_lead_sig_snps	0.0394242	0.842611	0.940675	1	3	2	-0.0142262	false	0	0	1	0	0	0	0	0	0
MAIN_LIB_22687	chr12	64617718	64617719	rs73319644	C	G	miga_lead_sig_snps	0.189273	0.663522	0.833039	1	3	2	0.027475	false	0	0	1	0	0	0	0	0	0
MAIN_LIB_22689	chr13	46331139	46331140	rs10507541	G	A	miga_lead_sig_snps	7.59819	0.00584271	0.0404682	1	3	2	-0.179466	true	0	0	1	0	0	0	0	0	0
MAIN_LIB_22691	chr15	39247600	39247601	rs969564	C	T	miga_lead_sig_snps	2.02952	0.154269	0.363417	1	3	2	0.141365	false	0	0	1	0	0	0	0	0	0
MAIN_LIB_22693	chr17	4399495	4399496	rs57370701	C	T	miga_lead_sig_snps	3.21829	0.0728196	0.225056	1	3	2	-0.0984011	false	0	0	1	0	0	0	0	0	0
MAIN_LIB_22695	chr1	14855585	14855586	rs3908268	C	T	miga_lead_sig_snps	0.486971	0.485281	0.703223	1	3	2	-0.0442397	false	0	0	1	0	0	0	0	0	0
MAIN_LIB_22697	chr6	150436192	150436193	rs118119755	C	A	miga_lead_sig_snps	0.775282	0.378588	0.615132	1	3	2	-0.0476245	false	0	0	1	0	0	0	0	0	0
MAIN_LIB_22699	chr18	3534177	3534178	rs2072389	A	G	miga_lead_sig_snps	5.43795	0.0197038	0.0934872	1	3	2	0.151741	false	0	0	1	0	0	0	0	0	0
MAIN_LIB_22701	chr1	121421713	121421714	rs6600674	C	G	miga_lead_sig_snps	0.801876	0.370533	0.607214	1	3	2	0.0727459	false	0	0	1	0	0	0	0	0	0
MAIN_LIB_22703	chr20	25702951	25702952	rs6037204	A	G	miga_lead_sig_snps	0.140065	0.708217	0.860718	1	3	2	0.0227927	false	0	0	1	0	0	0	0	0	0
MAIN_LIB_22705	chr10	74538807	74538808	rs117641926	A	G	miga_lead_sig_snps	0.690112	0.406126	0.639921	1	3	2	-0.105974	false	0	0	1	0	0	0	0	0	0
MAIN_LIB_22707	chr1	108554770	108554771	rs186105854	A	G	miga_lead_sig_snps	4.70111	0.0301431	0.125465	1	3	2	-0.127123	false	0	0	1	0	0	0	0	0	0
MAIN_LIB_22709	chr3	31406723	31406724	rs1495182	A	C	miga_lead_sig_snps	0.210538	0.646346	0.822133	1	3	2	0.0257216	false	0	0	1	0	0	0	0	0	0
MAIN_LIB_22711	chr12	132585857	132585858	rs7975023	A	G	miga_lead_sig_snps	3.33832	0.0676838	0.21459	1	3	2	-0.108734	false	0	0	1	0	0	0	0	0	0
MAIN_LIB_22713	chr2	109208399	109208400	rs115207334	T	C	miga_lead_sig_snps	10.4359	0.0012359	0.013012	1	3	2	0.213268	true	0	0	1	0	0	0	0	0	0
MAIN_LIB_22715	chr19	55089078	55089079	rs36076509	T	C	miga_lead_sig_snps	1.29174	0.255727	0.490417	1	3	2	-0.0630853	false	0	0	1	0	0	0	0	0	0
MAIN_LIB_22717	chr16	30553205	30553206	rs17839548	A	G	miga_lead_sig_snps	0.00578545	0.93937	0.990318	1	3	2	0.00451225	false	0	0	1	0	0	0	0	0	0
MAIN_LIB_22719	chr6	89408852	89408853	rs57155464	C	A	miga_lead_sig_snps	0.334511	0.563015	0.76471	1	3	2	0.0327339	false	0	0	1	0	0	0	0	0	0
MAIN_LIB_22721	chr3	190754628	190754629	rs113998849	A	G	miga_lead_sig_snps	2.02623	0.154604	0.363981	1	3	2	0.190139	false	0	0	1	0	0	0	0	0	0
MAIN_LIB_22723	chr19	38075909	38075910	rs141161721	T	C	miga_lead_sig_snps	0.549371	0.458575	0.682592	1	3	2	-0.0535157	false	0	0	1	0	0	0	0	0	0
MAIN_LIB_22725	chr1	10776049	10776050	rs142776632	T	C	miga_lead_sig_snps	5.58371	0.0181282	0.0883145	1	3	2	0.196894	false	0	0	1	0	0	0	0	0	0
MAIN_LIB_22727	chr19	46855351	46855352	rs146049131	T	C	miga_lead_sig_snps	0.147438	0.700996	0.856746	1	3	2	-0.0277305	false	0	0	1	0	0	0	0	0	0
MAIN_LIB_22729	chr8	38935256	38935257	rs535511806	A	G	miga_lead_sig_snps	0.22924	0.632088	0.812927	1	3	2	0.0222489	false	0	0	1	0	0	0	0	0	0
MAIN_LIB_22731	chr11	21012805	21012806	rs11025874	T	C	miga_lead_sig_snps	0.122548	0.726287	0.873052	1	3	2	-0.0240048	false	0	0	1	0	0	0	0	0	0
MAIN_LIB_22733	chr1	201614015	201614016	rs12071970	G	A	miga_lead_sig_snps	7.76715	0.00532048	0.0378576	1	3	2	0.733483	true	0	0	1	0	0	0	0	0	0
MAIN_LIB_22735	chr6	106152765	106152766	rs148931815	T	C	miga_lead_sig_snps	1.60306	0.205471	0.431941	1	3	2	-0.0926277	false	0	0	1	0	0	0	0	0	0
MAIN_LIB_22737	chr16	2841417	2841418	rs12596044	G	C	miga_lead_sig_snps	77.9278	1.06878e-18	2.45029e-15	1	3	2	-0.404771	true	0	0	1	0	0	0	0	0	0
MAIN_LIB_22739	chr1	158705518	158705519	rs543084035	A	T	miga_lead_sig_snps	0.0104508	0.918575	0.978924	1	3	2	0.006626	false	0	0	1	0	0	0	0	0	0
MAIN_LIB_22741	chr2	195452712	195452713	rs143258200	A	G	miga_lead_sig_snps	0.573922	0.448705	0.674381	1	3	2	-0.0628227	false	0	0	1	0	0	0	0	0	0
MAIN_LIB_22743	chr17	40564468	40564469	rs12453886	T	C	miga_lead_sig_snps	0.751718	0.385933	0.621865	1	3	2	0.0464471	false	0	0	1	0	0	0	0	0	0
MAIN_LIB_22745	chr12	13926221	13926222	rs36018978	G	C	miga_lead_sig_snps	6.5821	0.0103009	0.0601526	1	3	2	0.213188	false	0	0	1	0	0	0	0	0	0
MAIN_LIB_22747	chr6	1666963	1666964	rs115002630	T	C	miga_lead_sig_snps	0.859076	0.353997	0.590851	1	3	2	-0.0574808	false	0	0	1	0	0	0	0	0	0
MAIN_LIB_22749	chr3	112660464	112660465	rs150490108	T	C	miga_lead_sig_snps	16.5315	4.78481e-05	0.00113793	1	3	2	0.238308	true	0	0	1	0	0	0	0	0	0
MAIN_LIB_22751	chr7	73377494	73377495	rs536049060	A	G	miga_lead_sig_snps	4.232	0.0396686	0.150239	1	3	2	0.101781	false	0	0	1	0	0	0	0	0	0
MAIN_LIB_22753	chr14	98898762	98898763	rs7154344	A	G	miga_lead_sig_snps	0.609085	0.435133	0.662759	1	3	2	-0.0851131	false	0	0	1	0	0	0	0	0	0
MAIN_LIB_22755	chr8	58544616	58544617	rs10110111	C	T	miga_lead_sig_snps	0.406018	0.523998	0.733942	1	3	2	-0.0681679	false	0	0	1	0	0	0	0	0	0
MAIN_LIB_22757	chr20	30747091	30747092	rs35676143	G	T	miga_lead_sig_snps								false	0	0	1	0	0	0	0	0	0
MAIN_LIB_22759	chr12	79529978	79529979	rs7962628	C	G	miga_lead_sig_snps	1.53439	0.215455	0.443268	1	3	2	0.0854192	false	0	0	1	0	0	0	0	0	0
MAIN_LIB_22761	chr3	177053319	177053320	rs73881951	C	G	miga_lead_sig_snps	5.58494	0.0181156	0.0883145	1	3	2	-0.170336	false	0	0	1	0	0	0	0	0	0
MAIN_LIB_22763	chr1	10679466	10679467	rs12073762	T	C	miga_lead_sig_snps	4.67823	0.0305473	0.126641	1	3	2	0.0879626	false	0	0	1	0	0	0	0	0	0
MAIN_LIB_22765	chr3	150652258	150652259	rs6796952	A	C	miga_lead_sig_snps	4.04847	0.0442114	0.161451	1	3	2	-0.164102	false	0	0	1	0	0	0	0	0	0
MAIN_LIB_22767	chr6	67020937	67020938	rs9294729	T	C	miga_lead_sig_snps								false	0	0	1	0	0	0	0	0	0
MAIN_LIB_22769	chr18	13267570	13267571	rs72869846	A	G	miga_lead_sig_snps	3.91694	0.0478019	0.170801	1	3	2	-0.114026	false	0	0	1	0	0	0	0	0	0
MAIN_LIB_22771	chr17	37855754	37855755	rs9898575	G	C	miga_lead_sig_snps	0.00682441	0.934162	0.986849	1	3	2	0.00545174	false	0	0	1	0	0	0	0	0	0
MAIN_LIB_22773	chr7	23728267	23728268	rs117870419	C	G	miga_lead_sig_snps	3.45954	0.0628879	0.204964	1	3	2	-0.213794	false	0	0	1	0	0	0	0	0	0
MAIN_LIB_22775	chr17	29939862	29939863	rs75501158	T	A	miga_lead_sig_snps	0.344532	0.557225	0.761138	1	3	2	0.0349592	false	0	0	1	0	0	0	0	0	0
MAIN_LIB_22777	chr12	75747506	75747507	rs2453061	A	G	miga_lead_sig_snps	0.0713259	0.789416	0.910866	1	3	2	0.0820928	false	0	0	1	0	0	0	0	0	0
MAIN_LIB_22779	chr18	63776849	63776850	rs1720853	G	A	miga_lead_sig_snps	0.947904	0.330253	0.56963	1	3	2	-0.202991	false	0	0	1	0	0	0	0	0	0
MAIN_LIB_22781	chr1	4376136	4376137	rs78022540	G	T	miga_lead_sig_snps	16.115	5.9609e-05	0.00134243	1	3	2	0.191726	true	0	0	1	0	0	0	0	0	0
MAIN_LIB_22783	chr10	131165169	131165170	rs4751335	T	C	miga_lead_sig_snps	0.0976346	0.754687	0.891048	1	3	2	0.0255562	false	0	0	1	0	0	0	0	0	0
MAIN_LIB_22785	chr11	128959368	128959369	rs78425286	C	G	miga_lead_sig_snps	3.45074	0.0632235	0.205656	1	3	2	-0.11954	false	0	0	1	0	0	0	0	0	0
MAIN_LIB_22787	chr11	64796285	64796286	rs34264803	T	C	miga_lead_sig_snps	28.9707	7.34825e-08	6.28604e-06	1	3	2	-0.236419	true	0	0	1	0	0	0	0	0	0
MAIN_LIB_22789	chr14	97105924	97105925	rs11160382	T	C	miga_lead_sig_snps	0.0168918	0.896591	0.96954	1	3	2	-0.012475	false	0	0	1	0	0	0	0	0	0
MAIN_LIB_22791	chr15	33084257	33084258	rs345795	C	T	miga_lead_sig_snps	1.19097	0.275134	0.512875	1	3	2	-0.393583	false	0	0	1	0	0	0	0	0	0
MAIN_LIB_22793	chr8	132063100	132063101	rs78584625	G	A	miga_lead_sig_snps	12.9383	0.000321923	0.00483011	1	3	2	-0.197287	true	0	0	1	0	0	0	0	0	0
MAIN_LIB_22795	chr14	23345360	23345361	rs4982753	T	C	miga_lead_sig_snps	1.06546	0.301973	0.540523	1	3	2	0.0690505	false	0	0	1	0	0	0	0	0	0
MAIN_LIB_22797	chr19	41197755	41197756	rs338594	C	T	miga_lead_sig_snps	8.44381	0.00366288	0.0288178	1	3	2	0.217119	true	0	0	1	0	0	0	0	0	0
MAIN_LIB_22799	chr2	178532039	178532040	rs68080670	T	C	miga_lead_sig_snps	17.3467	3.11438e-05	0.000796877	1	3	2	-0.301036	true	0	0	1	0	0	0	0	0	0
MAIN_LIB_22801	chr1	97291868	97291869	rs10465748	A	C	miga_lead_sig_snps	0.292264	0.588773	0.782778	1	3	2	0.05207	false	0	0	1	0	0	0	0	0	0
MAIN_LIB_22803	chr12	49915890	49915891	rs297902	C	A	miga_lead_sig_snps	3.10822	0.0778979	0.235667	1	3	2	-0.16958	false	0	0	1	0	0	0	0	0	0
MAIN_LIB_22805	chr3	126629122	126629123	rs184423061	C	A	miga_lead_sig_snps	2.11089	0.146254	0.350848	1	3	2	0.162137	false	0	0	1	0	0	0	0	0	0
MAIN_LIB_22807	chr5	109970620	109970621	rs17162491	C	T	miga_lead_sig_snps	0.314531	0.574913	0.773683	1	3	2	0.0497222	false	0	0	1	0	0	0	0	0	0
MAIN_LIB_22809	chr20	33394268	33394269	rs557140578	A	T	miga_lead_sig_snps	1.49004	0.22221	0.451225	1	3	2	0.0930121	false	0	0	1	0	0	0	0	0	0
MAIN_LIB_22811	chr2	113823473	113823474	rs57052513	A	C	miga_lead_sig_snps	0.0171689	0.895751	0.969072	1	3	2	-0.00779992	false	0	0	1	0	0	0	0	0	0
MAIN_LIB_22813	chr7	38684457	38684458	rs6971990	A	G	miga_lead_sig_snps	0.0382003	0.845041	0.942269	1	3	2	0.0338654	false	0	0	1	0	0	0	0	0	0
MAIN_LIB_22815	chr11	74887947	74887948	rs111887016	A	G	miga_lead_sig_snps	3.74561	0.0529464	0.182479	1	3	2	-0.115981	false	0	0	1	0	0	0	0	0	0
MAIN_LIB_22817	chr10	114462408	114462409	rs10885570	A	G	miga_lead_sig_snps	0.0453881	0.831292	0.934983	1	3	2	0.0170478	false	0	0	1	0	0	0	0	0	0
MAIN_LIB_22819	chr11	57403135	57403136	rs77914107	A	G	miga_lead_sig_snps	3.42629	0.0641661	0.207554	1	3	2	-0.138299	false	0	0	1	0	0	0	0	0	0
MAIN_LIB_22821	chr5	177592759	177592760	rs185520551	G	A	miga_lead_sig_snps	11.0319	0.000895596	0.0102511	1	3	2	0.240502	true	0	0	1	0	0	0	0	0	0
MAIN_LIB_22823	chr8	95065717	95065718	rs151173931	T	G	miga_lead_sig_snps	1.04092	0.307608	0.546769	1	3	2	0.0742114	false	0	0	1	0	0	0	0	0	0
MAIN_LIB_22825	chr13	19387905	19387906	rs9554181	A	G	miga_lead_sig_snps	2.39248	0.12192	0.311957	1	3	2	0.186312	false	0	0	1	0	0	0	0	0	0
MAIN_LIB_22827	chr1	77939256	77939257	rs12404652	A	G	miga_lead_sig_snps	7.07996	0.00779506	0.0495589	1	3	2	-0.209291	true	0	0	1	0	0	0	0	0	0
MAIN_LIB_22829	chr10	42933485	42933486	rs3121283	T	G	miga_lead_sig_snps	0.485408	0.485983	0.703564	1	3	2	-0.0278734	false	0	0	1	0	0	0	0	0	0
MAIN_LIB_22831	chr20	2789004	2789005	rs6051395	A	T	miga_lead_sig_snps	14.1993	0.000164427	0.00287322	1	3	2	0.217393	true	0	0	1	0	0	0	0	0	0
MAIN_LIB_22833	chr4	15503499	15503500	rs148576908	T	G	miga_lead_sig_snps	1.1336	0.287009	0.52341	1	3	2	0.0709558	false	0	0	1	0	0	0	0	0	0
MAIN_LIB_22835	chr5	112502204	112502205	rs255708	C	T	miga_lead_sig_snps	3.29764	0.0693794	0.217949	1	3	2	0.148402	false	0	0	1	0	0	0	0	0	0
MAIN_LIB_22837	chr1	154216488	154216489	rs116200390	T	C	miga_lead_sig_snps	0.0201307	0.887173	0.964132	1	3	2	-0.00944103	false	0	0	1	0	0	0	0	0	0
MAIN_LIB_22839	chr19	39689527	39689528	rs117537467	T	C	miga_lead_sig_snps	0.0974919	0.75486	0.891048	1	3	2	0.0253329	false	0	0	1	0	0	0	0	0	0
MAIN_LIB_22841	chr2	215825545	215825546	rs10182230	G	A	miga_lead_sig_snps	0.578335	0.446966	0.67334	1	3	2	-0.0758276	false	0	0	1	0	0	0	0	0	0
MAIN_LIB_22843	chr7	71276	71277	rs6945507	C	T	miga_lead_sig_snps	0.137646	0.710633	0.862191	1	3	2	0.0317324	false	0	0	1	0	0	0	0	0	0
MAIN_LIB_22845	chr2	70530226	70530227	rs11466212	G	A	miga_lead_sig_snps	1.97785	0.159617	0.370479	1	3	2	-0.0913891	false	0	0	1	0	0	0	0	0	0
MAIN_LIB_22847	chr3	151019822	151019823	rs76971443	A	G	miga_lead_sig_snps	5.74404	0.0165447	0.0833635	1	3	2	-0.154136	false	0	0	1	0	0	0	0	0	0
MAIN_LIB_22849	chr4	109059846	109059847	rs1425351	A	G	miga_lead_sig_snps	0.328617	0.566474	0.766767	1	3	2	-0.0541628	false	0	0	1	0	0	0	0	0	0
MAIN_LIB_22851	chr17	65106939	65106940	rs413223	T	C	miga_lead_sig_snps	5.483	0.0192023	0.0919065	1	3	2	0.184182	false	0	0	1	0	0	0	0	0	0
MAIN_LIB_22853	chr10	74093693	74093694	rs11000870	G	A	miga_lead_sig_snps	0.924227	0.336367	0.574169	1	3	2	-0.0642904	false	0	0	1	0	0	0	0	0	0
MAIN_LIB_22855	chr7	29274814	29274815	rs3793303	T	C	miga_lead_sig_snps	0.118122	0.731081	0.876151	1	3	2	0.0302076	false	0	0	1	0	0	0	0	0	0
MAIN_LIB_22857	chr6	99430837	99430838	rs72930641	T	A	miga_lead_sig_snps	0.105827	0.744945	0.884975	1	3	2	-0.0215447	false	0	0	1	0	0	0	0	0	0
MAIN_LIB_22859	chr10	132707421	132707422	rs72868929	A	G	miga_lead_sig_snps	1.21073	0.271188	0.509097	1	3	2	-0.122287	false	0	0	1	0	0	0	0	0	0
MAIN_LIB_22861	chr13	35792610	35792611	rs9565561	A	T	miga_lead_sig_snps	1.32757	0.249238	0.483013	1	3	2	-0.10037	false	0	0	1	0	0	0	0	0	0
MAIN_LIB_22863	chr8	74550290	74550291	rs4440611	T	G	miga_lead_sig_snps	1.89811	0.16829	0.382835	1	3	2	0.0914285	false	0	0	1	0	0	0	0	0	0
MAIN_LIB_22865	chr16	17411045	17411046	rs4430718	A	G	miga_lead_sig_snps	15.1334	0.000100178	0.00196883	1	3	2	-0.257955	true	0	0	1	0	0	0	0	0	0
MAIN_LIB_22867	chr20	53626757	53626758	rs6126886	A	T	miga_lead_sig_snps	2.37851	0.123015	0.313918	1	3	2	-0.0936454	false	0	0	1	0	0	0	0	0	0
MAIN_LIB_22869	chr1	107757907	107757908	rs35761581	C	T	miga_lead_sig_snps	0.67713	0.410577	0.64366	1	3	2	0.0769499	false	0	0	1	0	0	0	0	0	0
MAIN_LIB_22871	chr14	89433358	89433359	rs56206332	C	T	miga_lead_sig_snps	2.75646	0.0968626	0.272369	1	3	2	0.124178	false	0	0	1	0	0	0	0	0	0
MAIN_LIB_22873	chr19	50306017	50306018	rs144748691	A	G	miga_lead_sig_snps	0.319805	0.571725	0.77116	1	3	2	0.0362225	false	0	0	1	0	0	0	0	0	0
MAIN_LIB_22875	chr14	22815695	22815696	rs28364570	G	A	miga_lead_sig_snps	0.951864	0.329245	0.568823	1	3	2	-0.0442249	false	0	0	1	0	0	0	0	0	0
MAIN_LIB_22877	chr12	124238230	124238231	rs4483696	G	A	miga_lead_sig_snps	0.60518	0.436608	0.664124	1	3	2	0.0560878	false	0	0	1	0	0	0	0	0	0
MAIN_LIB_22879	chr15	83253669	83253670	rs78086554	C	T	miga_lead_sig_snps	0.866418	0.351949	0.589176	1	3	2	-0.0611452	false	0	0	1	0	0	0	0	0	0
MAIN_LIB_22881	chr17	4590104	4590105	rs56313341	C	T	miga_lead_sig_snps	7.18876	0.00733617	0.0474574	1	3	2	0.130658	true	0	0	1	0	0	0	0	0	0
MAIN_LIB_22883	chr1	150341981	150341982	rs146199089	A	G	miga_lead_sig_snps	1.0709	0.300741	0.53946	1	3	2	0.0840818	false	0	0	1	0	0	0	0	0	0
MAIN_LIB_22885	chr16	89938199	89938200	rs142969375	G	A	miga_lead_sig_snps	1.23372	0.266684	0.502714	1	3	2	0.0801257	false	0	0	1	0	0	0	0	0	0
MAIN_LIB_22887	chr9	229283	229284	rs624098	A	T	miga_lead_sig_snps	14.4727	0.000142202	0.00257514	1	3	2	-0.361024	true	0	0	1	0	0	0	0	0	0
MAIN_LIB_22889	chr14	69267346	69267347	rs184566026	T	C	miga_lead_sig_snps	5.9099	0.015056	0.0787575	1	3	2	0.134673	false	0	0	1	0	0	0	0	0	0
MAIN_LIB_22891	chr7	39476976	39476977	rs9655406	T	C	miga_lead_sig_snps	0.2302	0.631376	0.812513	1	3	2	-0.0475916	false	0	0	1	0	0	0	0	0	0
MAIN_LIB_22893	chr12	121573673	121573674	rs547263265	T	C	miga_lead_sig_snps	0.0442176	0.833449	0.936374	1	3	2	-0.0116837	false	0	0	1	0	0	0	0	0	0
MAIN_LIB_22895	chr19	23711840	23711841	rs10469337	T	G	miga_lead_sig_snps	8.03978	0.00457612	0.0339698	1	3	2	0.146666	true	0	0	1	0	0	0	0	0	0
MAIN_LIB_22897	chr19	3575345	3575346	rs56208656	A	G	miga_lead_sig_snps	0.655376	0.418197	0.64983	1	3	2	0.0829753	false	0	0	1	0	0	0	0	0	0
MAIN_LIB_22899	chr8	116298864	116298865	rs72683954	C	T	miga_lead_sig_snps	0.0617832	0.803699	0.918405	1	3	2	0.0347701	false	0	0	1	0	0	0	0	0	0
MAIN_LIB_22901	chr1	144947447	144947448	rs374123113	C	A	miga_lead_sig_snps	0.00466077	0.945571	0.993222	1	3	2	-0.00567414	false	0	0	1	0	0	0	0	0	0
MAIN_LIB_22903	chr10	47998136	47998137	rs3013918	A	C	miga_lead_sig_snps	0.525107	0.468671	0.690005	1	3	2	-0.0418488	false	0	0	1	0	0	0	0	0	0
MAIN_LIB_22905	chr2	47152123	47152124	rs6760339	C	T	miga_lead_sig_snps	1.3592	0.243676	0.476898	1	3	2	0.0690389	false	0	0	1	0	0	0	0	0	0
MAIN_LIB_22907	chr10	89741998	89741999	rs61870764	A	G	miga_lead_sig_snps	2.04231	0.152977	0.361264	1	3	2	-0.119304	false	0	0	1	0	0	0	0	0	0
MAIN_LIB_22909	chr12	57188751	57188752	rs187244413	A	G	miga_lead_sig_snps	0.806263	0.369227	0.605894	1	3	2	-0.0623673	false	0	0	1	0	0	0	0	0	0
MAIN_LIB_22911	chr16	73799865	73799866	rs328399	A	G	miga_lead_sig_snps	2.04264	0.152944	0.36126	1	3	2	0.132469	false	0	0	1	0	0	0	0	0	0
MAIN_LIB_22913	chr8	95292361	95292362	rs56146021	C	T	miga_lead_sig_snps	0.774134	0.378941	0.615531	1	3	2	0.0857165	false	0	0	1	0	0	0	0	0	0
MAIN_LIB_22915	chr2	207288985	207288986	rs1862886	C	T	miga_lead_sig_snps	5.80655	0.0159665	0.0816588	1	3	2	0.157569	false	0	0	1	0	0	0	0	0	0
MAIN_LIB_22917	chr16	31926162	31926163	rs34733146	A	T	miga_lead_sig_snps	1.1327	0.2872	0.523564	1	3	2	0.0823318	false	0	0	1	0	0	0	0	0	0
MAIN_LIB_22919	chr3	49963960	49963961	rs111742464	T	G	miga_lead_sig_snps	1.65956	0.197662	0.420919	1	3	2	0.0727781	false	0	0	1	0	0	0	0	0	0
MAIN_LIB_22921	chr11	94253639	94253640	rs142583168	A	G	miga_lead_sig_snps	0.844271	0.358178	0.594957	1	3	2	0.0776735	false	0	0	1	0	0	0	0	0	0
MAIN_LIB_22923	chr4	79371767	79371768	rs72664067	G	A	miga_lead_sig_snps	0.774597	0.378799	0.615387	1	3	2	0.0543096	false	0	0	1	0	0	0	0	0	0
MAIN_LIB_22925	chr17	81651804	81651805	rs12603868	C	G	miga_lead_sig_snps	17.75	2.51922e-05	0.000679478	1	3	2	-0.234245	true	0	0	1	0	0	0	0	0	0
MAIN_LIB_22927	chr1	12547698	12547699	rs148829182	T	C	miga_lead_sig_snps	1.38117	0.239902	0.471974	1	3	2	-0.0597157	false	0	0	1	0	0	0	0	0	0
MAIN_LIB_22929	chr4	2475168	2475169	rs13111707	G	A	miga_lead_sig_snps	0.663276	0.415406	0.647959	1	3	2	0.0852688	false	0	0	1	0	0	0	0	0	0
MAIN_LIB_22931	chr1	158933255	158933256	rs856124	T	C	miga_lead_sig_snps	1.63174	0.201462	0.426011	1	3	2	0.312844	false	0	0	1	0	0	0	0	0	0
MAIN_LIB_22933	chr5	69224449	69224450	rs116104987	T	C	miga_lead_sig_snps	0.188369	0.664277	0.833301	1	3	2	0.0332789	false	0	0	1	0	0	0	0	0	0
MAIN_LIB_22935	chr9	135007008	135007009	rs151106712	T	C	miga_lead_sig_snps	1.03708	0.308502	0.547521	1	3	2	-0.0450602	false	0	0	1	0	0	0	0	0	0
MAIN_LIB_22937	chr1	935954	935955	rs4072383	T	G	miga_lead_sig_snps	0.277139	0.598583	0.789568	1	3	2	-0.0333569	false	0	0	1	0	0	0	0	0	0
MAIN_LIB_22939	chr12	8996148	8996149	rs1805720	T	C	miga_lead_sig_snps	3.18977	0.0741005	0.228019	1	3	2	-0.101241	false	0	0	1	0	0	0	0	0	0
MAIN_LIB_22941	chr12	63542575	63542576	rs525376	C	A	miga_lead_sig_snps	1.14118	0.285403	0.522249	1	3	2	0.081723	false	0	0	1	0	0	0	0	0	0
MAIN_LIB_22943	chr16	31312331	31312332	rs4889645	A	G	miga_lead_sig_snps	0.714667	0.397899	0.63261	1	3	2	0.123649	false	0	0	1	0	0	0	0	0	0
MAIN_LIB_22945	chr12	26116114	26116115	rs2343072	T	A	miga_lead_sig_snps	1.06246	0.302656	0.541106	1	3	2	0.0811045	false	0	0	1	0	0	0	0	0	0
MAIN_LIB_22947	chr17	42412122	42412123	rs113522307	T	C	miga_lead_sig_snps	0.225288	0.63504	0.814531	1	3	2	-0.0397945	false	0	0	1	0	0	0	0	0	0
MAIN_LIB_22949	chr17	68314838	68314839	rs7208697	A	G	miga_lead_sig_snps	0.525574	0.468473	0.689946	1	3	2	-0.0453424	false	0	0	1	0	0	0	0	0	0
MAIN_LIB_22951	chr12	56997508	56997509	rs58298943	T	C	miga_lead_sig_snps	0.477969	0.489344	0.705821	1	3	2	-0.0396401	false	0	0	1	0	0	0	0	0	0
MAIN_LIB_22953	chr7	38342861	38342862	rs2975076	A	G	miga_lead_sig_snps	1.53646	0.215145	0.442926	1	3	2	-0.110205	false	0	0	1	0	0	0	0	0	0
MAIN_LIB_22955	chr10	110044076	110044077	rs111487316	A	G	miga_lead_sig_snps	9.78514	0.00175928	0.0168758	1	3	2	0.220251	true	0	0	1	0	0	0	0	0	0
MAIN_LIB_22957	chr11	47082049	47082050	rs112158599	T	C	miga_lead_sig_snps	2.01307	0.15595	0.365573	1	3	2	0.070412	false	0	0	1	0	0	0	0	0	0
MAIN_LIB_22959	chr2	156938349	156938350	rs186177554	G	A	miga_lead_sig_snps	0.0320963	0.857816	0.949421	1	3	2	0.0177503	false	0	0	1	0	0	0	0	0	0
MAIN_LIB_22961	chr6	121542457	121542458	rs75077623	C	T	miga_lead_sig_snps	1.39373	0.237777	0.468915	1	3	2	-0.0750141	false	0	0	1	0	0	0	0	0	0
MAIN_LIB_22963	chr15	77077670	77077671	chr15:77077670:T:C	C	T	miga_lead_sig_snps	0.0698442	0.791564	0.911503	1	3	2	-0.0228095	false	0	0	1	0	0	0	0	0	0
MAIN_LIB_22965	chr7	138204193	138204194	rs7794092	C	T	miga_lead_sig_snps	10.3387	0.00130272	0.0135263	1	3	2	0.418651	true	0	0	1	0	0	0	0	0	0
MAIN_LIB_22967	chr13	113122816	113122817	rs3212994	T	C	miga_lead_sig_snps	8.52885	0.0034956	0.027904	1	3	2	-0.135905	true	0	0	1	0	0	0	0	0	0
MAIN_LIB_22969	chr19	9283342	9283343	rs12980423	C	T	miga_lead_sig_snps	0.589901	0.442458	0.669027	1	3	2	-0.0387995	false	0	0	1	0	0	0	0	0	0
MAIN_LIB_22971	chr5	181163507	181163508	rs6871977	C	A	miga_lead_sig_snps	0.261424	0.609144	0.797011	1	3	2	0.0328223	false	0	0	1	0	0	0	0	0	0
MAIN_LIB_22973	chr1	39618331	39618332	rs181733182	T	C	miga_lead_sig_snps	2.43176	0.118899	0.307454	1	3	2	-0.09799	false	0	0	1	0	0	0	0	0	0
MAIN_LIB_22975	chr4	4831997	4831998	rs73794347	C	T	miga_lead_sig_snps	0.0923332	0.761232	0.894083	1	3	2	-0.0173388	false	0	0	1	0	0	0	0	0	0
MAIN_LIB_22977	chr17	59299067	59299068	rs9941395	A	G	miga_lead_sig_snps	2.38406	0.122579	0.313217	1	3	2	0.0949778	false	0	0	1	0	0	0	0	0	0
MAIN_LIB_22979	chr13	24250865	24250866	rs116035566	G	A	miga_lead_sig_snps	0.463507	0.49599	0.710825	1	3	2	0.0577852	false	0	0	1	0	0	0	0	0	0
MAIN_LIB_22981	chr2	88508910	88508911	rs35738229	T	A	miga_lead_sig_snps	2.05848	0.151361	0.358483	1	3	2	0.103512	false	0	0	1	0	0	0	0	0	0
MAIN_LIB_22983	chr12	3678400	3678401	rs242021	C	T	miga_lead_sig_snps	0.052249	0.819195	0.928184	1	3	2	0.0142288	false	0	0	1	0	0	0	0	0	0
MAIN_LIB_22985	chr1	874906	874907	rs28410559	A	G	miga_lead_sig_snps	32.3459	1.29032e-08	1.50367e-06	1	3	2	0.306993	true	0	0	1	0	0	0	0	0	0
MAIN_LIB_22987	chr19	15882635	15882636	rs62104891	T	C	miga_lead_sig_snps	1.98928	0.158416	0.368836	1	3	2	0.216542	false	0	0	1	0	0	0	0	0	0
MAIN_LIB_22989	chr22	42480732	42480733	rs143108908	A	C	miga_lead_sig_snps	0.369605	0.543219	0.749149	1	3	2	0.0410693	false	0	0	1	0	0	0	0	0	0
MAIN_LIB_22991	chr15	84840478	84840479	rs55702300	G	A	miga_lead_sig_snps	14.783	0.00012062	0.00227412	1	3	2	0.229656	true	0	0	1	0	0	0	0	0	0
MAIN_LIB_22993	chr12	54193926	54193927	rs75193553	T	G	miga_lead_sig_snps	0.379715	0.537756	0.74502	1	3	2	-0.0503832	false	0	0	1	0	0	0	0	0	0
MAIN_LIB_22995	chr20	36266157	36266158	rs79409244	A	G	miga_lead_sig_snps	3.27345	0.0704093	0.220219	1	3	2	0.127683	false	0	0	1	0	0	0	0	0	0
MAIN_LIB_22997	chr19	50284385	50284386	rs78604854	C	G	miga_lead_sig_snps	21.1076	4.34198e-06	0.000168602	1	3	2	-0.271552	true	0	0	1	0	0	0	0	0	0
MAIN_LIB_22999	chr15	44803583	44803584	rs4775957	A	C	miga_lead_sig_snps	4.37294	0.0365139	0.141875	1	3	2	0.220906	false	0	0	1	0	0	0	0	0	0
MAIN_LIB_23001	chr6	143537546	143537547	rs9484759	G	A	miga_lead_sig_snps	17.3152	3.1665e-05	0.000808411	1	3	2	0.223013	true	0	0	1	0	0	0	0	0	0
MAIN_LIB_23003	chr14	50961833	50961834	rs17123266	T	G	miga_lead_sig_snps	1.09859	0.294575	0.53294	1	3	2	-0.0665227	false	0	0	1	0	0	0	0	0	0
MAIN_LIB_23005	chr8	17536362	17536363	rs141343605	T	C	miga_lead_sig_snps	1.55274	0.212731	0.440296	1	3	2	-0.116128	false	0	0	1	0	0	0	0	0	0
MAIN_LIB_23007	chr2	58392003	58392004	rs4672238	T	C	miga_lead_sig_snps	0.421561	0.516159	0.727855	1	3	2	0.0454696	false	0	0	1	0	0	0	0	0	0
MAIN_LIB_23009	chr15	42745212	42745213	rs116853892	A	T	miga_lead_sig_snps	0.0388831	0.84368	0.94141	1	3	2	-0.0314334	false	0	0	1	0	0	0	0	0	0
MAIN_LIB_23011	chr3	184571105	184571106	rs62287432	A	G	miga_lead_sig_snps	6.73047	0.00947796	0.0565275	1	3	2	0.144215	false	0	0	1	0	0	0	0	0	0
MAIN_LIB_23013	chr14	28615833	28615834	rs10138978	T	G	miga_lead_sig_snps	4.03553	0.0445517	0.162074	1	3	2	-0.139408	false	0	0	1	0	0	0	0	0	0
MAIN_LIB_23015	chr7	73714641	73714642	rs10227463	T	C	miga_lead_sig_snps	0.493458	0.482389	0.70147	1	3	2	-0.0430791	false	0	0	1	0	0	0	0	0	0
MAIN_LIB_23017	chr4	122639671	122639672	rs17005969	T	C	miga_lead_sig_snps	0.101123	0.750486	0.88802	1	3	2	0.0243838	false	0	0	1	0	0	0	0	0	0
MAIN_LIB_23019	chr17	43608789	43608790	rs562972058	T	C	miga_lead_sig_snps	7.84382	0.00509948	0.0367875	1	3	2	0.224817	true	0	0	1	0	0	0	0	0	0
MAIN_LIB_23021	chr18	63216068	63216069	rs12967026	G	C	miga_lead_sig_snps	0.321164	0.570909	0.770754	1	3	2	-0.0341314	false	0	0	1	0	0	0	0	0	0
MAIN_LIB_23023	chr10	91291168	91291169	rs72815446	C	T	miga_lead_sig_snps	0.240833	0.623605	0.808474	1	3	2	-0.0214329	false	0	0	1	0	0	0	0	0	0
MAIN_LIB_23025	chr12	48221129	48221130	rs187234875	T	C	miga_lead_sig_snps	3.88538	0.0487083	0.172948	1	3	2	-0.213258	false	0	0	1	0	0	0	0	0	0
MAIN_LIB_23027	chr5	159522520	159522521	rs79638180	G	A	miga_lead_sig_snps	0.819218	0.365409	0.602081	1	3	2	-0.0605913	false	0	0	1	0	0	0	0	0	0
MAIN_LIB_23029	chr2	170646692	170646693	rs66657267	G	A	miga_lead_sig_snps	8.99522	0.00270687	0.0230755	1	3	2	-0.148481	true	0	0	1	0	0	0	0	0	0
MAIN_LIB_23031	chr13	26079146	26079147	rs139756164	A	C	miga_lead_sig_snps	0.146352	0.702046	0.8574	1	3	2	-0.0275974	false	0	0	1	0	0	0	0	0	0
MAIN_LIB_23033	chr11	116949157	116949158	rs6589580	A	G	miga_lead_sig_snps	7.22935	0.00717211	0.0468508	1	3	2	-0.25936	true	0	0	1	0	0	0	0	0	0
MAIN_LIB_23035	chr1	108147451	108147452	rs182130310	C	A	miga_lead_sig_snps	0.726975	0.393865	0.629515	1	3	2	-0.0430789	false	0	0	1	0	0	0	0	0	0
MAIN_LIB_23037	chr1	33591853	33591854	rs1473794	C	A	miga_lead_sig_snps	0.413357	0.520271	0.731224	1	3	2	0.0665378	false	0	0	1	0	0	0	0	0	0
MAIN_LIB_23039	chr5	7963609	7963610	rs17247432	T	G	miga_lead_sig_snps	0.0053035	0.941945	0.991053	1	3	2	-0.00574971	false	0	0	1	0	0	0	0	0	0
MAIN_LIB_23041	chr2	197318886	197318887	rs184270646	A	C	miga_lead_sig_snps	15.6567	7.59434e-05	0.00161211	1	3	2	0.306401	true	0	0	1	0	0	0	0	0	0
MAIN_LIB_23043	chr17	76609919	76609920	rs9747878	T	G	miga_lead_sig_snps	0.186326	0.665993	0.834744	1	3	2	0.0217588	false	0	0	1	0	0	0	0	0	0
MAIN_LIB_23045	chr2	234041189	234041190	rs73999418	A	G	miga_lead_sig_snps								false	0	0	1	0	0	0	0	0	0
MAIN_LIB_23047	chr3	15545439	15545440	rs190829012	G	A	miga_lead_sig_snps	0.755773	0.384655	0.620242	1	3	2	-0.0559282	false	0	0	1	0	0	0	0	0	0
MAIN_LIB_23049	chr22	41818528	41818529	rs139572	A	G	miga_lead_sig_snps	5.78291	0.0161827	0.0821536	1	3	2	-0.112545	false	0	0	1	0	0	0	0	0	0
MAIN_LIB_23051	chr2	30491782	30491783	rs1723167	C	T	miga_lead_sig_snps	10.7226	0.00105836	0.0115653	1	3	2	0.342042	true	0	0	1	0	0	0	0	0	0
MAIN_LIB_23053	chr8	116824162	116824163	rs79461502	A	T	miga_lead_sig_snps								false	0	0	1	0	0	0	0	0	0
MAIN_LIB_23055	chr2	71089654	71089655	rs79362190	A	G	miga_lead_sig_snps	0.841048	0.359097	0.595793	1	3	2	-0.0743931	false	0	0	1	0	0	0	0	0	0
MAIN_LIB_23057	chr20	64057135	64057136	rs11905532	C	G	miga_lead_sig_snps	3.40441	0.0650225	0.209134	1	3	2	-0.0940512	false	0	0	1	0	0	0	0	0	0
MAIN_LIB_23059	chr3	161421699	161421700	rs142175001	G	A	miga_lead_sig_snps	0.0622436	0.802984	0.918405	1	3	2	-0.0213288	false	0	0	1	0	0	0	0	0	0
MAIN_LIB_23061	chr6	43731403	43731404	rs9472117	A	C	Kunkle	0.777725	0.377838	0.614523	1	3	2	0.0921946	false	0	0	0	0	0	0	0	0	1
MAIN_LIB_23063	chr7	100494172	100494173	rs12539172	C	T	Kunkle	0.989111	0.31996	0.55893	1	3	2	-0.0704685	false	0	0	0	0	0	0	0	0	1
MAIN_LIB_23065	chr7	143402040	143402041	rs10808026	C	A	Kunkle	1.99341	0.157985	0.368685	1	3	2	0.113172	false	0	0	0	0	0	0	0	0	1
MAIN_LIB_23067	chr14	92466484	92466485	rs12881735	T	C	Kunkle	1.89334	0.168826	0.383598	1	3	2	-0.336411	false	0	0	0	0	0	0	0	0	1
MAIN_LIB_23069	chr19	1056493	1056494	rs3752246	C	G	Kunkle	57.1011	4.1398e-14	3.16363e-11	1	3	2	0.377691	true	0	0	0	0	0	0	0	0	1
MAIN_LIB_23071	chr19	44908684	44908685	rs429358	T	C	Kunkle	0.435121	0.509487	0.721731	1	3	2	-0.0345378	false	0	0	0	0	0	0	0	0	1
MAIN_LIB_23073	chr2	127133851	127133852	rs4663105	A	C	Jansen	19.5008	1.00558e-05	0.000333148	1	3	2	-0.246423	true	0	0	0	0	0	0	0	1	0
MAIN_LIB_23075	chr4	11721611	11721612	rs7657553	A	G	Jansen	0.0975247	0.754821	0.891048	1	3	2	0.0318816	false	0	0	0	0	0	0	0	1	0
MAIN_LIB_23077	chr7	143411748	143411749	rs11763230	T	C	Jansen	0.0259121	0.872115	0.956473	1	3	2	-0.0132387	false	0	0	0	0	0	0	0	1	0
MAIN_LIB_23079	chr7	146252937	146252938	rs114360492	T	C	Jansen	0.0836773	0.772375	0.900561	1	3	2	0.0267113	false	0	0	0	0	0	0	0	1	0
MAIN_LIB_23081	chr18	31508995	31508996	rs8093731	T	C	Jansen	0.798231	0.371623	0.608064	1	3	2	0.101816	false	0	0	0	0	0	0	0	1	0
MAIN_LIB_23083	chr18	58522227	58522228	rs76726049	C	T	Jansen	0.770173	0.380164	0.616905	1	3	2	-0.0474779	false	0	0	0	0	0	0	0	1	0
MAIN_LIB_23085	chr19	1063444	1063445	rs4147929	G	C	Jansen	0.995297	0.318451	0.557569	1	3	2	0.0689334	false	0	0	0	0	0	0	0	1	0
MAIN_LIB_23087	chr19	44848259	44848260	rs41289512	G	C	Jansen	39.8103	2.79862e-10	6.49813e-08	1	3	2	-0.36704	true	0	0	0	0	0	0	0	1	0
MAIN_LIB_23089	chr19	45738583	45738584	rs76320948	T	C	Jansen	0.00646989	0.935891	0.988038	1	3	2	0.0065426	false	0	0	0	0	0	0	0	1	0
MAIN_LIB_23091	chr6	41036354	41036355	rs10947943	G	A	Bellenguez	10.7482	0.00104383	0.0115119	1	3	2	0.254398	true	0	0	0	0	0	0	1	0	0
MAIN_LIB_23093	chr7	37844191	37844192	rs6966331	C	T	Bellenguez	2.54767	0.110457	0.295006	1	3	2	-0.183304	false	0	0	0	0	0	0	1	0	0
MAIN_LIB_23095	chr17	46779275	46779276	rs199515	C	G	Bellenguez	1.09932	0.294415	0.532735	1	3	2	0.0629231	false	0	0	0	0	0	0	1	0	0
MAIN_LIB_23097	chr2	202878716	202878717	rs139643391_	T	T	Bellenguez								false	0	0	0	0	0	0	1	0	0
MAIN_LIB_23099	chr7	28129126	28129127	rs1160871_GTC	G	G	Bellenguez								false	0	0	0	0	0	0	1	0	0
MAIN_LIB_23101	chr12	113281983	113281984	rs6489896	T	C	Bellenguez	6.60694	0.0101582	0.0595926	1	3	2	0.16349	false	0	0	0	0	0	0	1	0	0
MAIN_LIB_23103	chr14	105761758	105761759	rs7157106	G	A	Bellenguez	9.61445	0.00193052	0.0179623	1	3	2	0.159225	true	0	0	0	0	0	0	1	0	0
MAIN_LIB_23105	chr14	106665591	106665592	rs10131280	G	A	Bellenguez	0.54856	0.458907	0.682764	1	3	2	0.0534217	false	1	0	0	0	0	0	1	0	0
MAIN_LIB_23107	chr17	1728046	1728047	rs35048651_TG	T	T	Bellenguez								false	0	0	0	0	0	0	1	0	0
MAIN_LIB_23109	chr19	1854254	1854255	rs149080927_	G	G	Bellenguez								false	1	0	0	0	0	0	1	0	0
SCRMBL_SEQ_00001								6.34827e-10	0.99998	1	1	3	2	-5.75546e-08	false	0	0	0	0	0	0	0	0	0
SCRMBL_SEQ_00002								-4.64388e-09	1	1	1	3	2	-2.04491e-06	false	0	0	0	0	0	0	0	0	0
SCRMBL_SEQ_00003								-6.11919e-11	1	1	1	3	2	1.95909e-06	false	0	0	0	0	0	0	0	0	0
SCRMBL_SEQ_00004								-5.0386e-10	1	1	1	3	2	-8.54442e-09	false	0	0	0	0	0	0	0	0	0
SCRMBL_SEQ_00005								0.00016158	0.989858	1	1	3	2	6.4132e-06	false	0	0	0	0	0	0	0	0	0
SCRMBL_SEQ_00006								-1.65404e-07	1	1	1	3	2	1.10033e-05	false	0	0	0	0	0	0	0	0	0
SCRMBL_SEQ_00007								-2.20462e-09	1	1	1	3	2	2.47218e-06	false	0	0	0	0	0	0	0	0	0
SCRMBL_SEQ_00008								9.31567e-06	0.997565	1	1	3	2	-8.80416e-06	false	0	0	0	0	0	0	0	0	0
SCRMBL_SEQ_00009								0.000304981	0.986067	1	1	3	2	1.55066e-05	false	0	0	0	0	0	0	0	0	0
SCRMBL_SEQ_00010								-0.00551913	1	1	1	3	2	-0.00024415	false	0	0	0	0	0	0	0	0	0
SCRMBL_SEQ_00011								-2.53731e-08	1	1	1	3	2	1.19423e-05	false	0	0	0	0	0	0	0	0	0
SCRMBL_SEQ_00012								5.0416e-08	0.999821	1	1	3	2	4.31146e-08	false	0	0	0	0	0	0	0	0	0
SCRMBL_SEQ_00013								-7.67432e-09	1	1	1	3	2	4.30834e-06	false	0	0	0	0	0	0	0	0	0
SCRMBL_SEQ_00014								-0.0059518	1	1	1	3	2	-0.000133217	false	0	0	0	0	0	0	0	0	0
SCRMBL_SEQ_00015								1.36731e-07	0.999705	1	1	3	2	6.9118e-07	false	0	0	0	0	0	0	0	0	0
SCRMBL_SEQ_00016								-0.00069977	1	1	1	3	2	3.85285e-05	false	0	0	0	0	0	0	0	0	0
SCRMBL_SEQ_00017								2.92698e-08	0.999863	1	1	3	2	-9.25141e-07	false	0	0	0	0	0	0	0	0	0
SCRMBL_SEQ_00018								2.95311e-06	0.998629	1	1	3	2	1.23163e-05	false	0	0	0	0	0	0	0	0	0
SCRMBL_SEQ_00019								-8.8683e-08	1	1	1	3	2	1.03014e-05	false	0	0	0	0	0	0	0	0	0
SCRMBL_SEQ_00020								-7.24923e-05	1	1	1	3	2	0.000116566	false	0	0	0	0	0	0	0	0	0
SCRMBL_SEQ_00021								-2.36211e-06	1	1	1	3	2	-0.000114066	false	0	0	0	0	0	0	0	0	0
SCRMBL_SEQ_00022								-1.57828e-05	1	1	1	3	2	9.0821e-08	false	0	0	0	0	0	0	0	0	0
SCRMBL_SEQ_00023								0.00153714	0.968726	1	1	3	2	-0.000151698	false	0	0	0	0	0	0	0	0	0
SCRMBL_SEQ_00024								-2.74931e-08	1	1	1	3	2	4.27279e-09	false	0	0	0	0	0	0	0	0	0
SCRMBL_SEQ_00025								-1.18912e-08	1	1	1	3	2	5.97278e-06	false	0	0	0	0	0	0	0	0	0
SCRMBL_SEQ_00026								-2.27374e-11	1	1	1	3	2	-1.38003e-07	false	0	0	0	0	0	0	0	0	0
SCRMBL_SEQ_00027								-1.28152e-06	1	1	1	3	2	9.8601e-05	false	0	0	0	0	0	0	0	0	0
SCRMBL_SEQ_00028								1.80125e-09	0.999966	1	1	3	2	5.61478e-08	false	0	0	0	0	0	0	0	0	0
SCRMBL_SEQ_00029								-2.26373e-08	1	1	1	3	2	-5.67071e-06	false	0	0	0	0	0	0	0	0	0
SCRMBL_SEQ_00030								-6.91074e-07	1	1	1	3	2	-3.90942e-05	false	0	0	0	0	0	0	0	0	0
SCRMBL_SEQ_00031								-1.26246e-07	1	1	1	3	2	1.58959e-05	false	0	0	0	0	0	0	0	0	0
SCRMBL_SEQ_00032								-0.00106797	1	1	1	3	2	0.000136099	false	0	0	0	0	0	0	0	0	0
SCRMBL_SEQ_00033								-2.17005e-09	1	1	1	3	2	6.59911e-07	false	0	0	0	0	0	0	0	0	0
SCRMBL_SEQ_00034								-2.18279e-10	1	1	1	3	2	6.52261e-07	false	0	0	0	0	0	0	0	0	0
SCRMBL_SEQ_00035								-0.00212405	1	1	1	3	2	-4.25218e-05	false	0	0	0	0	0	0	0	0	0
SCRMBL_SEQ_00036								-0.00807135	1	1	1	3	2	-0.000181279	false	0	0	0	0	0	0	0	0	0
SCRMBL_SEQ_00037								-1.37375e-08	1	1	1	3	2	-1.95933e-06	false	0	0	0	0	0	0	0	0	0
SCRMBL_SEQ_00038								3.18232e-08	0.999858	1	1	3	2	-2.19899e-07	false	0	0	0	0	0	0	0	0	0
SCRMBL_SEQ_00039								-1.23691e-10	1	1	1	3	2	6.34277e-08	false	0	0	0	0	0	0	0	0	0
SCRMBL_SEQ_00040								6.82121e-10	0.999979	1	1	3	2	-1.04678e-06	false	0	0	0	0	0	0	0	0	0
SCRMBL_SEQ_00041								-4.4929e-10	1	1	1	3	2	2.70982e-07	false	0	0	0	0	0	0	0	0	0
SCRMBL_SEQ_00042								-2.93771e-07	1	1	1	3	2	-5.19569e-06	false	0	0	0	0	0	0	0	0	0
SCRMBL_SEQ_00043								-6.36646e-12	1	1	1	3	2	1.35252e-07	false	0	0	0	0	0	0	0	0	0
SCRMBL_SEQ_00044								-1.76e-07	1	1	1	3	2	-2.96281e-06	false	0	0	0	0	0	0	0	0	0
SCRMBL_SEQ_00045								-3.6291e-07	1	1	1	3	2	3.85126e-05	false	0	0	0	0	0	0	0	0	0
SCRMBL_SEQ_00046								-0.0110042	1	1	1	3	2	-0.000275079	false	0	0	0	0	0	0	0	0	0
SCRMBL_SEQ_00047								-0.000362212	1	1	1	3	2	-0.000135138	false	0	0	0	0	0	0	0	0	0
SCRMBL_SEQ_00048								-0.000170464	1	1	1	3	2	5.67441e-06	false	0	0	0	0	0	0	0	0	0
SCRMBL_SEQ_00049								-0.000328389	1	1	1	3	2	1.65598e-05	false	0	0	0	0	0	0	0	0	0
SCRMBL_SEQ_00050								0.000121013	0.991223	1	1	3	2	3.11767e-05	false	0	0	0	0	0	0	0	0	0
SCRMBL_SEQ_00051								1.76806e-09	0.999966	1	1	3	2	8.10096e-07	false	0	0	0	0	0	0	0	0	0
SCRMBL_SEQ_00052								-0.00873658	1	1	1	3	2	-0.000231109	false	0	0	0	0	0	0	0	0	0
SCRMBL_SEQ_00053								-1.00074e-07	1	1	1	3	2	5.89486e-06	false	0	0	0	0	0	0	0	0	0
SCRMBL_SEQ_00054								6.49379e-10	0.99998	1	1	3	2	-2.16484e-07	false	0	0	0	0	0	0	0	0	0
SCRMBL_SEQ_00055								4.48281e-08	0.999831	1	1	3	2	1.13111e-06	false	0	0	0	0	0	0	0	0	0
SCRMBL_SEQ_00056								-0.00498099	1	1	1	3	2	-7.29346e-05	false	0	0	0	0	0	0	0	0	0
SCRMBL_SEQ_00057								-8.50014e-09	1	1	1	3	2	9.23899e-07	false	0	0	0	0	0	0	0	0	0
SCRMBL_SEQ_00058								5.30731e-08	0.999816	1	1	3	2	4.55295e-07	false	0	0	0	0	0	0	0	0	0
SCRMBL_SEQ_00059								-2.04618e-08	1	1	1	3	2	5.63332e-06	false	0	0	0	0	0	0	0	0	0
SCRMBL_SEQ_00060								-5.3491e-08	1	1	1	3	2	9.16664e-07	false	0	0	0	0	0	0	0	0	0
SCRMBL_SEQ_00061								-7.29415e-10	1	1	1	3	2	-2.60934e-07	false	0	0	0	0	0	0	0	0	0
SCRMBL_SEQ_00062								-1.18798e-08	1	1	1	3	2	-3.01999e-06	false	0	0	0	0	0	0	0	0	0
SCRMBL_SEQ_00063								-4.33683e-08	1	1	1	3	2	6.74764e-06	false	0	0	0	0	0	0	0	0	0
SCRMBL_SEQ_00064								-0.00413563	1	1	1	3	2	-0.000190004	false	0	0	0	0	0	0	0	0	0
SCRMBL_SEQ_00065								-5.26285e-07	1	1	1	3	2	-1.61445e-05	false	0	0	0	0	0	0	0	0	0
SCRMBL_SEQ_00066								-1.59231e-07	1	1	1	3	2	-2.01006e-05	false	0	0	0	0	0	0	0	0	0
SCRMBL_SEQ_00067								6.82121e-11	0.999993	1	1	3	2	-4.20649e-07	false	0	0	0	0	0	0	0	0	0
SCRMBL_SEQ_00068								-0.0082524	1	1	1	3	2	-0.000155477	false	0	0	0	0	0	0	0	0	0
SCRMBL_SEQ_00069								1.14278e-08	0.999915	1	1	3	2	-2.61009e-07	false	0	0	0	0	0	0	0	0	0
SCRMBL_SEQ_00070								-4.20368e-09	1	1	1	3	2	-1.53936e-06	false	0	0	0	0	0	0	0	0	0
SCRMBL_SEQ_00071								-1.09707e-06	1	1	1	3	2	-4.94894e-05	false	0	0	0	0	0	0	0	0	0
SCRMBL_SEQ_00072								-9.45874e-11	1	1	1	3	2	-1.79551e-07	false	0	0	0	0	0	0	0	0	0
SCRMBL_SEQ_00073								-5.53123e-05	1	1	1	3	2	-0.000146166	false	0	0	0	0	0	0	0	0	0
SCRMBL_SEQ_00074								-6.03904e-10	1	1	1	3	2	1.81861e-07	false	0	0	0	0	0	0	0	0	0
SCRMBL_SEQ_00075								-2.9626e-07	1	1	1	3	2	1.21429e-06	false	0	0	0	0	0	0	0	0	0
SCRMBL_SEQ_00076								1.9225e-05	0.996502	1	1	3	2	5.00126e-05	false	0	0	0	0	0	0	0	0	0
SCRMBL_SEQ_00077								-0.00182131	1	1	1	3	2	-0.000279405	false	0	0	0	0	0	0	0	0	0
SCRMBL_SEQ_00078								-0.00498258	1	1	1	3	2	-0.000282138	false	0	0	0	0	0	0	0	0	0
SCRMBL_SEQ_00079								2.35341e-08	0.999878	1	1	3	2	-1.31397e-06	false	0	0	0	0	0	0	0	0	0
SCRMBL_SEQ_00080								-9.46882e-07	1	1	1	3	2	1.83944e-05	false	0	0	0	0	0	0	0	0	0
SCRMBL_SEQ_00081								-0.000366158	1	1	1	3	2	-0.000183714	false	0	0	0	0	0	0	0	0	0
SCRMBL_SEQ_00082								-1.73231e-06	1	1	1	3	2	-6.24271e-05	false	0	0	0	0	0	0	0	0	0
SCRMBL_SEQ_00083								-6.84236e-09	1	1	1	3	2	5.96133e-06	false	0	0	0	0	0	0	0	0	0
SCRMBL_SEQ_00084								1.02118e-08	0.999919	1	1	3	2	4.38982e-07	false	0	0	0	0	0	0	0	0	0
SCRMBL_SEQ_00085								0.000222539	0.988098	1	1	3	2	-0.000581267	false	0	0	0	0	0	0	0	0	0
SCRMBL_SEQ_00086								2.23672e-08	0.999881	1	1	3	2	6.46022e-06	false	0	0	0	0	0	0	0	0	0
SCRMBL_SEQ_00087								-2.53749e-10	1	1	1	3	2	-3.99886e-08	false	0	0	0	0	0	0	0	0	0
SCRMBL_SEQ_00088								5.63605e-05	0.99401	1	1	3	2	1.47849e-05	false	0	0	0	0	0	0	0	0	0
SCRMBL_SEQ_00089								-0.00518307	1	1	1	3	2	-0.000376104	false	0	0	0	0	0	0	0	0	0
SCRMBL_SEQ_00090								-3.64253e-09	1	1	1	3	2	-4.31923e-06	false	0	0	0	0	0	0	0	0	0
SCRMBL_SEQ_00091								-1.17599e-07	1	1	1	3	2	2.35078e-06	false	0	0	0	0	0	0	0	0	0
SCRMBL_SEQ_00092								9.85256e-08	0.99975	1	1	3	2	-4.69852e-08	false	0	0	0	0	0	0	0	0	0
SCRMBL_SEQ_00093								-4.77303e-09	1	1	1	3	2	2.82203e-07	false	0	0	0	0	0	0	0	0	0
SCRMBL_SEQ_00094								-1.5707e-09	1	1	1	3	2	3.27438e-07	false	0	0	0	0	0	0	0	0	0
SCRMBL_SEQ_00095								1.74277e-07	0.999667	1	1	3	2	-6.17771e-06	false	0	0	0	0	0	0	0	0	0
SCRMBL_SEQ_00096								7.29506e-08	0.999784	1	1	3	2	-1.65203e-07	false	0	0	0	0	0	0	0	0	0
SCRMBL_SEQ_00097								-3.32352e-07	1	1	1	3	2	-3.30755e-05	false	0	0	0	0	0	0	0	0	0
SCRMBL_SEQ_00098								4.7331e-08	0.999826	1	1	3	2	-1.01009e-08	false	0	0	0	0	0	0	0	0	0
SCRMBL_SEQ_00099								1.98804e-07	0.999644	1	1	3	2	-1.65937e-07	false	0	0	0	0	0	0	0	0	0
SCRMBL_SEQ_00100								0.000657673	0.97954	1	1	3	2	5.33689e-06	false	0	0	0	0	0	0	0	0	0
SCRMBL_SEQ_00101								-7.27837e-05	1	1	1	3	2	-3.90893e-05	false	0	0	0	0	0	0	0	0	0
SCRMBL_SEQ_00102								-1.81897e-07	1	1	1	3	2	-2.89828e-05	false	0	0	0	0	0	0	0	0	0
SCRMBL_SEQ_00103								-8.94843e-08	1	1	1	3	2	-1.50339e-05	false	0	0	0	0	0	0	0	0	0
SCRMBL_SEQ_00104								-1.24714e-09	1	1	1	3	2	1.62158e-06	false	0	0	0	0	0	0	0	0	0
SCRMBL_SEQ_00105								9.07888e-05	0.992398	1	1	3	2	2.59112e-05	false	0	0	0	0	0	0	0	0	0
SCRMBL_SEQ_00106								-2.43061e-05	1	1	1	3	2	-2.77121e-05	false	0	0	0	0	0	0	0	0	0
SCRMBL_SEQ_00107								0.00149948	0.969111	1	1	3	2	1.38208e-05	false	0	0	0	0	0	0	0	0	0
SCRMBL_SEQ_00108								-1.99634e-10	1	1	1	3	2	3.64953e-07	false	0	0	0	0	0	0	0	0	0
SCRMBL_SEQ_00109								1.58925e-08	0.999899	1	1	3	2	-6.91328e-07	false	0	0	0	0	0	0	0	0	0
SCRMBL_SEQ_00110								0.00198442	0.964469	1	1	3	2	-2.68848e-05	false	0	0	0	0	0	0	0	0	0
SCRMBL_SEQ_00111								7.88896e-08	0.999776	1	1	3	2	7.82979e-09	false	0	0	0	0	0	0	0	0	0
SCRMBL_SEQ_00112								2.07365e-09	0.999964	1	1	3	2	-1.01259e-06	false	0	0	0	0	0	0	0	0	0
SCRMBL_SEQ_00113								0.00133606	0.970842	1	1	3	2	-8.48699e-05	false	0	0	0	0	0	0	0	0	0
SCRMBL_SEQ_00114								-5.90426e-08	1	1	1	3	2	-1.0988e-05	false	0	0	0	0	0	0	0	0	0
SCRMBL_SEQ_00115								7.891e-06	0.997759	1	1	3	2	-2.37377e-05	false	0	0	0	0	0	0	0	0	0
SCRMBL_SEQ_00116								-3.76531e-10	1	1	1	3	2	4.55616e-07	false	0	0	0	0	0	0	0	0	0
SCRMBL_SEQ_00117								8.92342e-08	0.999762	1	1	3	2	-1.38959e-06	false	0	0	0	0	0	0	0	0	0
SCRMBL_SEQ_00118								0.000101553	0.99196	1	1	3	2	2.74787e-06	false	0	0	0	0	0	0	0	0	0
SCRMBL_SEQ_00119								-9.32005e-10	1	1	1	3	2	3.27325e-06	false	0	0	0	0	0	0	0	0	0
SCRMBL_SEQ_00120								4.61998e-07	0.999458	1	1	3	2	6.69875e-06	false	0	0	0	0	0	0	0	0	0
SCRMBL_SEQ_00121								0.000103369	0.991888	1	1	3	2	3.70855e-06	false	0	0	0	0	0	0	0	0	0
SCRMBL_SEQ_00122								-0.000371067	1	1	1	3	2	1.47263e-05	false	0	0	0	0	0	0	0	0	0
SCRMBL_SEQ_00123								-6.91058e-06	1	1	1	3	2	2.50823e-05	false	0	0	0	0	0	0	0	0	0
SCRMBL_SEQ_00124								9.09495e-13	0.999999	1	1	3	2	-6.32251e-07	false	0	0	0	0	0	0	0	0	0
SCRMBL_SEQ_00125								-0.000492519	1	1	1	3	2	-0.000190715	false	0	0	0	0	0	0	0	0	0
SCRMBL_SEQ_00126								-1.61126e-08	1	1	1	3	2	-5.82816e-06	false	0	0	0	0	0	0	0	0	0
SCRMBL_SEQ_00127								-1.05201e-08	1	1	1	3	2	1.06682e-06	false	0	0	0	0	0	0	0	0	0
SCRMBL_SEQ_00128								-2.39032e-06	1	1	1	3	2	-2.59352e-05	false	0	0	0	0	0	0	0	0	0
SCRMBL_SEQ_00129								-2.40652e-09	1	1	1	3	2	-7.61312e-07	false	0	0	0	0	0	0	0	0	0
SCRMBL_SEQ_00130								3.32784e-09	0.999954	1	1	3	2	4.76872e-08	false	0	0	0	0	0	0	0	0	0
SCRMBL_SEQ_00131								0.0132007	0.908529	0.975334	1	3	2	-0.000217597	false	0	0	0	0	0	0	0	0	0
SCRMBL_SEQ_00132								-5.125e-08	1	1	1	3	2	3.03967e-06	false	0	0	0	0	0	0	0	0	0
SCRMBL_SEQ_00133								-6.03468e-08	1	1	1	3	2	7.82257e-06	false	0	0	0	0	0	0	0	0	0
SCRMBL_SEQ_00134								-0.000309402	1	1	1	3	2	7.73967e-05	false	0	0	0	0	0	0	0	0	0
SCRMBL_SEQ_00135								0.00101729	0.974556	1	1	3	2	0.000103088	false	0	0	0	0	0	0	0	0	0
SCRMBL_SEQ_00136								4.70185e-06	0.99827	1	1	3	2	2.75296e-05	false	0	0	0	0	0	0	0	0	0
SCRMBL_SEQ_00137								-2.35668e-08	1	1	1	3	2	-7.32262e-06	false	0	0	0	0	0	0	0	0	0
SCRMBL_SEQ_00138								1.04592e-10	0.999992	1	1	3	2	-9.1784e-08	false	0	0	0	0	0	0	0	0	0
SCRMBL_SEQ_00139								2.97405e-10	0.999986	1	1	3	2	1.89477e-08	false	0	0	0	0	0	0	0	0	0
SCRMBL_SEQ_00140								2.03636e-08	0.999886	1	1	3	2	-1.33767e-07	false	0	0	0	0	0	0	0	0	0
SCRMBL_SEQ_00141								-2.74878e-07	1	1	1	3	2	1.35296e-05	false	0	0	0	0	0	0	0	0	0
SCRMBL_SEQ_00142								1.628e-10	0.99999	1	1	3	2	-8.39049e-07	false	0	0	0	0	0	0	0	0	0
SCRMBL_SEQ_00143								-6.32099e-11	1	1	1	3	2	1.31773e-07	false	0	0	0	0	0	0	0	0	0
SCRMBL_SEQ_00144								-9.44056e-10	1	1	1	3	2	2.86168e-06	false	0	0	0	0	0	0	0	0	0
SCRMBL_SEQ_00145								-1.31977e-08	1	1	1	3	2	4.85832e-06	false	0	0	0	0	0	0	0	0	0
SCRMBL_SEQ_00146								-3.83689e-08	1	1	1	3	2	1.0865e-05	false	0	0	0	0	0	0	0	0	0
SCRMBL_SEQ_00147								4.66298e-09	0.999946	1	1	3	2	1.54062e-06	false	0	0	0	0	0	0	0	0	0
SCRMBL_SEQ_00148								0.000133978	0.990765	1	1	3	2	-0.000230883	false	0	0	0	0	0	0	0	0	0
SCRMBL_SEQ_00149								6.86005e-08	0.999791	1	1	3	2	-4.25852e-06	false	0	0	0	0	0	0	0	0	0
SCRMBL_SEQ_00150								-2.37287e-09	1	1	1	3	2	-3.02787e-06	false	0	0	0	0	0	0	0	0	0
SCRMBL_SEQ_00151								3.60482e-07	0.999521	1	1	3	2	3.66053e-06	false	0	0	0	0	0	0	0	0	0
SCRMBL_SEQ_00152								-0.000261258	1	1	1	3	2	-0.000959516	false	0	0	0	0	0	0	0	0	0
SCRMBL_SEQ_00153								1.86713e-06	0.99891	1	1	3	2	-4.54076e-06	false	0	0	0	0	0	0	0	0	0
SCRMBL_SEQ_00154								3.64353e-08	0.999848	1	1	3	2	2.32734e-07	false	0	0	0	0	0	0	0	0	0
SCRMBL_SEQ_00155								0.000149206	0.990254	1	1	3	2	-1.89693e-06	false	0	0	0	0	0	0	0	0	0
SCRMBL_SEQ_00156								-7.13953e-11	1	1	1	3	2	-2.76507e-08	false	0	0	0	0	0	0	0	0	0
SCRMBL_SEQ_00158								0.0018485	0.965706	1	1	3	2	2.5696e-05	false	0	0	0	0	0	0	0	0	0
SCRMBL_SEQ_00159								-4.21787e-08	1	1	1	3	2	-1.09047e-05	false	0	0	0	0	0	0	0	0	0
SCRMBL_SEQ_00160								-1.16961e-09	1	1	1	3	2	-8.59737e-07	false	0	0	0	0	0	0	0	0	0
SCRMBL_SEQ_00161								0.000299069	0.986202	1	1	3	2	7.98083e-06	false	0	0	0	0	0	0	0	0	0
SCRMBL_SEQ_00162								-3.43243e-09	1	1	1	3	2	-2.39295e-06	false	0	0	0	0	0	0	0	0	0
SCRMBL_SEQ_00163								-8.18545e-12	1	1	1	3	2	1.62046e-09	false	0	0	0	0	0	0	0	0	0
SCRMBL_SEQ_00164								-2.23035e-06	1	1	1	3	2	-0.00011076	false	0	0	0	0	0	0	0	0	0
SCRMBL_SEQ_00165								-2.1405e-09	1	1	1	3	2	2.46852e-06	false	0	0	0	0	0	0	0	0	0
SCRMBL_SEQ_00166								2.22008e-09	0.999962	1	1	3	2	-2.01138e-07	false	0	0	0	0	0	0	0	0	0
SCRMBL_SEQ_00167								3.56931e-09	0.999952	1	1	3	2	-1.09985e-06	false	0	0	0	0	0	0	0	0	0
SCRMBL_SEQ_00168								-3.54157e-09	1	1	1	3	2	9.51974e-07	false	0	0	0	0	0	0	0	0	0
SCRMBL_SEQ_00169								-3.96994e-08	1	1	1	3	2	1.11633e-05	false	0	0	0	0	0	0	0	0	0
SCRMBL_SEQ_00170								-3.65838e-05	1	1	1	3	2	-0.00032254	false	0	0	0	0	0	0	0	0	0
SCRMBL_SEQ_00171								-5.32873e-09	1	1	1	3	2	-6.01072e-06	false	0	0	0	0	0	0	0	0	0
SCRMBL_SEQ_00172								-2.16046e-08	1	1	1	3	2	-7.89537e-06	false	0	0	0	0	0	0	0	0	0
SCRMBL_SEQ_00173								4.71846e-09	0.999945	1	1	3	2	3.43352e-07	false	0	0	0	0	0	0	0	0	0
SCRMBL_SEQ_00174								1.09351e-07	0.999736	1	1	3	2	3.04524e-06	false	0	0	0	0	0	0	0	0	0
SCRMBL_SEQ_00175								-0.0125494	1	1	1	3	2	9.35199e-06	false	0	0	0	0	0	0	0	0	0
SCRMBL_SEQ_00176								-6.29359e-06	1	1	1	3	2	1.19847e-05	false	0	0	0	0	0	0	0	0	0
SCRMBL_SEQ_00177								1.90312e-10	0.999989	1	1	3	2	3.47072e-07	false	0	0	0	0	0	0	0	0	0
SCRMBL_SEQ_00178								-5.1079e-08	1	1	1	3	2	-4.68963e-06	false	0	0	0	0	0	0	0	0	0
SCRMBL_SEQ_00179								-1.37929e-07	1	1	1	3	2	8.70898e-06	false	0	0	0	0	0	0	0	0	0
SCRMBL_SEQ_00180								-0.012626	1	1	1	3	2	-0.000152169	false	0	0	0	0	0	0	0	0	0
SCRMBL_SEQ_00181								-8.78642e-08	1	1	1	3	2	2.23557e-06	false	0	0	0	0	0	0	0	0	0
SCRMBL_SEQ_00182								4.24734e-10	0.999984	1	1	3	2	-1.52464e-09	false	0	0	0	0	0	0	0	0	0
SCRMBL_SEQ_00183								-2.00089e-11	1	1	1	3	2	6.36305e-07	false	0	0	0	0	0	0	0	0	0
SCRMBL_SEQ_00184								-0.000333337	1	1	1	3	2	0.00103662	false	0	0	0	0	0	0	0	0	0
SCRMBL_SEQ_00185								8.74479e-09	0.999925	1	1	3	2	-6.77659e-07	false	0	0	0	0	0	0	0	0	0
SCRMBL_SEQ_00186								0.00322591	0.954707	0.997885	1	3	2	-0.000137923	false	0	0	0	0	0	0	0	0	0
SCRMBL_SEQ_00187								-2.59615e-07	1	1	1	3	2	-3.52133e-05	false	0	0	0	0	0	0	0	0	0
SCRMBL_SEQ_00188								-7.31052e-09	1	1	1	3	2	1.76919e-05	false	0	0	0	0	0	0	0	0	0
SCRMBL_SEQ_00189								4.63842e-11	0.999995	1	1	3	2	-3.72696e-08	false	0	0	0	0	0	0	0	0	0
SCRMBL_SEQ_00190								0.000172091	0.989533	1	1	3	2	-0.000112598	false	0	0	0	0	0	0	0	0	0
SCRMBL_SEQ_00191								-0.000311971	1	1	1	3	2	-2.25433e-05	false	0	0	0	0	0	0	0	0	0
SCRMBL_SEQ_00192								2.8515e-06	0.998653	1	1	3	2	9.12152e-05	false	0	0	0	0	0	0	0	0	0
SCRMBL_SEQ_00193								-1.10767e-07	1	1	1	3	2	3.84732e-06	false	0	0	0	0	0	0	0	0	0
SCRMBL_SEQ_00194								3.36968e-09	0.999954	1	1	3	2	-2.31754e-06	false	0	0	0	0	0	0	0	0	0
SCRMBL_SEQ_00195								-5.02364e-08	1	1	1	3	2	-3.7254e-06	false	0	0	0	0	0	0	0	0	0
SCRMBL_SEQ_00196								-5.92194e-07	1	1	1	3	2	-1.84568e-05	false	0	0	0	0	0	0	0	0	0
SCRMBL_SEQ_00197								0.000748762	0.97817	1	1	3	2	1.06705e-05	false	0	0	0	0	0	0	0	0	0
SCRMBL_SEQ_00198								0.000178391	0.989344	1	1	3	2	-5.33832e-07	false	0	0	0	0	0	0	0	0	0
SCRMBL_SEQ_00199								9.39061e-07	0.999227	1	1	3	2	-1.69276e-07	false	0	0	0	0	0	0	0	0	0
SCRMBL_SEQ_00200								-8.69477e-10	1	1	1	3	2	-5.41433e-07	false	0	0	0	0	0	0	0	0	0
SCRMBL_SEQ_00201								4.8658e-10	0.999982	1	1	3	2	-1.80489e-07	false	0	0	0	0	0	0	0	0	0
SCRMBL_SEQ_00202								-6.66278e-07	1	1	1	3	2	-1.204e-05	false	0	0	0	0	0	0	0	0	0
SCRMBL_SEQ_00203								1.1548e-07	0.999729	1	1	3	2	-2.33663e-06	false	0	0	0	0	0	0	0	0	0
SCRMBL_SEQ_00204								0.00109115	0.973649	1	1	3	2	3.90114e-05	false	0	0	0	0	0	0	0	0	0
SCRMBL_SEQ_00205								0.00174105	0.966717	1	1	3	2	-1.50082e-05	false	0	0	0	0	0	0	0	0	0
SCRMBL_SEQ_00206								-3.9167e-06	1	1	1	3	2	7.23863e-05	false	0	0	0	0	0	0	0	0	0
SCRMBL_SEQ_00207								-3.93878e-05	1	1	1	3	2	6.37394e-05	false	0	0	0	0	0	0	0	0	0
SCRMBL_SEQ_00208								-0.000834395	1	1	1	3	2	-1.18195e-05	false	0	0	0	0	0	0	0	0	0
SCRMBL_SEQ_00209								-4.35452e-07	1	1	1	3	2	1.62707e-06	false	0	0	0	0	0	0	0	0	0
SCRMBL_SEQ_00210								2.10321e-10	0.999988	1	1	3	2	-1.78261e-06	false	0	0	0	0	0	0	0	0	0
SCRMBL_SEQ_00211								-1.74244e-05	1	1	1	3	2	-5.28043e-05	false	0	0	0	0	0	0	0	0	0
SCRMBL_SEQ_00212								-3.51247e-09	1	1	1	3	2	-1.88822e-06	false	0	0	0	0	0	0	0	0	0
SCRMBL_SEQ_00213								-2.3613e-05	1	1	1	3	2	5.47435e-05	false	0	0	0	0	0	0	0	0	0
SCRMBL_SEQ_00214								3.04681e-11	0.999996	1	1	3	2	-1.65609e-07	false	0	0	0	0	0	0	0	0	0
SCRMBL_SEQ_00215								-2.43263e-08	1	1	1	3	2	8.67768e-06	false	0	0	0	0	0	0	0	0	0
SCRMBL_SEQ_00216								-5.32145e-09	1	1	1	3	2	-3.7536e-06	false	0	0	0	0	0	0	0	0	0
SCRMBL_SEQ_00217								9.40629e-06	0.997553	1	1	3	2	2.19154e-05	false	0	0	0	0	0	0	0	0	0
SCRMBL_SEQ_00218								-3.28886e-07	1	1	1	3	2	8.01128e-06	false	0	0	0	0	0	0	0	0	0
SCRMBL_SEQ_00219								-0.000403689	1	1	1	3	2	0.000147119	false	0	0	0	0	0	0	0	0	0
SCRMBL_SEQ_00220								-5.3883e-09	1	1	1	3	2	3.48523e-06	false	0	0	0	0	0	0	0	0	0
SCRMBL_SEQ_00221								0.0202113	0.886949	0.964071	1	3	2	-0.000123488	false	0	0	0	0	0	0	0	0	0
SCRMBL_SEQ_00222								0.000143147	0.990454	1	1	3	2	5.24611e-07	false	0	0	0	0	0	0	0	0	0
SCRMBL_SEQ_00223								-1.06947e-08	1	1	1	3	2	-5.09251e-06	false	0	0	0	0	0	0	0	0	0
SCRMBL_SEQ_00224								-0.00132833	1	1	1	3	2	-0.000197138	false	0	0	0	0	0	0	0	0	0
SCRMBL_SEQ_00225								2.87227e-05	0.995724	1	1	3	2	-1.01131e-05	false	0	0	0	0	0	0	0	0	0
SCRMBL_SEQ_00226								4.77939e-09	0.999945	1	1	3	2	4.55276e-07	false	0	0	0	0	0	0	0	0	0
SCRMBL_SEQ_00227								-2.23372e-09	1	1	1	3	2	2.71324e-06	false	0	0	0	0	0	0	0	0	0
SCRMBL_SEQ_00228								-3.10592e-10	1	1	1	3	2	2.8709e-07	false	0	0	0	0	0	0	0	0	0
SCRMBL_SEQ_00229								3.27896e-09	0.999954	1	1	3	2	1.21855e-08	false	0	0	0	0	0	0	0	0	0
SCRMBL_SEQ_00230								-9.2723e-10	1	1	1	3	2	7.94492e-07	false	0	0	0	0	0	0	0	0	0
SCRMBL_SEQ_00231								-4.84624e-09	1	1	1	3	2	-1.06737e-06	false	0	0	0	0	0	0	0	0	0
SCRMBL_SEQ_00232								-1.72349e-09	1	1	1	3	2	-1.11989e-06	false	0	0	0	0	0	0	0	0	0
SCRMBL_SEQ_00233								6.36646e-12	0.999998	1	1	3	2	2.47812e-07	false	0	0	0	0	0	0	0	0	0
SCRMBL_SEQ_00234								-1.81899e-12	1	1	1	3	2	-5.26172e-08	false	0	0	0	0	0	0	0	0	0
SCRMBL_SEQ_00235								-1.65255e-09	1	1	1	3	2	4.61154e-06	false	0	0	0	0	0	0	0	0	0
SCRMBL_SEQ_00236								6.00267e-11	0.999994	1	1	3	2	5.22114e-07	false	0	0	0	0	0	0	0	0	0
SCRMBL_SEQ_00237								-2.02704e-10	1	1	1	3	2	2.2782e-06	false	0	0	0	0	0	0	0	0	0
SCRMBL_SEQ_00238								7.05795e-08	0.999788	1	1	3	2	1.16029e-07	false	0	0	0	0	0	0	0	0	0
SCRMBL_SEQ_00239								8.80391e-10	0.999976	1	1	3	2	2.14499e-07	false	0	0	0	0	0	0	0	0	0
SCRMBL_SEQ_00240								-4.15093e-09	1	1	1	3	2	2.90683e-06	false	0	0	0	0	0	0	0	0	0
SCRMBL_SEQ_00241								7.31234e-10	0.999978	1	1	3	2	-2.17377e-06	false	0	0	0	0	0	0	0	0	0
SCRMBL_SEQ_00242								-1.50794e-09	1	1	1	3	2	2.14262e-06	false	0	0	0	0	0	0	0	0	0
SCRMBL_SEQ_00243								-1.53977e-09	1	1	1	3	2	-4.74458e-06	false	0	0	0	0	0	0	0	0	0
SCRMBL_SEQ_00244								-4.78394e-10	1	1	1	3	2	7.32552e-07	false	0	0	0	0	0	0	0	0	0
SCRMBL_SEQ_00245								-9.9335e-09	1	1	1	3	2	-6.27733e-07	false	0	0	0	0	0	0	0	0	0
SCRMBL_SEQ_00246								-1.9354e-08	1	1	1	3	2	-1.11288e-05	false	0	0	0	0	0	0	0	0	0
SCRMBL_SEQ_00247								-1.58252e-10	1	1	1	3	2	3.74612e-07	false	0	0	0	0	0	0	0	0	0
SCRMBL_SEQ_00248								-1.07958e-05	1	1	1	3	2	-6.76928e-05	false	0	0	0	0	0	0	0	0	0
SCRMBL_SEQ_00249								-7.03858e-09	1	1	1	3	2	3.79663e-06	false	0	0	0	0	0	0	0	0	0
SCRMBL_SEQ_00250								-3.18826e-07	1	1	1	3	2	2.68492e-05	false	0	0	0	0	0	0	0	0	0

### Sheet: S4-iMGL_MPRA_AllelicActivity
rsID	chr	bp	effect_allele	non_effect_allele	REF_match	fdr	logFC	CRS
rs7522921	chr1	99728749	C	G	FALSE	0.302832	-0.0940786	active
rs4333869	chr1	99737167	A	G	TRUE	0.610955	0.0474545	active
rs11166315	chr1	99737287	C	G	FALSE	0.964628	-0.0102499	active
rs1332018	chr1	109740350	T	G	TRUE	1.91502537900813e-09	-0.24661	remove
rs12137472	chr1	111133952	T	G	FALSE	0.432714	0.0661546	active
rs6674386	chr1	112841844	T	C	TRUE	0.0331237	0.227646	active
rs6687054	chr1	112841878	A	C	FALSE	0.610958	-0.077425	active
rs6698018	chr1	112841920	T	G	TRUE	0.587908	0.0674282	active
rs6677225	chr1	112842177	T	C	TRUE	0.898192	0.0141284	active
rs6677237	chr1	112842208	T	C	TRUE	0.182291	0.107571	active
rs6692406	chr1	112842298	T	C	FALSE	0.0759778	-0.122115	active
rs12741871	chr1	112842494	T	G	FALSE	0.0400183	-0.135349	active
rs12742016	chr1	112842543	T	C	FALSE	0.707819	-0.0309892	active
rs12756538	chr1	112842547	T	C	TRUE	0.373149	0.496826	remove
rs4528168	chr1	147084779	C	G	FALSE	0.0965967	-0.154791	remove
rs1867143	chr1	147085192	A	G	TRUE	0.632202	0.0287365	active
rs72692814	chr1	149928372	C	G	TRUE	0.954205	-0.00847572	active
rs12085466	chr1	160665668	T	C	FALSE	0.934054	0.0112526	active
rs12058478	chr1	160665680	T	C	TRUE	0.0845524	0.118311	active
rs4656943	chr1	160863736	A	G	TRUE	0.122886	-0.0945357	active
rs12040750	chr1	160864015	T	G	TRUE	0.00298382	0.168561	remove
rs1417582	chr1	161726298	T	C	FALSE	0.550978	0.0358633	active
rs34868416	chr1	161727529	A	G	TRUE	0.0508528	0.104692	remove
rs12123267	chr1	162229561	T	C	TRUE	0.419468	-0.120174	active
rs2273314	chr1	16216340	A	G	FALSE	0.700915	-0.0352133	active
rs2273313	chr1	16216381	A	T	FALSE	0.610021	0.0350134	active
rs2273312	chr1	16216442	T	G	FALSE	0.480761	0.0416986	active
rs2902570	chr1	168149054	A	G	TRUE	0.0294997	-0.218074	active
rs4987353	chr1	169697846	A	G	TRUE	2.48312352978802e-05	0.425044	active
rs12124750	chr1	169907145	T	C	FALSE	0.643232	-0.0447671	active
rs7549347	chr1	171820059	A	G	TRUE	0.885681	-0.0238927	active
rs7517546	chr1	171820065	A	G	FALSE	0.181927	-0.147966	active
rs7517555	chr1	171820086	A	C	FALSE	0.91974	-0.0144688	active
rs7520688	chr1	171820222	T	G	FALSE	0.93768	-0.0106413	active
rs2761573	chr1	183623281	T	G	TRUE	0.92455	0.0171327	active
rs17488675	chr1	183623435	T	C	TRUE	0.653706	0.0392149	active
rs2500103	chr1	183842643	A	G	TRUE	0.0775683	0.128435	active
rs12061722	chr1	186618017	C	G	FALSE	0.0807692	-0.158217	active
rs13375705	chr1	199399587	A	T	TRUE	0.594009	0.0611746	active
rs13375326	chr1	199399755	T	G	TRUE	0.701614	0.0545273	active
rs13375709	chr1	199399769	T	C	FALSE	0.609227	0.0536829	active
rs12059945	chr1	199400351	T	C	TRUE	0.213359	0.139969	remove
rs12059985	chr1	199400405	A	C	TRUE	0.119478	-0.186994	remove
rs72745587	chr1	199400747	A	G	TRUE	0.00480378	0.230503	active
rs72747280	chr1	199461249	T	C	FALSE	0.952302	0.0173251	active
rs9438393	chr1	205813590	A	G	FALSE	0.617242	0.0322664	remove
rs35125368	chr1	206699286	A	G	TRUE	0.150055	-0.0986893	active
rs3002297	chr1	214362718	A	G	FALSE	0.426456	0.0767772	active
rs71643439	chr1	217043038	T	C	TRUE	0.140877	0.15461	active
rs1976403	chr1	21439960	A	C	FALSE	0.86944	0.0126942	active
rs1566523	chr1	21440170	C	G	TRUE	0.700292	-0.0365818	active
rs6679291	chr1	221334222	A	G	TRUE	0.52458	0.0822598	active
rs113935760	chr1	224169591	T	C	TRUE	0.216961	0.0901495	active
rs7520429	chr1	224169782	C	G	TRUE	0.0679199	0.109008	active
rs6692443	chr1	224169918	T	C	TRUE	0.0197973	-0.131357	active
rs6426089	chr1	225812277	A	G	FALSE	0.514161	0.0530443	remove
rs12406714	chr1	226989360	T	C	FALSE	0.00368525	0.198789	active
rs3768421	chr1	226989492	A	G	TRUE	0.564483	-0.0790857	active
rs3768423	chr1	226989592	A	G	TRUE	0.00309106	-0.248206	active
rs3768424	chr1	226989743	A	G	FALSE	0.0989237	0.118591	active
rs3768425	chr1	226990426	A	G	FALSE	0.0711314	-0.134238	active
rs6687883	chr1	229582109	T	C	TRUE	0.52597	-0.0511226	active
rs6678454	chr1	229582232	C	G	TRUE	0.855306	-0.0192323	remove
rs12049351	chr1	229582254	C	G	FALSE	0.117125	-0.112415	active
rs12042088	chr1	229582388	T	G	TRUE	0.664933	-0.0470828	active
rs6679453	chr1	231054072	A	G	FALSE	0.921831	0.0152729	active
rs1737362	chr1	23728310	T	C	FALSE	0.0231216	0.134242	remove
rs2143162	chr1	25140456	T	C	FALSE	0.773242	0.0342323	active
rs2143163	chr1	25146799	T	C	FALSE	7.77929795136043e-05	-0.264299	active
rs11247706	chr1	27887472	C	G	TRUE	0.91974	0.00899748	active
rs12074935	chr1	28581801	C	G	TRUE	7.71620680635555e-05	-0.277623	remove
rs3795426	chr1	32240525	A	G	TRUE	0.00237005	0.191138	active
rs7531479	chr1	36663986	A	G	TRUE	0.28545	0.0956639	active
rs3768324	chr1	39026790	T	C	TRUE	0.609227	-0.0428166	active
rs7548120	chr1	39738752	A	T	FALSE	0.986791	0.00549997	active
rs3889696	chr1	44672527	A	G	FALSE	0.00918253	-0.230775	active
rs3748643	chr1	45500031	T	G	TRUE	0.192475	-0.093174	remove
rs953823	chr1	46204587	A	G	FALSE	0.0589771	0.175086	remove
rs3766236	chr1	46581769	A	G	FALSE	0.131494	0.147292	active
rs11584276	chr1	63593801	T	C	TRUE	0.276648	0.0504595	remove
rs217490	chr1	63593973	C	G	FALSE	0.803484	-0.0169213	active
rs485122	chr1	66732959	T	C	TRUE	0.0724504	0.153158	active
rs473470	chr1	66739644	T	C	TRUE	0.121872	0.148253	active
rs500905	chr1	66752321	C	G	FALSE	0.75962	0.0307903	active
rs519989	chr1	89757841	A	C	TRUE	0.687368	0.0406567	active
rs12141895	chr1	93042350	C	G	TRUE	0.890712	-0.0222833	active
rs7920721	chr10	11678309	A	G	FALSE	0.390305	0.076514	active
rs4752276	chr10	119290506	T	C	TRUE	0.954024	-0.00680239	active
rs2421016	chr10	122407996	T	C	TRUE	0.749118	0.0736473	active
rs10901846	chr10	124957702	A	G	TRUE	0.0925929	0.11439	active
rs16916922	chr10	18178815	A	T	FALSE	0.0673638	-0.129977	remove
rs16916925	chr10	18179282	A	G	FALSE	0.589168	0.0582085	active
rs2934710	chr10	27615214	A	G	FALSE	0.007072	0.238533	remove
rs2451928	chr10	27615246	A	G	TRUE	0.160909	-0.168932	active
rs1755085	chr10	31962003	T	C	FALSE	0.429978	-0.0846706	active
rs7074238	chr10	44940296	T	C	TRUE	0.34084	0.0822359	active
rs10745277	chr10	48493830	A	G	TRUE	0.268456	-0.0684228	active
rs11255549	chr10	5852177	A	G	TRUE	0.316114	-0.0720501	active
rs10905302	chr10	5852199	A	G	FALSE	0.109851	-0.109331	active
rs10905303	chr10	5852217	A	C	TRUE	0.0805799	0.26996	remove
rs10905307	chr10	5852537	A	G	FALSE	0.92865	-0.0126468	remove
rs2380201	chr10	5852687	T	C	TRUE	0.374818	0.0775975	active
rs2380200	chr10	5852976	A	G	FALSE	0.132174	0.328359	remove
rs11524382	chr10	5866722	T	C	TRUE	0.0436095	-0.261692	active
rs4948380	chr10	59980299	A	G	FALSE	0.0140582	-0.285875	remove
rs10821626	chr10	59980504	A	G	FALSE	0.974276	-0.00935736	active
rs80074217	chr10	65570468	A	G	FALSE	0.0267832	-0.203749	active
rs1124397	chr10	71235456	T	C	FALSE	0.0326775	0.112495	active
rs12357530	chr10	74168896	A	C	TRUE	0.967078	-0.00622095	active
rs35981703	chr10	77556094	A	T	TRUE	0.357519	0.0822386	active
rs34270751	chr10	77574703	T	C	FALSE	0.361218	0.0800883	active
rs6585858	chr10	84406840	A	G	FALSE	0.125509	0.121352	active
rs12774137	chr10	84500357	A	G	TRUE	0.130751	0.17429	active
rs303218	chr10	89392836	A	G	TRUE	0.873377	0.0239993	active
rs61870823	chr10	89809104	A	C	TRUE	0.629878	-0.0459997	remove
rs7076194	chr10	89837109	T	G	FALSE	0.599105	0.0420992	active
rs7076219	chr10	89837163	T	G	FALSE	0.996912	0.00357637	remove
rs68147789	chr10	89837189	C	G	TRUE	0.943953	0.00956893	remove
rs61869800	chr10	89837351	A	G	TRUE	0.479121	0.0496887	remove
rs3740040	chr10	89837669	T	C	FALSE	0.689816	0.0257384	active
rs77893640	chr10	89837797	T	C	TRUE	0.738679	0.019861	remove
rs1326199	chr10	89837870	C	G	FALSE	0.167459	0.0707502	active
rs1326198	chr10	89837879	A	G	FALSE	0.858328	-0.0129828	active
rs3740042	chr10	89838162	T	G	FALSE	9.35000407770123e-05	0.188801	remove
rs58933281	chr10	89838417	T	G	TRUE	0.888782	-0.0134894	active
rs4933677	chr10	91609339	A	G	FALSE	0.242069	0.0709777	active
rs10881934	chr10	91633251	C	G	TRUE	0.0273317	-0.136862	active
rs12263200	chr10	93063138	T	G	TRUE	4.45709045319317e-06	-0.227443	active
rs7101207	chr10	94363100	A	G	TRUE	0.994615	-0.00243486	active
rs11189168	chr10	97366012	T	C	FALSE	0.000159799	-0.362312	active
rs10882907	chr10	97366031	C	G	TRUE	0.0669943	0.134532	remove
rs9888117	chr10	97400206	C	G	FALSE	0.764831	-0.0268111	remove
rs2297668	chr10	97400289	T	C	TRUE	0.877	-0.0142377	remove
rs1048442	chr10	97400395	A	G	FALSE	0.35779	0.0574174	remove
rs73003351	chr11	107825187	A	G	FALSE	0.855593	-0.0194332	active
rs2136361	chr11	110486409	T	C	TRUE	0.199308	-0.278492	active
rs10891125	chr11	110486585	A	G	FALSE	1.19183382069948e-11	0.427543	active
rs477036	chr11	117313198	T	C	FALSE	0.0912046	-0.121123	active
rs659564	chr11	118700205	A	C	TRUE	0.393577	0.0796547	active
rs642224	chr11	118700210	A	G	TRUE	0.00732531	0.179693	active
rs541631	chr11	118700314	A	G	FALSE	0.949441	0.00108444	active
rs658676	chr11	118700414	T	C	TRUE	0.361095	0.0936382	active
rs488141	chr11	118700459	A	G	FALSE	0.28424	-0.118184	active
rs76619518	chr11	12171080	T	C	TRUE	0.917809	-0.00917157	active
rs11219147	chr11	123457495	A	G	TRUE	0.528422	0.0801852	remove
rs692955	chr11	126214601	A	G	TRUE	0.8757	-0.0275506	remove
rs61878847	chr11	12989420	A	G	FALSE	0.649877	-0.0626247	active
rs61878848	chr11	12989428	A	G	FALSE	0.107875	-0.183271	active
rs61878849	chr11	12989456	A	C	TRUE	0.986741	-0.0057821	active
rs77815606	chr11	132079115	A	C	TRUE	0.0250827	-0.20834	active
rs597320	chr11	134149466	A	G	TRUE	0.952302	-0.0122539	remove
rs10741618	chr11	13448939	T	C	FALSE	0.0110945	-0.276294	active
rs10741619	chr11	13449082	T	C	FALSE	0.0245684	-0.195426	remove
rs307254	chr11	13487269	T	C	TRUE	0.0548711	-0.0995602	active
rs734094	chr11	2301990	A	G	TRUE	0.646192	-0.037082	active
rs10831733	chr11	2303210	T	C	TRUE	0.897861	0.0114707	active
rs1058964	chr11	308426	C	G	TRUE	0.977921	-0.00308214	remove
rs208078	chr11	31107174	T	G	TRUE	0.399878	-0.0892276	active
rs2774406	chr11	31209987	T	C	TRUE	0.0273151	-0.150807	active
rs6421983	chr11	320394	T	C	TRUE	0.015568	0.157105	active
rs34481144	chr11	320836	T	C	TRUE	0.656871	-0.0347455	active
rs149234067	chr11	33700538	T	G	TRUE	0.378443	0.519461	remove
rs12277565	chr11	40787066	T	C	FALSE	0.0292705	0.240953	remove
rs12270654	chr11	40787093	T	G	TRUE	0.245501	0.103761	remove
rs75426780	chr11	40787466	A	G	FALSE	0.988926	0.0040748	active
rs1401419	chr11	45858188	T	C	FALSE	0.00741824	-0.172428	active
rs573592	chr11	59765131	T	C	TRUE	0.726577	0.038378	active
rs77531910	chr11	59765214	C	G	FALSE	0.417185	0.0767754	active
rs60009036	chr11	59765586	A	C	FALSE	0.738484	0.0327256	active
rs75068197	chr11	59787186	A	G	FALSE	0.918736	0.0111411	remove
rs75459935	chr11	59787235	A	C	FALSE	0.85361	-0.028225	active
rs17154687	chr11	60252135	A	G	FALSE	0.0263906	0.216544	active
rs968567	chr11	61828092	T	C	TRUE	0.435399	0.062874	active
rs2727258	chr11	61922711	A	G	TRUE	7.17203021717806e-05	0.242505	active
rs3809073	chr11	63614405	T	G	TRUE	2.08796784609715e-05	0.202416	remove
rs58658207	chr11	63614551	A	C	TRUE	0.474365	0.0534396	remove
rs692842	chr11	64391211	T	C	TRUE	0.863563	0.0228363	active
rs692813	chr11	64391234	A	G	TRUE	0.604372	0.0506814	active
rs2279864	chr11	66480373	A	G	TRUE	0.000576141	-0.210434	active
rs2428815	chr11	67997192	C	G	TRUE	0.0686046	0.0904754	remove
rs11228383	chr11	68855760	T	G	FALSE	0.196967	-0.109197	active
rs1491823	chr11	6926908	T	G	FALSE	0.893888	-0.0536042	remove
rs55678639	chr11	70470286	A	G	FALSE	0.00999951	-0.251452	active
rs7943938	chr11	74311772	T	G	TRUE	0.9577	-0.0250741	remove
rs670736	chr11	86672637	A	G	TRUE	0.247822	-0.0852488	remove
rs498156	chr11	95307742	T	C	TRUE	0.347465	0.0816075	active
rs10840292	chr11	9708639	T	C	FALSE	0.246188	0.075609	active
rs55829819	chr12	101777698	T	G	FALSE	0.172948	0.105006	active
rs55847668	chr12	101777809	T	C	TRUE	2.76896170739965e-06	-0.372946	remove
rs2634160	chr12	10167410	C	G	FALSE	0.949895	-0.0148357	active
rs3741860	chr12	10167845	A	G	TRUE	0.000858553	-0.290444	active
rs10745965	chr12	103400468	A	C	TRUE	0.733781	0.0350827	active
rs10861015	chr12	103442978	A	G	TRUE	0.0132453	-0.271142	active
rs1122572	chr12	107880991	A	G	TRUE	0.0773512	-0.117418	active
rs278147	chr12	119675638	T	G	TRUE	0.192773	0.118125	active
rs278148	chr12	119675817	A	G	FALSE	0.00309402	-0.188486	active
rs10849690	chr12	119676400	C	G	FALSE	0.000169439	-0.28901	active
rs28682461	chr12	121425490	A	G	TRUE	0.142139	-0.0998369	active
rs74543852	chr12	121461233	A	G	TRUE	0.0910381	-0.127268	active
rs77526229	chr12	121939291	A	C	FALSE	0.200902	0.0793826	active
rs2058609	chr12	12817858	A	G	FALSE	0.0112806	-0.200342	active
rs7296684	chr12	14554194	T	C	TRUE	2.73808863815877e-05	-0.340148	active
rs2032762	chr12	14554839	C	G	FALSE	0.00084084	-0.17262	active
rs859224	chr12	27095016	T	G	TRUE	0.671748	-0.0518445	active
rs7315986	chr12	27193245	T	C	TRUE	0.321899	0.113855	active
rs60062551	chr12	32217344	T	C	TRUE	0.358946	0.111252	active
rs56082138	chr12	32217359	A	G	TRUE	0.356893	-0.145587	active
rs16919490	chr12	32217476	T	C	TRUE	6.84091548148455e-06	0.512652	active
rs74072020	chr12	32217754	A	G	FALSE	0.00169397	0.207159	active
rs74072021	chr12	32217794	T	C	FALSE	0.35831	-0.0771762	active
rs79841545	chr12	32217849	C	G	TRUE	0.258801	0.10574	remove
rs76678742	chr12	32217880	T	C	TRUE	0.00392848	-0.205604	remove
rs77092632	chr12	32217888	A	G	TRUE	0.447576	-0.0772264	remove
rs17458780	chr12	40147641	A	G	TRUE	0.161543	0.12049	active
rs17489985	chr12	40147654	T	C	TRUE	0.0913413	-0.137344	active
rs11183711	chr12	47054816	T	G	TRUE	4.25517839282015e-05	0.36085	active
rs2732443	chr12	48279351	A	G	FALSE	0.666192	-0.0355693	active
rs2634701	chr12	48280838	C	G	TRUE	0.183956	-0.102659	active
rs2634699	chr12	48282920	C	G	FALSE	0.515197	-0.0546893	active
rs297918	chr12	49904151	A	C	TRUE	0.423068	0.0569088	active
rs512490	chr12	57476865	A	G	FALSE	0.0849822	0.136451	active
rs61933196	chr12	64459625	A	G	TRUE	0.970632	0.00565984	active
rs2072378	chr12	6471083	T	C	FALSE	3.18661220855683e-08	0.227882	active
rs962976	chr12	68326847	A	G	TRUE	0.0924768	-0.105766	remove
rs10082950	chr12	68984896	A	G	FALSE	0.0565708	-0.119033	active
rs2617834	chr12	69359585	T	C	FALSE	0.0626006	-0.120056	active
rs2617835	chr12	69359640	A	C	TRUE	0.000222478	-0.214702	active
rs2249093	chr12	69359732	C	G	TRUE	0.332479	0.0527642	active
rs623853	chr12	69360050	A	G	TRUE	0.114607	-0.117433	remove
rs554591	chr12	69360067	T	C	FALSE	5.717356519046e-06	0.250712	remove
rs634512	chr12	69360232	T	C	TRUE	0.405634	-0.071382	active
rs11177615	chr12	69360409	A	G	TRUE	0.242374	0.0861992	active
rs11615697	chr12	617683	A	G	TRUE	0.697172	-0.0264008	active
rs12372516	chr12	75366523	T	C	TRUE	0.819056	-0.0183716	active
rs7978856	chr12	75390993	T	C	TRUE	0.703347	0.177279	remove
rs11180483	chr12	75391320	T	C	TRUE	0.178724	0.0748907	remove
rs10777454	chr12	77805151	C	G	FALSE	0.716773	-0.0303936	active
rs11106845	chr12	77820051	T	C	TRUE	0.00751557	0.350791	active
rs113827409	chr12	82070492	T	C	TRUE	0.0179221	-0.157279	active
rs112332456	chr12	96036106	A	T	TRUE	0.583614	-0.0507401	remove
rs7324369	chr13	109731177	A	G	TRUE	0.117015	-0.104736	active
rs7324049	chr13	109731202	T	C	TRUE	0.789403	-0.0209364	active
rs9515109	chr13	109731590	A	G	FALSE	0.420219	0.0810183	active
rs9515111	chr13	109731998	A	G	TRUE	0.0869551	-0.149528	remove
rs9521494	chr13	109732161	T	C	TRUE	0.794942	-0.0274314	remove
rs9521495	chr13	109732169	C	G	FALSE	0.0445227	0.131911	remove
rs4771639	chr13	109738633	A	C	FALSE	0.468603	0.0754298	remove
rs9559634	chr13	109738792	A	G	TRUE	0.045691	-0.159329	active
rs7336525	chr13	21344705	A	G	TRUE	0.288015	-0.0794715	active
rs7318257	chr13	21344884	A	G	TRUE	0.70581	0.024764	active
rs2335558	chr13	22893231	A	G	TRUE	0.150521	0.180193	active
rs2335559	chr13	22893374	T	C	FALSE	0.367199	-0.0877269	active
rs2335561	chr13	22893418	A	G	TRUE	0.0190326	-0.170304	active
rs2335562	chr13	22893950	T	C	TRUE	0.00751983	0.269542	active
rs4442639	chr13	22893972	A	G	TRUE	0.447231	0.11412	active
rs4620816	chr13	22894009	C	G	TRUE	0.130751	-0.220084	active
rs2335563	chr13	22894148	A	G	FALSE	0.00544065	-0.276845	active
rs9552756	chr13	22894283	T	C	FALSE	0.477863	-0.0634585	remove
rs77605840	chr13	27347521	A	G	TRUE	0.749872	-0.0346459	active
rs74918771	chr13	27347580	T	G	FALSE	0.854449	0.0227262	active
rs75866904	chr13	27347628	T	C	TRUE	0.0298616	0.12352	remove
rs189964900	chr13	27347665	A	G	TRUE	0.376671	-0.227797	remove
rs118067250	chr13	27347688	T	C	TRUE	0.105107	0.0796679	active
rs117209028	chr13	27347862	A	G	FALSE	0.0113788	0.210751	active
rs17524459	chr13	27350166	T	C	FALSE	0.299637	0.0760179	active
rs77197829	chr13	27350467	T	G	TRUE	0.629624	-0.0353442	active
rs12867487	chr13	28742401	A	G	TRUE	0.765876	0.0353764	active
rs9603589	chr13	39655607	T	C	TRUE	0.0039806	0.26773	active
rs17553284	chr13	43023570	T	C	TRUE	0.0899338	0.0952282	remove
rs12015	chr13	43023729	A	G	FALSE	0.0347318	0.120398	remove
rs2281777	chr13	43023796	C	G	FALSE	0.888051	-0.023566	remove
rs2281780	chr13	43023859	T	G	TRUE	0.787047	0.0498957	active
rs9594863	chr13	43023989	A	G	TRUE	0.534731	0.0776382	active
rs17064045	chr13	43024186	C	G	FALSE	0.375287	0.116098	active
rs9594865	chr13	43024276	A	G	TRUE	0.592517	-0.0714738	remove
rs687582	chr13	43933553	T	C	FALSE	0.00942567	-0.170605	active
rs3892337	chr13	52455350	C	G	FALSE	0.000253353	-0.227159	active
rs117344073	chr13	77811637	A	G	TRUE	0.000111047	0.51051	active
rs8010445	chr14	20716008	A	C	FALSE	0.492961	-0.0647002	remove
rs11156644	chr14	20733430	A	G	TRUE	0.787047	0.0429064	remove
rs34137533	chr14	22748813	A	G	FALSE	0.58823	-0.0927598	remove
rs7494173	chr14	22750246	A	G	TRUE	0.0996253	0.129559	active
rs2236301	chr14	22819985	A	C	TRUE	0.0289531	-0.308935	active
rs12882220	chr14	24400306	T	C	FALSE	0.809097	0.0168212	remove
rs34077103	chr14	24400545	T	C	TRUE	0.00735293	0.170446	active
rs8009934	chr14	32938339	T	C	TRUE	0.861033	0.0131921	active
rs61508494	chr14	55120579	T	C	FALSE	0.942573	0.00906516	active
rs67805055	chr14	55120834	T	C	TRUE	0.554777	-0.0333623	active
rs808221	chr14	57889373	A	G	FALSE	0.305905	-0.110411	remove
rs113843844	chr14	58030355	A	G	FALSE	0.0957914	-0.149327	active
rs117039413	chr14	59428799	T	C	TRUE	0.435896	-0.0943882	active
rs1254028	chr14	60165528	C	G	TRUE	0.79506	-0.0451943	active
rs17109053	chr14	71142981	C	G	TRUE	0.714109	-0.0396803	active
rs7158562	chr14	76197008	T	C	TRUE	0.655809	0.0496037	active
rs1861423	chr14	76720718	T	G	TRUE	0.0514376	-0.133941	active
rs937720	chr14	77121593	A	C	TRUE	0.967438	-0.0105883	active
rs78187751	chr14	87992401	T	C	TRUE	0.237984	0.0795094	active
rs78727833	chr14	87992806	T	C	TRUE	0.392517	0.0699458	active
rs143228205	chr14	87992936	A	C	TRUE	0.0410573	-0.121364	active
rs111976362	chr14	87993090	T	G	TRUE	0.00379287	0.166834	remove
rs111887056	chr14	87993104	C	G	FALSE	0.594343	0.0541355	active
rs112992946	chr14	87993123	C	G	FALSE	0.0684079	-0.103753	active
rs76999174	chr14	87993312	A	G	FALSE	3.66163066262787e-05	-0.208049	remove
rs2073330	chr14	90785673	T	C	FALSE	0.871696	-0.0166986	active
rs11159975	chr14	90788374	A	G	TRUE	0.547233	0.0985811	remove
rs17783630	chr14	92489041	A	C	FALSE	0.430297	-0.0685069	active
rs2402189	chr14	92704556	A	C	FALSE	0.254509	-0.0901149	active
rs179150	chr14	95516117	T	C	TRUE	0.00576129	0.153806	remove
rs7182883	chr15	99473973	T	G	FALSE	0.837807	0.02334	remove
rs7165608	chr15	99474280	T	C	FALSE	7.2226856324713e-05	-0.241151	remove
rs7165832	chr15	99474432	T	G	FALSE	0.687696	0.030038	active
rs7182803	chr15	99474511	T	C	TRUE	0.0886813	-0.129942	active
rs7176038	chr15	99508902	A	C	FALSE	0.0446013	-0.128013	active
rs1442646	chr15	99508911	A	G	FALSE	0.00233305	0.184188	active
rs1442647	chr15	99509208	T	G	FALSE	0.0519608	-0.197358	active
rs117510420	chr15	33485687	A	G	TRUE	0.208578	-0.108943	active
rs12437840	chr15	45376857	A	C	TRUE	0.863673	-0.0379291	remove
rs12437887	chr15	45376896	A	G	TRUE	0.000900372	0.355076	active
rs72713199	chr15	45645434	A	G	TRUE	0.0119142	0.287412	active
rs72713201	chr15	45645498	A	G	FALSE	0.478304	-0.058931	active
rs56395216	chr15	45650232	A	T	TRUE	3.01487400858453e-08	0.296027	active
rs72715014	chr15	45654039	T	C	FALSE	0.391431	0.112207	active
rs72715019	chr15	45654243	T	G	TRUE	0.230468	-0.13184	active
rs1511953	chr15	57406652	A	C	TRUE	0.55215	-0.0644306	active
rs12708486	chr15	66673833	T	C	TRUE	0.181376	-0.0965499	active
rs12708487	chr15	66673851	A	T	FALSE	0.0819892	-0.0960317	active
rs867483	chr15	68233161	T	C	TRUE	0.991152	-0.00388436	active
rs883257	chr15	68233194	A	G	FALSE	0.776417	-0.0252464	active
rs62016793	chr15	73051855	C	G	FALSE	0.864877	0.0137519	active
rs11547207	chr15	78131254	A	C	FALSE	0.5678	-0.0264698	remove
rs28709928	chr15	78361301	A	G	TRUE	0.272482	-0.0788908	active
rs2869048	chr15	78455226	A	G	FALSE	0.413076	-0.0808975	active
rs28711295	chr15	83100192	A	T	FALSE	0.483813	0.0618933	remove
rs1256839	chr15	89911525	C	G	TRUE	0.358946	0.0852606	active
rs2562145	chr16	53923	C	G	FALSE	0.1405	0.121826	active
rs61609615	chr16	19304707	A	C	FALSE	0.895971	-0.0248257	active
rs11864239	chr16	19304824	A	T	FALSE	0.856094	0.0266079	active
rs58536649	chr16	19304838	A	G	TRUE	0.145206	0.137761	active
rs2047889	chr16	19766383	A	C	TRUE	0.00686967	-0.149118	active
rs7199528	chr16	29595235	C	G	FALSE	0.852861	-0.026737	remove
rs183186934	chr16	29595432	A	G	TRUE	0.114583	0.0927418	remove
rs2294149	chr16	3106591	A	G	TRUE	1	NA	remove
rs17137557	chr16	5058807	A	G	TRUE	0.683004	-0.031997	active
rs116470308	chr16	53130721	C	G	TRUE	0.209447	0.106222	active
rs112757932	chr16	53131123	A	G	FALSE	0.251054	0.073392	remove
rs62049763	chr16	53219807	A	G	FALSE	0.00514911	-0.286238	active
rs12596346	chr16	53220264	A	G	TRUE	0.0427896	-0.189458	active
rs146867700	chr16	56626156	A	G	FALSE	0.35146	0.0889496	active
rs291053	chr16	57116066	T	C	TRUE	0.0401706	-0.10041	active
rs72301	chr16	57366699	A	G	FALSE	0.158035	0.108665	active
rs7188085	chr16	68079970	A	G	FALSE	0.213149	0.0747023	active
rs12446759	chr16	81739398	A	G	TRUE	0.0837621	0.140141	remove
rs12444183	chr16	81739604	A	G	FALSE	0.50376	0.0534908	remove
rs12444189	chr16	81739662	A	G	FALSE	0.264343	0.0678304	remove
rs707236	chr16	83769555	A	T	TRUE	0.495405	0.0640863	active
rs12933059	chr16	84175443	T	C	TRUE	0.00186482	-0.204488	active
rs12920129	chr16	84175748	A	T	TRUE	0.921697	-0.0120481	active
rs4782899	chr16	84175892	T	C	FALSE	0.409163	0.072236	active
rs8044021	chr16	88781129	T	C	FALSE	0.321899	0.08244	active
rs17821288	chr17	1556263	T	C	TRUE	0.882018	0.0121469	remove
rs17821294	chr17	1556289	T	G	TRUE	0.150983	0.0957234	active
rs62088125	chr17	1782682	T	G	TRUE	0.767278	0.0316945	active
rs7211225	chr17	18818097	A	C	TRUE	0.588999	0.0792249	active
rs2453583	chr17	19538723	A	T	FALSE	0.471457	0.0480584	active
rs7224174	chr17	30731513	C	G	FALSE	0.880572	0.0139864	active
rs11650924	chr17	30731658	A	T	TRUE	0.911705	-0.00834989	active
rs11650928	chr17	30731676	T	C	FALSE	0.708781	-0.0198897	remove
rs8080829	chr17	30731712	T	C	TRUE	0.726077	-0.0217376	remove
rs8079891	chr17	30731845	A	G	TRUE	0.0142198	0.118661	active
rs9897034	chr17	41836332	T	C	TRUE	1.31104666686732e-05	0.317783	remove
rs35051135	chr17	41836371	T	G	FALSE	0.722216	0.0294528	active
rs7209501	chr17	45425928	A	C	FALSE	0.308834	-0.0635735	active
rs55642947	chr17	45432821	C	G	TRUE	2.99155291193436e-24	-0.379008	active
rs62055491	chr17	45873754	T	C	FALSE	0.119836	-0.165744	active
rs34416056	chr17	45873854	T	G	FALSE	0.817688	0.0244182	active
rs62055492	chr17	45873979	A	C	TRUE	0.70581	-0.0378406	active
rs78556223	chr17	45949112	A	G	FALSE	0.785221	-0.0377247	active
rs77266933	chr17	45949124	A	C	FALSE	0.855864	-0.0150436	active
rs74531363	chr17	45949129	A	G	FALSE	0.547323	-0.0360962	active
rs242561	chr17	45949182	T	C	FALSE	0.941213	0.00681315	active
rs2532404	chr17	46225515	T	C	TRUE	0.617242	-0.0447354	active
rs6503804	chr17	47695081	A	G	TRUE	0.76094	-0.0213804	remove
rs6503807	chr17	47695566	T	C	FALSE	1	0.00140418	active
rs4794451	chr17	48107419	A	G	FALSE	0.619971	-0.0296976	active
rs4794453	chr17	48107564	T	C	TRUE	0.931849	0.00948398	remove
rs8077860	chr17	48107973	A	G	TRUE	0.0222856	0.134482	active
rs9890200	chr17	50547162	A	C	FALSE	0.744434	-0.0166724	remove
rs9906084	chr17	50560024	A	G	TRUE	0.99049	0.00319747	remove
rs4793665	chr17	50634726	T	C	TRUE	0.670812	-0.0279623	active
rs10515101	chr17	55437171	A	G	FALSE	0.26046	-0.12197	active
rs12451748	chr17	57744810	T	C	FALSE	0.00593518	0.123985	active
rs12451753	chr17	57744853	A	T	TRUE	0.0583773	0.115721	remove
rs35509481	chr17	68101417	T	G	TRUE	0.0344575	-0.079947	active
rs2670824	chr17	74442833	C	G	FALSE	0.737355	-0.0229519	active
rs9893663	chr17	74443561	T	G	FALSE	0.389027	-0.0597245	active
rs7216673	chr17	75516572	T	G	TRUE	0.848544	-0.0198094	remove
rs885140	chr17	76483732	T	C	TRUE	0.0140914	-0.18584	remove
rs8067774	chr17	76483807	A	G	FALSE	0.1149	0.0970203	remove
rs9911568	chr17	76485721	A	G	TRUE	0.374187	-0.0929603	active
rs9892550	chr17	76485975	A	G	FALSE	0.618994	0.0526167	active
rs9890117	chr17	76486044	A	G	TRUE	0.105723	-0.152599	active
rs12939537	chr17	76486161	T	C	TRUE	0.541964	0.060196	active
rs1787000	chr18	13113198	T	C	TRUE	1.08739504710101e-13	-0.347007	active
rs482360	chr18	13137993	C	G	TRUE	0.94376	0.0107416	active
rs9952825	chr18	34815492	A	G	TRUE	0.574305	-0.0754055	active
rs114131235	chr18	35912141	T	C	TRUE	0.918341	-0.0132497	remove
rs145718838	chr18	35912424	A	G	TRUE	0.743683	-0.0253755	active
rs2847579	chr18	50836294	A	C	TRUE	0.450453	-0.0730291	active
rs7230426	chr18	50836565	A	G	FALSE	0.948391	0.00271168	active
rs7231786	chr18	50836659	T	C	FALSE	0.285605	0.129063	active
rs2586760	chr18	50836763	A	G	TRUE	0.921222	0.018444	active
rs16947340	chr18	608018	A	G	TRUE	0.682524	-0.0417961	active
rs12958499	chr18	608179	C	G	FALSE	0.609744	0.0325714	active
rs16947351	chr18	608342	A	G	FALSE	0.909828	-0.0160439	active
rs2612103	chr18	712037	A	G	TRUE	0.927767	-0.00457253	active
rs890339	chr18	74479322	A	T	FALSE	0.703347	-0.0354065	active
rs481060	chr18	7469023	C	G	FALSE	0.842454	0.0187394	remove
rs72972292	chr18	80047211	T	C	TRUE	0.412282	-0.0729648	active
rs72972293	chr18	80047228	A	C	TRUE	0.319971	0.0711739	active
rs16954989	chr18	9353811	T	C	TRUE	0.383025	-0.0890883	active
rs2303149	chr19	16086611	A	G	FALSE	0.490146	0.062338	remove
rs35073011	chr19	18049444	A	T	FALSE	1.64104790421201e-07	-0.743322	active
rs6512244	chr19	18049548	A	C	FALSE	0.0054854	-0.161961	active
rs248944	chr19	19776365	C	G	FALSE	0.38753	0.0627365	remove
rs248945	chr19	19776769	A	C	FALSE	0.494876	0.0499859	active
rs4808279	chr19	21569207	A	G	FALSE	0.202453	-0.070936	remove
rs66793381	chr19	35017495	T	C	TRUE	0.0647216	0.101938	remove
rs1623779	chr19	35167285	A	G	FALSE	0.544233	0.075428	active
rs7408563	chr19	37317683	C	G	TRUE	0.589328	0.0421976	active
rs10415358	chr19	37317961	A	C	TRUE	0.00625157	0.172367	remove
rs16973421	chr19	39430665	T	C	FALSE	0.0649793	0.218521	active
rs142904888	chr19	39480981	T	C	TRUE	0.0546539	0.117934	remove
rs73043618	chr19	43487681	T	C	TRUE	0.329074	-0.159429	active
rs73038529	chr19	43951110	C	G	TRUE	0.102653	0.107492	active
rs3760832	chr19	46471471	T	C	TRUE	0.194555	0.0823748	active
rs3760835	chr19	46471524	A	G	TRUE	0.8757	0.0131342	active
rs4802859	chr19	51751943	A	G	FALSE	0.478706	0.0841185	active
rs2965245	chr19	53254693	A	G	TRUE	0.186686	-0.106167	active
rs12460314	chr19	57477686	T	C	TRUE	0.8339	0.0185404	remove
rs9304809	chr19	58003107	T	G	TRUE	0.320643	-0.0883567	active
rs1265957	chr19	58347310	A	G	FALSE	0.488619	-0.0512199	active
rs77186032	chr2	101921381	T	G	TRUE	0.538049	-0.0647425	active
rs11688265	chr2	109477408	C	G	FALSE	0.772153	0.0210043	active
rs1316765	chr2	10880867	A	T	TRUE	0.828998	-0.0252477	active
rs7579996	chr2	109614115	A	C	TRUE	0.306067	0.0691975	active
rs7603756	chr2	109614275	A	G	TRUE	8.9322070282324e-07	-0.259896	remove
rs3188996	chr2	113235496	A	G	FALSE	0.021132	-0.171046	active
rs7589901	chr2	113235767	A	C	FALSE	0.354817	0.0634168	active
rs7576384	chr2	113235808	C	G	FALSE	0.00839699	-0.14479	active
rs3769653	chr2	119263743	T	C	TRUE	0.304306	-0.640633	remove
rs935394	chr2	119350654	A	C	FALSE	0.871696	-0.0180663	active
rs34634082	chr2	119356031	T	C	TRUE	0.167292	-0.192915	active
rs4150474	chr2	127275751	A	C	TRUE	0.917619	0.0192275	active
rs6720375	chr2	131682500	C	G	TRUE	0.282616	-0.0878017	active
rs7565316	chr2	152364105	A	C	TRUE	0.599055	-0.0540477	active
rs1568385	chr2	17285943	A	G	FALSE	0.0771075	-0.24357	active
rs1568384	chr2	17285996	A	G	TRUE	0.12085	-0.131686	active
rs1004888	chr2	17286108	A	G	TRUE	0.106014	-0.130126	remove
rs978627	chr2	17300565	T	C	TRUE	0.132338	0.0966553	active
rs75223261	chr2	190408755	C	G	TRUE	0.51573	-0.191138	remove
rs61730953	chr2	190534112	T	C	TRUE	0.036858	0.184976	remove
rs3771359	chr2	198097196	A	G	FALSE	0.540923	0.0664659	active
rs986534	chr2	198100614	C	G	TRUE	0.107309	-0.175785	active
rs2880366	chr2	198100771	A	G	TRUE	7.81882551572891e-07	-0.359269	active
rs4674091	chr2	216535725	T	C	TRUE	0.755075	0.0230099	active
rs6436071	chr2	218733318	A	T	FALSE	0.536971	0.0622812	active
rs4674338	chr2	218782764	A	G	TRUE	0.986342	0.00500803	active
rs10193576	chr2	219177905	A	C	FALSE	0.516238	0.0451346	active
rs10170244	chr2	219177953	A	G	TRUE	0.406969	0.0567	active
rs3731901	chr2	219182671	T	C	TRUE	0.577454	-0.0352488	active
rs1811711	chr2	227805760	C	G	FALSE	0.500106	-0.0801786	active
rs55748426	chr2	231190183	C	G	TRUE	0.000543629	0.180267	active
rs6761645	chr2	231190439	A	T	TRUE	0.192218	-0.0855082	active
rs6749936	chr2	231190970	T	C	TRUE	0.787424	-0.0139169	active
rs16827879	chr2	231227588	T	C	TRUE	0.204746	-0.121279	active
rs12151594	chr2	239253100	T	C	FALSE	0.529536	0.0602487	active
rs13413450	chr2	24049526	T	G	TRUE	0.468003	0.0476092	active
rs111634163	chr2	24049787	T	C	TRUE	0.0950453	-0.0979964	active
rs3769126	chr2	26769202	T	C	TRUE	0.130215	-0.131672	remove
rs828261	chr2	26769503	C	G	FALSE	0.827692	-0.0187382	active
rs1440044	chr2	27004086	A	G	FALSE	0.0658929	0.130639	active
rs2949682	chr2	30447171	T	C	FALSE	2.26205730365152e-10	-0.305118	active
rs62136473	chr2	41509689	A	G	FALSE	0.140789	0.116248	active
rs34985150	chr2	41509788	A	G	FALSE	0.178473	0.106373	active
rs58470117	chr2	41922179	T	G	TRUE	0.992943	-0.0065975	active
rs59198229	chr2	41922204	T	C	TRUE	0.455065	-0.0805978	active
rs11678272	chr2	41922426	C	G	TRUE	0.00174095	-0.191799	active
rs55802110	chr2	42770810	T	C	FALSE	0.462377	-0.0739268	active
rs56027640	chr2	42770892	C	G	FALSE	0.134316	0.130293	active
rs55727995	chr2	42770948	A	G	FALSE	0.913451	-0.0122926	remove
rs67059030	chr2	43124098	T	G	TRUE	0.14161	0.1072	active
rs71418493	chr2	58448140	C	G	FALSE	0.575491	-0.0374328	active
rs72892045	chr2	68366423	T	G	TRUE	0.298903	0.0773039	active
rs6728352	chr2	70116300	A	G	TRUE	0.507076	-0.0502879	active
rs4852753	chr2	71045863	T	C	FALSE	0.0111108	-0.178241	active
rs2111609	chr2	71046270	A	G	TRUE	0.0136486	-0.154149	active
rs2111608	chr2	71046337	A	G	FALSE	0.25545	-0.0903597	active
rs2421489	chr2	73366320	A	G	FALSE	0.653628	0.0494811	active
rs1866141	chr2	85698263	T	C	FALSE	0.155983	0.0808187	active
rs4240200	chr2	85698406	A	G	FALSE	0.648601	0.0330074	active
rs4240201	chr2	85698544	A	G	TRUE	0.15004	-0.105558	remove
rs4240202	chr2	85698557	T	G	FALSE	0.32988	-0.0611592	remove
rs7908	chr2	85698633	C	G	FALSE	0.60502	0.0415539	remove
rs12845	chr2	85698725	C	G	FALSE	0.683584	-0.0320835	remove
rs10192752	chr2	85699019	T	G	FALSE	0.00126375	-0.344528	active
rs10203826	chr2	85699067	A	C	FALSE	0.0188016	-0.156027	active
rs10180445	chr2	85699095	C	G	TRUE	0.617787	0.0461635	active
rs10180451	chr2	85699115	T	G	TRUE	2.12848560860469e-05	-0.340112	active
rs10180547	chr2	85699182	A	G	TRUE	0.747315	-0.0358746	active
rs10180391	chr2	85699222	T	C	TRUE	0.00445115	-0.189562	active
rs10469888	chr2	88168057	T	G	FALSE	0.491919	-0.0561884	active
rs4490185	chr2	88168415	T	G	TRUE	0.614808	-0.059054	active
rs6547757	chr2	88170251	C	G	TRUE	0.568263	0.331433	remove
rs6547758	chr2	88170344	C	G	TRUE	0.970307	-0.0244307	remove
rs73094118	chr20	13723333	T	G	TRUE	0.00342792	-0.201915	active
rs73097469	chr20	17939515	A	T	TRUE	0.597217	0.0454303	active
rs844867	chr20	23119565	A	G	FALSE	0.121147	-0.15116	active
rs79388863	chr20	23187863	A	G	TRUE	0.581821	0.0391165	active
rs117390891	chr20	23187889	T	G	TRUE	0.8382	-0.0150754	active
rs6132775	chr20	24970850	A	G	TRUE	0.0139989	0.171667	active
rs6115099	chr20	25241662	A	G	TRUE	0.169758	-0.0903479	active
rs7264176	chr20	25241709	T	C	FALSE	0.989249	-0.00309351	active
rs1764994	chr20	4141770	A	G	TRUE	0.92865	0.0129562	active
rs1764995	chr20	4141838	A	G	TRUE	0.0460683	0.170361	active
rs10432735	chr20	46021679	A	T	FALSE	0.0195143	-0.124275	active
rs8120550	chr20	49982693	A	G	FALSE	0.000128664	0.177285	active
rs8120609	chr20	49982737	C	G	FALSE	0.82575	-0.0156332	active
rs4647954	chr20	49983012	T	C	FALSE	0.574305	0.545198	remove
rs9978229	chr21	14241439	T	C	TRUE	0.344192	-0.0916437	active
rs9978235	chr21	14241458	T	C	TRUE	0.798429	-0.0301473	remove
rs9978241	chr21	14241487	A	C	TRUE	0.760512	-0.0432841	active
rs9977630	chr21	14241524	A	G	TRUE	0.106997	-0.155946	active
rs2822502	chr21	14241664	A	G	TRUE	0.513507	-0.139918	remove
rs11088441	chr21	15543626	A	G	TRUE	0.357605	-0.07989	active
rs11909745	chr21	29238300	A	G	FALSE	0.483813	0.0442019	active
rs2832278	chr21	29239169	A	G	FALSE	0.00338683	0.294407	active
rs2832286	chr21	29348650	T	C	TRUE	0.997596	-0.00386043	active
rs577738	chr21	31446439	T	C	TRUE	0.299874	0.0826726	active
rs502986	chr21	31446455	A	G	FALSE	0.315645	-0.0942641	active
rs580175	chr21	31446684	T	C	FALSE	0.71274	-0.0414752	remove
rs505745	chr21	31446762	T	G	TRUE	0.524108	0.0896478	active
rs505803	chr21	31446781	T	C	FALSE	0.805448	-0.0401676	active
rs562446	chr21	31448493	T	C	TRUE	0.956809	0.00975053	active
rs562501	chr21	31448513	T	C	TRUE	0.847498	-0.0267159	active
rs562574	chr21	31448537	T	C	FALSE	0.94792	0.0195391	active
rs488726	chr21	31448674	A	G	TRUE	0.748016	0.0438259	active
rs112644530	chr21	32393187	A	C	FALSE	1.90494585811416e-05	-0.212622	active
rs11702306	chr21	32393251	T	C	TRUE	0.984045	0.000565152	remove
rs75570816	chr21	33206936	T	C	TRUE	1	0.00107208	remove
rs2298682	chr21	37072590	A	G	FALSE	0.000212824	0.191029	remove
rs2298683	chr21	37072769	T	C	FALSE	0.863563	0.0182117	active
rs2298684	chr21	37072795	A	G	TRUE	0.000160281	0.223895	active
rs2838348	chr21	43687404	C	G	FALSE	0.0774335	-0.113481	active
rs9306160	chr21	43687681	T	C	FALSE	0.986791	-0.0022983	active
rs596566	chr21	44865908	T	C	FALSE	7.2702711359641e-25	0.610181	active
rs1936950	chr22	19144867	A	T	FALSE	0.0160745	0.229464	active
rs1936951	chr22	19144872	A	G	TRUE	0.0123058	-0.185117	active
rs4315628	chr22	20697695	A	C	TRUE	0.871696	-0.0223715	active
rs9608307	chr22	20697706	A	C	TRUE	0.587204	-0.0420278	active
rs180814	chr22	20697726	A	G	FALSE	0.643993	0.0315619	active
rs5753231	chr22	30607082	T	C	TRUE	0.286761	-0.0471217	active
rs35613453	chr22	30681069	A	G	TRUE	0.0184813	-0.134241	active
rs2413398	chr22	36334902	T	G	FALSE	1.46512692945765e-08	0.397462	remove
rs4821669	chr22	37574801	A	G	TRUE	0.714315	-0.0327074	remove
rs4821670	chr22	37574859	T	C	FALSE	0.288466	-0.0847722	active
rs4821671	chr22	37574926	A	G	FALSE	0.901422	0.0182807	active
rs4821672	chr22	37574952	A	G	TRUE	0.393072	-0.0752254	active
rs4821673	chr22	37574978	A	G	FALSE	0.0274869	0.178511	active
rs4822127	chr22	42419750	C	G	FALSE	0.0732713	-0.0974753	active
rs1016110	chr22	42440331	A	C	FALSE	0.162891	-0.109808	active
rs4823371	chr22	44766237	A	G	TRUE	0.489404	0.0563233	remove
rs4894921	chr3	105351982	T	C	FALSE	0.0211483	-0.218429	active
rs2399264	chr3	109046061	T	G	FALSE	0.000600678	0.405109	active
rs35084408	chr3	119457028	T	C	TRUE	0.980055	-0.00337528	remove
rs71325380	chr3	119457436	A	G	FALSE	0.558017	-0.0540581	remove
rs523476	chr3	119676815	C	G	FALSE	0.278019	-0.0764787	active
rs1966594	chr3	122721515	T	C	FALSE	0.425191	0.0821311	active
rs2673342	chr3	123153358	A	G	FALSE	0.565833	0.0419041	active
rs2673341	chr3	123153507	A	G	TRUE	0.490146	0.0605662	active
rs1388097	chr3	126524031	A	G	FALSE	0.325389	0.0575711	active
rs1388096	chr3	126524121	C	G	TRUE	0.831581	-0.0133738	active
rs7613347	chr3	126524576	A	C	FALSE	0.152564	0.0738012	active
rs893294	chr3	127718034	A	T	FALSE	0.0624941	-0.130034	active
rs58861923	chr3	127915367	T	C	FALSE	0.0148342	0.180975	remove
rs116271595	chr3	127915402	A	C	TRUE	0.605464	-0.042072	active
rs56246308	chr3	127915490	T	C	TRUE	0.962428	-0.0039168	active
rs78355804	chr3	127915535	T	C	TRUE	0.373608	0.0582269	active
rs80207354	chr3	127915717	T	C	FALSE	0.730219	-0.0228808	active
rs73860725	chr3	127915786	T	C	FALSE	1	0.00082677	active
rs73860726	chr3	127915844	A	G	FALSE	8.16787961228853e-05	0.216419	remove
rs73860727	chr3	127915884	C	G	TRUE	0.0213794	0.179931	remove
rs9833879	chr3	129615067	A	G	TRUE	0.0267834	-0.141804	active
rs10804590	chr3	129615228	T	C	FALSE	0.547499	-0.0377415	active
rs10934906	chr3	130094219	T	C	FALSE	0.538548	-0.0378255	active
rs4610271	chr3	130094458	A	G	TRUE	0.630934	0.0458295	remove
rs4487280	chr3	130094518	C	G	TRUE	0.0504059	-0.258683	remove
rs9758051	chr3	130096026	A	G	TRUE	0.530598	0.0393579	active
rs58114350	chr3	131361542	C	G	TRUE	0.894337	0.0136808	active
rs58484104	chr3	131361547	C	G	FALSE	0.0756862	-0.104386	active
rs117922956	chr3	131361557	T	C	TRUE	0.220729	-0.0710494	active
rs61614496	chr3	131361661	A	C	TRUE	0.450339	-0.0421901	active
rs60386238	chr3	131361797	A	G	TRUE	0.0868898	0.0635827	active
rs61166476	chr3	131361830	A	C	TRUE	0.317203	0.0612797	active
rs12637639	chr3	131361986	A	G	FALSE	1	-0.00210626	active
rs12632774	chr3	131362037	T	C	TRUE	0.200902	-0.080175	active
rs35487488	chr3	131362117	T	C	TRUE	0.000160281	0.181591	active
rs6779782	chr3	131362327	T	C	FALSE	0.358501	-0.0740425	remove
rs2241560	chr3	131362348	T	C	FALSE	0.0346821	0.134754	remove
rs2241561	chr3	131362420	C	G	TRUE	0.710907	0.0254188	active
rs9812693	chr3	13414416	T	C	TRUE	2.12473841358731e-07	0.271953	remove
rs7640932	chr3	13414659	T	C	FALSE	0.0257303	-0.102814	active
rs6782979	chr3	13419930	T	C	TRUE	0.00250592	0.165052	active
rs9831298	chr3	140833021	T	C	FALSE	0.874882	-0.0316256	active
rs3821663	chr3	151382889	T	G	FALSE	0.733234	0.0229483	remove
rs1864506	chr3	158644737	A	G	FALSE	0.312971	0.061814	active
rs1864505	chr3	158644799	C	G	FALSE	0.0156603	-0.155627	active
rs689662	chr3	16372691	A	G	TRUE	0.726577	0.0578255	active
rs689876	chr3	16372966	T	C	FALSE	0.996948	0.00261729	active
rs4857714	chr3	177592657	T	C	TRUE	0.00109043	0.353631	active
rs4857715	chr3	177593261	A	T	TRUE	0.00334115	-0.228123	active
rs7432658	chr3	185330526	T	C	FALSE	0.674182	-0.0313492	active
rs10937598	chr3	193686230	A	T	TRUE	0.0637351	0.146223	active
rs1533144	chr3	194612420	T	C	TRUE	0.526706	-0.0519887	active
rs2196432	chr3	24428528	C	G	TRUE	0.455439	0.0690252	active
rs1141054	chr3	33798622	T	C	FALSE	0.000677567	-0.192843	remove
rs9838846	chr3	33799250	T	C	TRUE	0.339628	-0.0618972	active
rs2507940	chr3	37494493	C	G	FALSE	0.597217	0.0453968	remove
rs267523	chr3	37494734	A	C	TRUE	0.767278	-0.0235267	active
rs267522	chr3	37494815	T	C	TRUE	0.456765	0.0470669	active
rs12633636	chr3	39421663	A	G	TRUE	0.966765	-0.00957591	active
rs6781117	chr3	39421945	T	C	FALSE	0.0210935	-0.179281	active
rs6766109	chr3	39421968	C	G	FALSE	0.945342	-0.0111866	active
rs2039848	chr3	39422099	T	C	TRUE	0.817688	-0.0269136	active
rs2039847	chr3	39422112	A	G	FALSE	0.0176549	-0.190352	active
rs9968170	chr3	40452783	T	C	FALSE	0.745193	-0.0307301	active
rs7641495	chr3	40453199	T	C	FALSE	0.108669	0.122104	remove
rs342518	chr3	42490447	A	G	TRUE	0.954976	0.0105243	active
rs6771160	chr3	44712685	C	G	FALSE	0.00479016	0.166762	active
rs6772095	chr3	49940636	T	C	TRUE	0.371122	-0.0645968	active
rs6784560	chr3	8515431	A	C	TRUE	0.246115	-0.0685838	active
rs3774220	chr3	8515873	T	C	FALSE	0.0101765	-0.212833	active
rs3774219	chr3	8516002	T	C	TRUE	0.864356	-0.0209527	active
rs13075586	chr3	8516160	A	G	FALSE	0.203062	-0.085336	active
rs6802843	chr3	8516189	A	T	TRUE	0.0151832	-0.153311	active
rs4143967	chr3	8516310	A	G	TRUE	0.583002	0.0659918	active
rs9810512	chr3	8529188	A	G	FALSE	0.0181504	-0.336683	active
rs9831647	chr3	8529424	A	G	TRUE	0.872857	-0.0122083	active
rs9875641	chr3	8530402	C	G	FALSE	0.49815	-0.0564305	remove
rs78111552	chr3	9109997	A	G	TRUE	5.48927669736776e-06	0.298138	active
rs2258766	chr3	9363240	C	G	TRUE	7.55803187678459e-05	-0.262259	active
rs1440152	chr3	98771071	C	G	FALSE	0.0350643	0.252993	remove
rs17618761	chr4	107693171	A	G	TRUE	0.558791	-0.0820654	active
rs62313396	chr4	107693236	A	G	TRUE	0.00544065	0.514322	active
rs7375325	chr4	107997213	A	G	FALSE	0.474086	-0.0584201	active
rs4956159	chr4	108129061	A	C	FALSE	0.28424	0.0848477	active
rs11939362	chr4	112279594	A	G	TRUE	0.911432	-0.0175767	active
rs55852720	chr4	112279674	T	C	TRUE	0.947284	-0.0206242	active
rs9685654	chr4	112279863	T	C	FALSE	0.0010871	0.191058	active
rs75726620	chr4	113816009	A	G	TRUE	0.12206	0.16556	active
rs76837541	chr4	119454273	A	G	FALSE	0.937527	-0.0107111	active
rs75396180	chr4	119454572	A	G	TRUE	0.28424	0.0654692	active
rs80242894	chr4	119454597	A	G	TRUE	0.339798	0.0701548	remove
rs28634456	chr4	119454623	A	G	FALSE	0.213364	-0.0980535	remove
rs78332141	chr4	119454627	T	C	TRUE	0.945735	0.00815233	remove
rs28571712	chr4	119454825	A	G	TRUE	0.281967	0.0522415	active
rs28408407	chr4	119454875	C	G	FALSE	0.586628	0.0321652	active
rs28441656	chr4	119454960	C	G	FALSE	0.290832	0.0657887	active
rs4001185	chr4	119455226	T	C	FALSE	0.793176	-0.0170963	active
rs28651243	chr4	121697011	A	G	FALSE	2.99572565235131e-05	-0.239349	remove
rs28717001	chr4	121697037	T	G	FALSE	4.79995215423512e-05	0.18456	remove
rs3806767	chr4	139300880	C	G	FALSE	0.175248	0.130575	remove
rs3806765	chr4	139301383	A	G	FALSE	0.397617	-0.0760842	active
rs4261932	chr4	139446165	T	C	TRUE	0.0709209	0.136696	active
rs17006987	chr4	141203621	T	C	FALSE	0.020187	-0.185751	active
rs13130928	chr4	141207975	C	G	FALSE	0.00200538	-0.364273	active
rs13131368	chr4	141208101	T	C	TRUE	0.766873	-0.0300365	remove
rs13106149	chr4	141208131	A	G	FALSE	0.989804	-0.00039414	remove
rs13129840	chr4	141208160	T	G	TRUE	0.7154	-0.0289471	active
rs13129853	chr4	141208179	T	G	TRUE	0.324883	-0.102235	remove
rs13111980	chr4	141208286	T	C	FALSE	0.134763	0.177028	active
rs17349945	chr4	141208478	C	G	FALSE	0.670147	-0.0371518	active
rs17428238	chr4	141208558	C	G	FALSE	0.00898793	0.247897	active
rs13112869	chr4	141208615	T	G	FALSE	0.931542	-0.0165441	active
rs9683981	chr4	141212351	T	C	TRUE	0.732043	0.0380949	remove
rs2321865	chr4	141212652	A	G	FALSE	0.985039	0.003907	active
rs2321866	chr4	141212743	A	C	FALSE	0.711425	-0.0475544	active
rs6837873	chr4	141216011	T	C	TRUE	0.559074	0.0610838	active
rs62333465	chr4	154024341	A	G	TRUE	0.669464	-0.0488944	active
rs34592687	chr4	16206918	T	C	TRUE	0.215805	-0.12844	active
rs13120908	chr4	16212382	A	G	FALSE	0.469167	-0.0682445	active
rs34496855	chr4	16212550	A	G	TRUE	0.0948233	0.116402	active
rs4692705	chr4	169293567	T	G	TRUE	0.162828	-0.13989	active
rs10013658	chr4	169293860	A	C	FALSE	0.0706738	0.118598	active
rs11733675	chr4	169294069	A	G	TRUE	0.300468	-0.142294	active
rs13112429	chr4	183465863	C	G	FALSE	0.324624	-0.0939339	active
rs12504099	chr4	38128943	A	G	TRUE	0.173559	0.100309	active
rs321633	chr4	48016512	T	C	FALSE	0.743901	0.034099	active
rs6825315	chr4	51906263	A	G	TRUE	0.227293	0.0989337	active
rs6812882	chr4	51906818	T	C	FALSE	0.504744	-0.0539695	active
rs17248248	chr4	74886837	A	G	TRUE	0.467926	-0.132664	active
rs72859077	chr4	74920034	T	C	FALSE	0.0724504	-0.359876	active
rs2292533	chr4	75940706	T	C	TRUE	0.169103	0.0829814	active
rs13126007	chr4	75941102	A	G	TRUE	0.365017	-0.069383	active
rs56049812	chr4	76306523	A	C	FALSE	0.647931	-0.0554022	active
rs6533842	chr4	78643241	A	G	TRUE	0.268732	0.0808451	active
rs17006826	chr4	83449230	T	C	FALSE	0.13039	0.126226	active
rs4693124	chr4	85669274	T	G	FALSE	0.0893344	0.129774	active
rs17162513	chr5	109991266	A	G	TRUE	1.07355240809082e-07	0.407166	active
rs2416315	chr5	113194720	A	G	FALSE	0.246879	0.130195	remove
rs7736250	chr5	124881103	T	C	TRUE	0.879392	0.0102306	active
rs28401606	chr5	124912758	T	C	TRUE	0.431905	-0.0540476	active
rs11745593	chr5	124913061	T	C	FALSE	0.821117	0.0213088	active
rs801184	chr5	140711225	A	G	FALSE	0.221159	-0.105893	active
rs10055393	chr5	149357727	T	C	TRUE	0.652887	-0.0488843	active
rs58729522	chr5	149357846	C	G	TRUE	0.769814	-0.0284694	active
rs12519827	chr5	150488763	A	G	TRUE	0.814887	-0.0216173	active
rs1422783	chr5	154273434	A	G	FALSE	0.30044	0.114955	active
rs79614070	chr5	156963351	A	G	FALSE	0.0168479	0.112675	active
rs7734561	chr5	1593981	A	G	FALSE	0.455439	-0.0659065	remove
rs4246747	chr5	1594549	C	G	FALSE	0.150983	-0.0834772	active
rs113706587	chr5	180201150	A	G	TRUE	0.191322	0.106674	active
rs3756717	chr5	217856	A	C	TRUE	0.776733	0.0312817	active
rs3756715	chr5	217921	T	C	FALSE	0.0137081	-0.122376	active
rs2303741	chr5	218241	T	C	FALSE	0.794942	-0.0200477	active
rs10067482	chr5	219213	T	G	FALSE	0.808657	0.021813	remove
rs149806	chr5	33362854	A	G	TRUE	0.0102234	-0.233415	active
rs72717436	chr5	448176	A	C	TRUE	0.847575	0.0206924	remove
rs72717438	chr5	448548	T	C	TRUE	0.601901	-0.026143	active
rs7730847	chr5	50613189	A	G	FALSE	0.932341	0.0162705	active
rs6450292	chr5	50637734	T	C	FALSE	0.0792425	0.149366	active
rs2354526	chr5	50654023	T	C	FALSE	0.00933825	-0.275324	remove
rs185220	chr5	56909530	A	G	FALSE	0.255553	-0.159431	active
rs1039320	chr5	74631927	T	C	TRUE	0.0560679	0.201287	active
rs6886768	chr5	74631945	C	G	TRUE	0.384989	-0.130689	active
rs2011074	chr5	89445242	T	C	FALSE	0.0662408	0.0877619	active
rs2011071	chr5	89445260	A	G	FALSE	0.42396	0.0554428	active
rs2973374	chr5	90185667	C	G	FALSE	0.266035	-0.0862325	active
rs9486729	chr6	107824597	A	G	FALSE	0.632177	0.0366116	active
rs9486730	chr6	107824727	A	G	TRUE	0.304179	-0.0944	active
rs9379896	chr6	10886716	T	C	TRUE	0.130751	0.15723	active
rs9358956	chr6	10887020	C	G	TRUE	1	-0.00116794	remove
rs9348724	chr6	10887043	C	G	FALSE	0.23506	0.127579	remove
rs4946975	chr6	109448013	A	C	FALSE	0.593661	-0.042061	active
rs1883617	chr6	132751511	A	G	FALSE	0.153818	-0.146141	active
rs6902477	chr6	149016536	A	G	FALSE	0.288015	-0.0679945	active
rs6904550	chr6	149032622	A	T	TRUE	0.32616	0.0609963	remove
rs9399678	chr6	149033171	A	G	FALSE	0.277512	0.0740283	remove
rs2073260	chr6	152975406	C	G	TRUE	0.000163631	-0.265573	active
rs17545054	chr6	157607480	T	G	FALSE	0.000458529	0.193685	active
rs35215373	chr6	157607514	A	G	FALSE	0.700292	-0.0321593	active
rs9456343	chr6	158716504	T	C	TRUE	5.20574943983183e-08	-0.308423	active
rs3123132	chr6	158810455	T	C	FALSE	0.669087	-0.0423835	active
rs13195812	chr6	167030414	T	C	TRUE	0.103754	-0.110584	remove
rs9459849	chr6	167030672	T	G	TRUE	0.213364	-0.0701586	active
rs9457258	chr6	167030766	T	C	FALSE	0.000206324	-0.149884	active
rs9457259	chr6	167030793	T	C	TRUE	0.429605	-0.0467069	active
rs10484530	chr6	167048074	T	C	TRUE	0.598759	-0.0845104	active
rs2580109	chr6	2952658	T	C	FALSE	0.435896	-0.124203	active
rs2244693	chr6	2953018	T	C	FALSE	0.0239012	-0.146976	remove
rs59664332	chr6	3037838	T	G	TRUE	0.121809	0.151119	active
rs1872241	chr6	41228165	A	G	FALSE	0.354385	0.0647	remove
rs2170888	chr6	41228171	A	G	TRUE	0.00368986	-0.152552	active
rs6458202	chr6	41228296	T	C	FALSE	0.16824	-0.0794254	active
rs2803495	chr6	41228327	A	G	FALSE	0.0190005	-0.132386	active
rs6458205	chr6	41228357	T	C	TRUE	0.0086573	0.123858	active
rs9369265	chr6	41228867	T	C	FALSE	0.786054	0.0318427	active
rs4711726	chr6	42775190	T	C	FALSE	0.116837	-0.119202	active
rs9462860	chr6	42979275	C	G	TRUE	0.723666	-0.0273919	active
rs57576544	chr6	44104989	T	C	FALSE	0.831581	-0.0283106	active
rs332555	chr6	48048257	T	C	FALSE	0.49172	-0.0795452	active
rs332556	chr6	48048535	A	G	FALSE	1	-0.00165294	active
rs332557	chr6	48048616	A	G	TRUE	0.361977	-0.0777108	active
rs332559	chr6	48048873	T	C	TRUE	0.0634939	-0.154425	active
rs332560	chr6	48048899	T	C	FALSE	0.0119502	0.223197	active
rs332561	chr6	48049145	A	G	TRUE	0.66559	-0.0468188	active
rs6911123	chr6	5096738	A	G	TRUE	0.238759	-0.0729695	active
rs12204490	chr6	5111668	T	C	FALSE	0.0253226	-0.160722	remove
rs9688915	chr6	52506141	A	G	TRUE	0.254509	0.0885504	active
rs71550519	chr6	56915474	A	G	TRUE	0.318451	0.108517	active
rs9404620	chr6	57961543	A	G	FALSE	0.103368	-0.107193	remove
rs7743819	chr6	70396954	A	G	TRUE	0.992943	0.00464746	active
rs113160712	chr6	71263089	T	C	TRUE	0.147219	-0.0871469	active
rs80159511	chr6	71321670	T	C	TRUE	0.225885	-0.0797636	active
rs111237141	chr6	71321826	A	T	FALSE	0.471053	0.0559283	active
rs240401	chr6	75272564	T	C	FALSE	0.728619	0.0428673	active
rs113113292	chr6	79842100	A	C	TRUE	0.409582	0.0700159	active
rs4706318	chr6	88443821	T	C	TRUE	0.0016699	0.300665	active
rs12208874	chr6	88445494	T	C	TRUE	0.388038	0.0875473	active
rs7764875	chr6	89313116	C	G	FALSE	0.338293	0.073296	active
rs6969697	chr7	100611981	A	G	TRUE	0.00265701	-0.266761	remove
rs6969584	chr7	100612124	A	C	FALSE	0.154063	-0.158918	remove
rs314360	chr7	100814296	T	G	FALSE	0.382248	0.0512819	active
rs2227631	chr7	101126257	A	G	FALSE	0.715814	-0.0291079	active
rs2949180	chr7	1170052	A	T	TRUE	0.817688	-0.0221696	active
rs1881374	chr7	121520210	T	C	FALSE	0.00170122	-0.175414	active
rs6968500	chr7	124791668	C	G	TRUE	0.852861	-0.019712	active
rs113790722	chr7	128531040	A	G	FALSE	0.000152911	0.153174	remove
rs79328924	chr7	128531226	C	G	FALSE	0.980692	0.0273689	remove
rs12667978	chr7	129137407	T	C	TRUE	0.829187	0.0300909	active
rs12532662	chr7	135171547	A	C	TRUE	0.705936	0.0747845	active
rs10954489	chr7	135171690	T	C	FALSE	0.260065	0.0695065	active
rs12112778	chr7	135171871	T	C	FALSE	0.0732713	-0.182762	remove
rs111630155	chr7	136012881	A	C	FALSE	0.1405	0.0909069	remove
rs6969644	chr7	140656534	A	G	FALSE	1	-0.000424317	active
rs7802537	chr7	140656752	A	G	FALSE	0.00271006	-0.199573	active
rs77537835	chr7	149886176	T	C	TRUE	0.274116	-0.0923719	active
rs858296	chr7	23205929	T	C	TRUE	0.409582	0.0606783	active
rs858294	chr7	23206013	A	C	FALSE	0.154967	-0.0863229	active
rs377117830	chr7	23206162	T	G	TRUE	0.0508528	-0.119631	active
rs6972276	chr7	23206241	T	C	FALSE	0.865425	-0.0148441	active
rs858293	chr7	23206705	A	C	FALSE	0.73935	0.03775	active
rs860818	chr7	23210744	T	C	TRUE	1.43686048470298e-09	-0.33436	remove
rs858281	chr7	23210948	A	G	TRUE	0.995633	6.00723823229288e-05	active
rs858280	chr7	23211255	A	T	TRUE	0.980292	0.00406507	active
rs9648346	chr7	28120494	C	G	FALSE	0.680767	0.0560128	remove
rs740122	chr7	28126823	A	G	TRUE	0.886811	0.0187264	active
rs7777627	chr7	29142657	T	C	FALSE	0.145879	-0.107282	active
rs11971828	chr7	29149254	A	G	TRUE	0.00502062	-0.219421	active
rs174953	chr7	29866113	T	C	TRUE	0.114185	0.162027	active
rs10236373	chr7	3104100	A	T	FALSE	0.0985943	0.1237	active
rs10231401	chr7	3104754	C	G	TRUE	0.933216	-0.0107271	active
rs71534334	chr7	32728759	T	C	TRUE	0.00217333	-0.684039	remove
rs2893435	chr7	32728914	A	G	TRUE	0.929135	0.0100515	remove
rs35024632	chr7	38394126	T	G	FALSE	0.0891563	0.104045	active
rs76957581	chr7	38394404	A	G	TRUE	0.92455	-0.0116998	active
rs77424468	chr7	38394428	A	G	FALSE	0.889692	0.0135833	active
rs77532384	chr7	38394602	A	G	TRUE	0.422754	-0.100313	active
rs74839340	chr7	38394621	A	G	TRUE	0.143277	0.117048	active
rs75531878	chr7	38394689	A	G	TRUE	0.914145	0.0158377	active
rs78610019	chr7	38394705	A	G	FALSE	0.761623	-0.0305864	active
rs76800960	chr7	38394743	A	G	FALSE	0.164842	-0.125826	active
rs76930731	chr7	38394812	T	C	TRUE	0.775088	-0.0325335	remove
rs79178298	chr7	38394858	A	C	FALSE	0.0164134	0.232189	active
rs77381589	chr7	38394950	C	G	FALSE	0.694155	-0.0328044	active
rs77758346	chr7	38395030	A	G	FALSE	0.0636508	0.141419	active
rs75134374	chr7	38395063	A	G	TRUE	0.561405	0.101388	active
rs78428350	chr7	38395154	A	G	FALSE	0.292574	-0.199524	active
rs75962933	chr7	38395158	T	G	TRUE	0.624238	-0.181267	remove
rs17531092	chr7	43648078	A	G	FALSE	0.787047	0.0280624	active
rs143959045	chr7	43648399	A	G	TRUE	0.299859	-0.117155	active
rs111432217	chr7	56176162	T	C	TRUE	0.144596	0.11344	remove
rs12671632	chr7	65036338	T	C	TRUE	0.203155	0.119594	active
rs62455989	chr7	65036514	A	C	TRUE	0.852352	-0.0221786	active
rs35679667	chr7	65037990	A	C	TRUE	0.138911	0.0891301	active
rs34438629	chr7	65038404	T	G	TRUE	0.176902	0.107146	active
rs658360	chr7	65239920	A	G	FALSE	0.505416	0.0416843	active
rs13221806	chr7	65240004	T	C	TRUE	0.399516	0.044763	active
rs657560	chr7	65240065	T	C	FALSE	0.38527	0.0490465	active
rs66671129	chr7	65252560	T	C	TRUE	0.280357	-0.0636149	active
rs10277384	chr7	65304332	A	G	TRUE	0.00544065	0.224122	active
rs10263834	chr7	65304417	A	G	FALSE	0.53111	0.0574434	active
rs6953276	chr7	65307663	C	G	FALSE	0.956809	0.00797815	active
rs59466412	chr7	66100371	A	G	FALSE	0.221289	0.132033	active
rs57866200	chr7	66100405	A	G	FALSE	0.0774968	-0.181661	active
rs7789615	chr7	66413674	A	G	FALSE	0.0122174	-0.168208	active
rs3800820	chr7	66682191	T	C	TRUE	0.792242	-0.0238736	active
rs2003301	chr7	66682669	C	G	TRUE	0.484396	0.0492925	active
rs55838432	chr7	75485949	A	G	TRUE	0.351705	-0.0501541	active
rs17804250	chr7	77238382	A	G	FALSE	0.126332	0.0946412	active
rs35446630	chr7	77238798	T	C	FALSE	0.0329957	0.1368	remove
rs17804268	chr7	77238897	C	G	TRUE	0.347161	-0.0727068	active
rs34580380	chr7	77238996	T	C	TRUE	0.914885	0.0158519	active
rs59285626	chr7	77784843	T	C	TRUE	0.493804	-0.0585672	active
rs13226670	chr7	90179198	A	C	FALSE	0.414145	0.0800416	active
rs17863945	chr7	90179212	A	T	FALSE	0.153352	0.114839	active
rs17863946	chr7	90179229	T	C	FALSE	0.0279132	-0.16569	active
rs6968144	chr7	98286385	A	G	TRUE	0.000791962	0.18596	active
rs11760930	chr7	98286477	A	G	TRUE	0.133516	0.108263	active
rs2514682	chr8	100213610	C	G	FALSE	0.295819	-0.0524234	active
rs12547574	chr8	102663174	A	G	TRUE	0.999993	-0.0014092	remove
rs880033	chr8	118620955	T	C	TRUE	0.505416	-0.109387	active
rs880034	chr8	118621022	T	G	FALSE	1	-0.00022763	active
rs1385496	chr8	119067654	A	G	TRUE	0.889806	0.0142723	active
rs7015022	chr8	141128400	T	C	FALSE	0.0295942	-0.118142	remove
rs3739232	chr8	141128761	C	G	FALSE	0.415136	-0.0625884	remove
rs10090102	chr8	143038891	T	C	TRUE	0.605522	-0.0519281	active
rs2242092	chr8	143541565	C	G	TRUE	0.123576	0.119583	remove
rs62522555	chr8	143928263	C	G	FALSE	0.251516	0.0895925	active
rs72693398	chr8	143928368	A	G	TRUE	0.0184076	0.162029	active
rs11782331	chr8	143934174	A	C	TRUE	0.912335	0.0117885	remove
rs11783772	chr8	143934275	A	T	FALSE	0.423068	0.0427659	active
rs4073081	chr8	143939725	C	G	FALSE	0.103007	-0.0923204	active
rs4073082	chr8	143939781	T	C	TRUE	0.350027	-0.091246	remove
rs2958521	chr8	144798574	C	G	FALSE	0.270534	0.0692295	active
rs440182	chr8	17905529	A	G	FALSE	0.267687	-0.0849526	active
rs55825621	chr8	37500804	T	C	FALSE	0.883183	-0.0238457	active
rs10102043	chr8	54952920	T	C	FALSE	0.422714	-0.102626	remove
rs7813428	chr8	54953334	T	C	FALSE	1.03654263933374e-05	-0.259499	active
rs7817515	chr8	58535019	T	G	FALSE	0.606981	-0.0350598	remove
rs6995041	chr8	60385446	C	G	FALSE	0.270534	0.0955957	remove
rs7830710	chr8	60393598	A	G	TRUE	0.670065	0.0371871	active
rs6471888	chr8	60525200	A	G	FALSE	0.826129	0.0224497	active
rs2056415	chr8	60559280	T	C	FALSE	0.675751	0.0490815	active
rs9771816	chr8	65533534	A	G	FALSE	0.573581	0.044175	active
rs1965695	chr8	80103249	T	C	TRUE	0.109638	-0.312705	active
rs890305	chr8	80122390	A	G	FALSE	0.119116	-0.202797	remove
rs9643749	chr8	80123123	A	G	TRUE	0.476508	-0.070601	active
rs890551	chr8	81147913	A	C	TRUE	0.642007	0.0454621	remove
rs2975935	chr8	81641748	A	G	FALSE	0.506973	0.0624181	active
rs1349763	chr8	94965166	A	G	FALSE	0.0433326	0.243102	active
rs13281537	chr8	94967957	A	T	FALSE	0.593661	0.0518445	active
rs4288343	chr8	98293311	A	T	FALSE	0.493946	0.0828848	active
rs35918962	chr9	122406599	T	C	TRUE	0.165529	-0.0974305	remove
rs1359954	chr9	16039225	A	G	FALSE	0.725314	-0.0277526	active
rs1410451	chr9	16039581	A	G	TRUE	0.322908	0.0624733	remove
rs10962260	chr9	16039885	T	G	FALSE	0.369974	-0.0749544	active
rs997410	chr9	16040432	A	G	FALSE	0.861956	-0.0153441	active
rs61744686	chr9	3900857	A	G	TRUE	0.602846	0.0648044	remove
rs10801689	chr1	88891161	A	G	FALSE	0.782195	0.312288	active
rs78907641	chr1	112841944	G	A	FALSE	0.386714	0.108013	active
rs7918742	chr10	97365313	A	G	FALSE	0.903799	-0.0141297	remove
rs79303879	chr11	76686359	G	A	FALSE	0.885967	0.0164739	active
rs2253630	chr12	46959640	A	G	FALSE	0.923305	-0.0123349	active
rs11514286	chr12	68985009	T	C	FALSE	0.725314	-0.0335217	active
rs2997995	chr13	113506191	C	T	FALSE	0.507002	0.0679733	active
rs7157675	chr14	30690666	G	A	FALSE	0.00170108	-0.196123	active
rs7147901	chr14	32938489	G	C	FALSE	1	-0.000162729	remove
rs28564699	chr15	82243767	C	T	FALSE	0.0807454	-0.163336	active
rs62012055	chr15	82243777	G	A	FALSE	0.560001	0.0640077	active
rs374410180	chr15	101745439	A	C	FALSE	0.261341	0.080146	active
rs11648404	chr16	12022086	G	A	FALSE	0.285842	-0.195672	active
rs4632148	chr16	31695936	C	T	FALSE	0.624689	0.0329903	active
rs72811456	chr16	88692110	T	C	TRUE	0.347465	-0.263074	remove
rs1865841	chr17	41835736	G	A	FALSE	0.0154368	0.130313	active
rs2670826	chr17	74466327	T	C	TRUE	0.00889962	0.163168	active
rs4809135	chr19	21569186	C	T	FALSE	0.629456	0.03544	active
rs13426316	chr2	30447144	G	A	FALSE	0.00679185	-0.140508	active
rs28649896	chr22	20697571	G	A	FALSE	0.655214	0.0699924	active
rs73860723	chr3	127915675	C	T	FALSE	0.0639956	0.0976745	remove
rs73860724	chr3	127915768	G	T	FALSE	0.012236	-0.140859	active
rs141738207	chr3	131360984	C	G	FALSE	0.00287405	0.173783	active
rs35614773	chr3	177593205	T	G	FALSE	0.00525962	-0.170241	active
rs73842633	chr4	119454309	G	A	FALSE	1.07047827025308e-05	0.305659	active
rs28450134	chr4	119455163	G	C	FALSE	0.125075	0.0830544	remove
rs13112903	chr4	183466111	C	T	FALSE	0.319314	0.286644	remove
rs4997686	chr4	186204349	G	A	FALSE	0.829227	-0.0241778	remove
rs3087616	chr5	157086271	C	T	FALSE	0.139422	-0.100158	active
rs4704846	chr5	157086333	G	A	FALSE	0.294623	0.0947277	active
rs368435694	chr7	38345736	G	A	FALSE	0.174802	-0.0918434	active
rs1808313	chr7	38359009	C	G	FALSE	0.0518457	-0.188015	active
rs10250848	chr7	38359180	G	T	FALSE	0.0180563	0.147005	active
rs2907763	chr7	38359212	T	C	FALSE	8.18293269194686e-06	0.225247	active
rs201216430	chr7	66635827	A	G	FALSE	0.128574	-0.104976	active
rs2420827	chr7	66682114	G	A	FALSE	0.593657	-0.0403202	active
rs3800823	chr7	66682123	C	A	FALSE	0.938719	-0.00921177	active
rs62475580	chr7	76445781	A	G	FALSE	0.369568	0.0663278	active
rs112238572	chr7	135171318	T	G	FALSE	0.218422	-0.12031	active
rs11765305	chr7	143414019	G	C	TRUE	0.161705	-0.555772	remove
rs34146789	chr8	143553224	T	C	FALSE	0.557646	0.0309044	active
rs75674422	chr8	144372868	C	A	TRUE	0.292175	-0.17907	active
rs184278264	chr8	144372935	C	T	FALSE	0.419946	-0.173738	remove
rs7514385	chr1	110084718	C	G	TRUE	0.028806	-0.135962	active
rs325936	chr1	111134230	A	G	FALSE	0.803455	0.0487658	active
rs17027796	chr1	111484054	T	C	TRUE	0.00487578	-0.29084	active
rs76746030	chr1	111484272	A	C	TRUE	0.762197	0.0322202	active
rs7539492	chr1	112840679	T	C	FALSE	0.263309	-0.105189	active
rs7539588	chr1	112840785	T	C	FALSE	0.0694893	-0.182065	active
rs12754894	chr1	112854782	C	G	FALSE	0.674182	0.0240445	active
rs11204664	chr1	150558904	T	C	FALSE	0.0751098	0.146036	active
rs3790411	chr1	153630385	C	G	TRUE	0.51996	0.044945	active
rs6668576	chr1	160347231	T	C	TRUE	0.0417165	0.165877	active
rs747009	chr1	160375387	T	C	TRUE	0.885304	-0.0129313	active
rs12144628	chr1	160540148	A	C	TRUE	0.682453	-0.048857	active
rs1572382	chr1	160575370	C	G	TRUE	0.304913	0.0983254	active
rs55962831	chr1	161390226	T	G	FALSE	0.90975	0.0125959	active
rs57474688	chr1	161390267	T	C	TRUE	0.711566	0.0320227	active
rs61219424	chr1	161390344	T	G	FALSE	0.349212	-0.0629758	active
rs71634905	chr1	161718815	A	G	FALSE	0.952043	0.0142937	active
rs76475485	chr1	169803144	T	G	TRUE	0.292255	0.10128	remove
rs7533307	chr1	183593563	A	G	FALSE	1.86655017079211e-07	-0.59267	active
rs17715950	chr1	1967246	T	C	FALSE	0.954976	-0.0058595	active
rs35186797	chr1	1967495	T	C	FALSE	0.965788	0.00546274	active
rs34940616	chr1	1967536	A	G	TRUE	0.752167	0.026804	active
rs4146694	chr1	201716054	A	C	FALSE	0.855637	-0.0227495	active
rs75114693	chr1	202952997	T	C	FALSE	0.599345	0.0593838	remove
rs10494839	chr1	202953066	T	C	FALSE	0.000561382	0.226881	active
rs10800886	chr1	202953263	T	C	TRUE	0.371795	-0.147365	active
rs34334380	chr1	20380976	A	G	TRUE	0.180654	-0.199963	remove
rs3008627	chr1	222655247	A	C	FALSE	0.635667	-0.0660652	active
rs1986348	chr1	222732435	T	C	TRUE	0.246679	-0.131544	active
rs61837142	chr1	222773002	C	G	FALSE	0.0295675	0.298939	active
rs12023430	chr1	229579208	T	C	TRUE	1	4.00292834642634e-05	active
rs7511796	chr1	236141950	A	T	TRUE	0.811534	-0.0383827	active
rs12741781	chr1	243264850	T	G	FALSE	0.613449	-0.0500507	active
rs6682448	chr1	243287653	T	G	FALSE	0.460637	0.10435	active
rs3795685	chr1	26274894	A	G	TRUE	0.43155	0.0739102	active
rs12732295	chr1	26275760	T	C	TRUE	0.0166175	-0.197112	active
rs7416513	chr1	26321458	C	G	TRUE	0.324442	0.0690496	active
rs11247705	chr1	27885761	A	G	TRUE	0.171455	-0.0989094	active
rs7356	chr1	27891589	T	C	FALSE	0.000134579	-0.403922	active
rs2282455	chr1	3775676	T	C	FALSE	7.56945315606391e-11	0.261338	active
rs4468203	chr1	45647600	T	C	FALSE	0.725198	0.0282388	remove
rs72886903	chr1	46348188	T	C	TRUE	0.532839	-0.0421265	remove
rs68112720	chr1	46348216	T	C	FALSE	0.575336	-0.115441	active
rs17361805	chr1	46348295	T	C	TRUE	0.2775	-0.101826	remove
rs72677587	chr1	46348310	A	G	TRUE	0.109851	-0.114563	remove
rs17361812	chr1	46348336	T	C	TRUE	0.291296	-0.117211	remove
rs66575205	chr1	46348420	T	G	FALSE	0.0025466	-0.215389	remove
rs68012736	chr1	46373838	A	G	FALSE	0.772971	0.0313033	active
rs78525813	chr1	53390419	A	C	TRUE	0.798429	-0.0297903	remove
rs1288585	chr1	53390605	A	G	FALSE	0.508909	-0.063995	active
rs508942	chr1	93317336	T	C	FALSE	0.321236	-0.0733691	active
rs10874771	chr1	93317421	A	G	TRUE	0.823311	0.029656	active
rs35423189	chr10	100291487	T	G	TRUE	0.337209	-0.103371	active
rs72823015	chr10	114026852	T	G	TRUE	0.442053	-0.0836708	remove
rs77848246	chr10	124976243	T	C	TRUE	0.420147	0.0567575	active
rs11101725	chr10	133381104	A	G	FALSE	0.237848	-0.0845079	active
rs12257233	chr10	19817865	A	G	FALSE	0.58771	0.0373949	active
rs7914865	chr10	19825004	T	C	FALSE	0.20753	0.110722	active
rs7914996	chr10	19825046	T	C	FALSE	0.598775	0.0534552	active
rs10764169	chr10	19826747	T	G	TRUE	0.213359	-0.141272	active
rs7907444	chr10	27257754	T	C	TRUE	0.696722	-0.0421491	remove
rs2808078	chr10	31883624	T	C	TRUE	0.0569526	-0.182759	remove
rs2799030	chr10	31884007	T	G	TRUE	0.472275	0.0877694	active
rs3847414	chr10	31930248	T	C	FALSE	0.303207	-0.418027	remove
rs3847415	chr10	31930528	T	G	TRUE	0.641479	0.0737794	active
rs7084511	chr10	44935508	T	C	TRUE	0.141769	-0.113357	active
rs7083830	chr10	44935714	C	G	TRUE	0.179094	0.0929546	active
rs3910910	chr10	48634610	T	C	TRUE	0.689545	0.0270576	active
rs4746108	chr10	72257134	A	G	FALSE	0.000633367	0.252503	active
rs10823977	chr10	73077028	T	C	TRUE	0.000109757	0.24046	active
rs17631059	chr10	73865800	C	G	TRUE	1.3496807360825e-07	0.265328	active
rs2633298	chr10	73906581	C	G	FALSE	0.399364	-0.0949886	remove
rs2461863	chr10	73920478	T	C	TRUE	0.88395	-0.0119132	remove
rs1886412	chr10	89887999	A	G	FALSE	0.00284317	0.191265	active
rs1886411	chr10	89888063	T	C	TRUE	0.254831	-0.0979393	active
rs1886410	chr10	89888198	C	G	TRUE	0.251054	-0.142619	active
rs873920	chr10	93752177	A	C	FALSE	0.43151	-0.0619333	active
rs117148433	chr10	96258109	A	G	FALSE	0.112622	-0.0959289	active
rs1870171	chr10	96259356	A	G	FALSE	0.608983	0.0492555	active
rs1870169	chr10	96259400	A	G	FALSE	0.131494	-0.134642	active
rs4142016	chr10	96266318	A	G	FALSE	1	0.000117535	active
rs6584062	chr10	96266554	A	G	FALSE	0.86202	0.0145357	active
rs6584063	chr10	96266650	A	G	TRUE	0.74154	-0.034038	remove
rs80106405	chr10	96269434	A	C	FALSE	0.409582	0.0750726	active
rs10882931	chr10	97406037	A	C	TRUE	0.83861	0.027773	active
rs10786344	chr10	97406218	T	C	FALSE	0.423991	-0.0796972	active
rs6484256	chr11	10414894	A	G	FALSE	1	-0.000403985	remove
rs2236657	chr11	134034290	A	C	TRUE	0.82251	-0.019716	active
rs2334411	chr11	1752247	T	G	FALSE	0.0885211	-0.101798	remove
rs118087848	chr11	3037744	T	C	TRUE	0.0220282	-0.120535	active
rs4354680	chr11	43367781	T	C	TRUE	1	-0.00052582	active
rs11039377	chr11	47768224	T	C	TRUE	0.00334115	0.229738	active
rs10769299	chr11	47843608	T	G	TRUE	0.00544065	0.199994	active
rs511785	chr11	59753988	C	G	FALSE	0.0367561	0.231515	active
rs510122	chr11	59754154	T	C	FALSE	0.597217	0.0350369	active
rs558569	chr11	59754231	A	G	TRUE	0.105545	0.130011	remove
rs4939477	chr11	60910433	A	G	TRUE	0.119782	0.095128	active
rs741887	chr11	61923235	A	G	TRUE	0.375049	0.0745484	remove
rs10791830	chr11	65893820	T	C	TRUE	0.112197	0.125854	remove
rs507062	chr11	65894185	T	C	FALSE	0.00084084	-0.187561	active
rs11040939	chr11	6635435	T	C	TRUE	0.323663	0.0925419	active
rs7130503	chr11	78561180	A	G	TRUE	0.0679199	-0.183233	active
rs61906168	chr11	87030684	T	C	FALSE	7.20516656825146e-10	0.437484	active
rs12786236	chr11	9717059	A	C	FALSE	0.277178	-0.094086	active
rs78074991	chr11	9746101	A	C	FALSE	1	-0.0018216	remove
rs61938169	chr12	101772451	A	T	FALSE	0.000205049	0.226038	active
rs11053603	chr12	10121430	A	G	TRUE	0.911587	-0.020716	active
rs12313003	chr12	10182977	A	C	FALSE	0.0289201	-0.185535	active
rs12306715	chr12	10189757	A	T	FALSE	0.141765	0.130225	active
rs10861014	chr12	103442835	A	T	FALSE	0.0148968	0.406422	active
rs12308952	chr12	104974949	A	G	FALSE	0.342055	-0.0877086	active
rs655530	chr12	120584472	T	C	FALSE	0.0803475	-0.155027	remove
rs643372	chr12	120584837	C	G	FALSE	0.1553	-0.112201	active
rs74064426	chr12	19190781	T	C	FALSE	0.93768	-0.0111118	active
rs10841810	chr12	21431899	C	G	TRUE	0.145372	-0.118942	active
rs76180339	chr12	40195404	T	C	TRUE	0.213485	0.100919	active
rs1491941	chr12	40227013	A	G	TRUE	0.75962	0.0325673	active
rs1130598	chr12	51243120	C	G	TRUE	0.593766	0.0491732	active
rs55874825	chr12	55676884	T	C	TRUE	0.560001	0.0624861	active
rs55927117	chr12	55676990	A	G	TRUE	0.986928	0.00492554	active
rs12370257	chr12	56991503	A	G	TRUE	0.0220094	0.149801	active
rs11172335	chr12	57781418	T	C	TRUE	0.196358	0.118968	active
rs4761234	chr12	69338325	T	C	FALSE	0.233157	0.112253	active
rs7959452	chr12	69341712	A	G	FALSE	0.0700074	0.203144	active
rs11180536	chr12	75472397	T	C	FALSE	0.113298	0.202326	active
rs67705855	chr12	75472588	A	G	FALSE	0.156539	-0.142913	active
rs2786939	chr13	100674144	T	C	TRUE	0.26938	-0.0560771	active
rs79231778	chr13	27294114	A	G	TRUE	0.27314	0.100675	remove
rs2756122	chr14	103516696	C	G	TRUE	0.134041	-0.0854024	active
rs745079	chr14	103607214	A	G	TRUE	0.00860811	-0.192063	remove
rs45470795	chr14	20782562	T	C	TRUE	0.098433	-0.105704	active
rs11622942	chr14	20782687	T	G	TRUE	0.017699	0.165027	active
rs413015	chr14	60152027	T	C	TRUE	0.46209	0.0730027	remove
rs413402	chr14	60152094	T	C	FALSE	0.354574	-0.107196	active
rs923885	chr14	60161783	C	G	FALSE	0.583555	0.0383619	active
rs944445	chr14	60161890	A	G	TRUE	0.939345	0.00777193	active
rs194747	chr14	68815161	T	C	FALSE	0.0462599	-0.1217	active
rs1012725	chr14	71138994	A	G	FALSE	0.701614	0.0356121	active
rs12890741	chr14	73794954	C	G	TRUE	0.000165103	-0.225695	active
rs1005565	chr14	73943421	T	C	FALSE	0.584218	-0.0320191	remove
rs1900126	chr14	76191413	A	G	TRUE	0.600454	-0.0648043	active
rs1077376	chr14	76727627	T	C	FALSE	0.00717454	0.237057	active
rs2362856	chr14	76753023	T	C	TRUE	0.0752219	0.0972192	active
rs11626491	chr14	76753195	A	G	TRUE	0.866034	-0.0162993	active
rs6574324	chr14	76753860	T	C	FALSE	1	-0.00373039	active
rs77194943	chr14	88002846	A	G	FALSE	0.82178	-0.0266527	active
rs5014612	chr14	88014010	C	G	FALSE	0.343411	-0.0847239	active
rs3790049	chr14	93959377	A	G	TRUE	0.466148	0.0634173	remove
rs10143401	chr14	93962914	T	C	TRUE	0.807599	0.0206135	active
rs12915746	chr15	99477143	A	G	FALSE	0.364565	0.0915012	active
rs56135201	chr15	40310055	T	C	FALSE	0.082001	-0.18	active
rs67045941	chr15	45384813	A	G	FALSE	0.00175562	-0.256726	active
rs67744121	chr15	45385039	C	G	FALSE	0.135648	0.141862	active
rs16942568	chr15	45385192	T	C	FALSE	0.612022	0.0451581	active
rs1145076	chr15	45392310	A	C	TRUE	4.45709045319317e-06	-0.327632	remove
rs12908208	chr15	47504678	A	G	FALSE	0.966919	0.00655262	active
rs12594780	chr15	47504847	A	G	TRUE	0.729604	-0.0342296	active
rs11636639	chr15	51270895	T	G	FALSE	0.261646	0.0651061	active
rs12899337	chr15	66390613	T	C	FALSE	0.327614	0.0933557	active
rs12898659	chr15	66390883	T	C	TRUE	0.496266	-0.0413708	active
rs4777120	chr15	69131804	T	C	FALSE	0.888162	-0.0169396	active
rs1256838	chr15	89911715	A	C	TRUE	0.424827	-0.0730401	active
rs79720008	chr16	10843347	T	C	TRUE	0.803484	-0.0278781	remove
rs79352249	chr16	10847006	T	G	TRUE	0.892721	-0.0118328	active
rs2187659	chr16	19497251	A	G	FALSE	7.01997796980386e-06	-0.418871	remove
rs2187660	chr16	19497261	C	G	FALSE	0.764945	-0.0396375	active
rs2521791	chr16	19497502	T	C	TRUE	0.00643905	-0.167513	active
rs2369011	chr16	23518485	T	C	TRUE	0.564732	0.0525551	active
rs2040572	chr16	23518565	C	G	TRUE	0.121809	-0.137005	active
rs2034874	chr16	28543378	T	C	TRUE	0.00195492	-0.230922	active
rs1050881	chr16	29664607	T	C	TRUE	0.94808	0.00822769	active
rs12325485	chr16	31696107	T	C	TRUE	0.00630228	0.199983	active
rs223895	chr16	57406984	T	C	FALSE	0.250497	0.113684	active
rs223896	chr16	57409234	A	G	TRUE	0.838493	0.0270187	active
rs223829	chr16	57417280	C	G	FALSE	6.90090535721665e-05	-0.223338	active
rs16959476	chr16	57892943	A	G	TRUE	0.395135	0.0481777	remove
rs80255011	chr16	57894252	A	C	TRUE	0.032734	0.219082	active
rs16957696	chr16	68005947	T	C	TRUE	0.0848435	-0.105684	remove
rs55675218	chr16	68289744	C	G	TRUE	0.0317012	-0.129217	active
rs4783653	chr16	68528912	T	C	TRUE	0.942972	0.00922687	active
rs4783562	chr16	68529060	A	G	FALSE	0.0868429	0.101315	active
rs4407053	chr16	81740211	A	T	FALSE	0.0630188	0.157408	active
rs1558183	chr16	89837976	C	G	TRUE	0.312116	-0.0633997	remove
rs11078639	chr17	1783269	T	C	TRUE	0.126967	-0.131294	active
rs55912774	chr17	18356686	A	C	FALSE	0.00928937	-0.178258	active
rs11657354	chr17	19905032	A	T	TRUE	0.560232	-0.426739	remove
rs2313921	chr17	27532284	T	C	TRUE	0.874605	0.0203505	active
rs1879917	chr17	36086089	T	G	TRUE	0.144345	0.154004	active
rs11713	chr17	43768456	A	G	TRUE	0.270699	-0.0804307	active
rs62064643	chr17	45413487	A	G	TRUE	0.528311	0.0517851	active
rs34063617	chr17	45413637	A	G	TRUE	0.154884	-0.0781735	active
rs80105155	chr17	47294399	T	G	TRUE	0.125989	0.105146	active
rs116906668	chr17	47294580	T	C	TRUE	1	0.0019208	active
rs8080662	chr17	48113457	A	G	TRUE	0.511141	-0.0567294	active
rs72835040	chr17	4872838	A	G	TRUE	0.115303	0.105563	active
rs16954243	chr17	4909108	A	T	FALSE	0.0725232	-0.101864	active
rs4148408	chr17	50639458	A	G	TRUE	0.954235	0.00794433	active
rs34275691	chr17	58659279	A	T	FALSE	0.47328	-0.0812975	active
rs16947014	chr17	63641672	T	C	TRUE	0.35448	-0.0848733	active
rs12942925	chr17	6575353	A	G	TRUE	0.568651	-0.0870123	active
rs2670829	chr17	74463155	A	G	FALSE	9.8613846991252e-10	0.289723	active
rs55703044	chr17	75297611	A	T	FALSE	0.150736	0.172598	remove
rs12600847	chr17	76483580	T	C	TRUE	0.288466	0.0978802	active
rs36168299	chr17	82497278	T	C	FALSE	0.900097	-0.0118146	active
rs28437745	chr17	82497292	C	G	FALSE	0.182419	-0.0817981	active
rs6502038	chr17	83054173	T	C	FALSE	0.904544	0.014769	active
rs13381529	chr18	46167861	A	T	FALSE	0.000111948	0.210884	active
rs8083990	chr18	79962378	A	G	TRUE	0.863686	-0.013686	remove
rs9945590	chr18	80159567	C	G	FALSE	0.124494	0.167431	active
rs75845375	chr19	1240202	T	C	TRUE	0.572229	0.0309608	active
rs11670056	chr19	18479133	T	C	TRUE	0.0873324	0.110149	remove
rs1060892	chr19	35014687	A	G	TRUE	0.00939827	-0.152428	active
rs12459578	chr19	40433758	T	C	FALSE	0.0128165	-0.225175	remove
rs5157	chr19	44943904	T	C	FALSE	0.155145	-0.0946033	active
rs7247551	chr19	44951509	A	G	TRUE	0.339743	0.0498348	active
rs2334290	chr19	47743833	T	C	FALSE	0.321591	-0.0972744	active
rs7258719	chr19	49443614	T	C	FALSE	0.764974	0.0270369	active
rs11669017	chr19	49443745	C	G	TRUE	0.252012	0.081684	remove
rs111817044	chr19	49534165	T	C	TRUE	0.829095	0.0171622	active
rs73582463	chr19	49534189	C	G	FALSE	0.0775856	-0.120155	active
rs12983058	chr19	51139527	T	G	TRUE	0.255559	-0.076375	active
rs36495	chr19	51456971	A	G	FALSE	0.473268	0.070115	active
rs3764542	chr19	51754420	C	G	FALSE	0.0374591	0.164442	remove
rs1657535	chr19	54096945	A	C	TRUE	0.0928422	-0.116169	remove
rs57296518	chr19	9709274	A	T	FALSE	0.622013	-0.0523215	active
rs56377135	chr19	9709440	T	C	TRUE	0.00445115	0.126369	active
rs10408791	chr19	9716639	T	C	TRUE	0.225148	0.0965713	remove
rs3218867	chr2	102011098	A	G	FALSE	0.529307	-0.0709957	active
rs11123904	chr2	102041646	T	G	TRUE	0.000175936	0.230539	active
rs1370592	chr2	108594504	C	G	TRUE	0.551359	-0.0628315	remove
rs6706390	chr2	119352805	T	G	FALSE	0.19027	-0.173801	active
rs34452134	chr2	121287411	T	C	TRUE	1	-0.00104118	remove
rs56693764	chr2	126777301	A	G	FALSE	0.152109	-0.0748836	active
rs6733839	chr2	127135234	T	C	TRUE	0.13613	-0.154322	remove
rs2305260	chr2	128321743	A	G	FALSE	0.287754	0.108538	active
rs4972764	chr2	172281057	T	C	FALSE	0.0124514	-0.218234	active
rs10497873	chr2	203897604	T	G	TRUE	0.977408	-0.00223218	active
rs34438531	chr2	207501235	T	C	FALSE	0.102072	-0.128082	active
rs13016205	chr2	207504991	C	G	FALSE	0.426564	0.0876992	active
rs4672897	chr2	218723411	A	G	FALSE	0.437163	0.0613568	active
rs3731912	chr2	219542000	T	C	FALSE	0.000174395	0.854076	remove
rs13013484	chr2	27765954	A	G	TRUE	4.25951859812217e-15	-0.305101	remove
rs1946540	chr2	43130211	T	C	TRUE	0.84081	0.0156254	active
rs72788833	chr2	43131681	T	C	TRUE	0.165974	0.0780807	active
rs7588196	chr2	43133823	A	G	FALSE	0.0211987	-0.152829	active
rs7563924	chr2	68362102	T	C	FALSE	0.351647	-0.104687	active
rs6758873	chr2	68363071	T	C	TRUE	0.980923	-0.00725492	active
rs72892058	chr2	68368257	C	G	FALSE	5.5884172401026e-05	-0.25413	active
rs7584506	chr2	70123238	C	G	FALSE	0.863553	-0.0241298	remove
rs12620113	chr2	85709710	T	G	TRUE	0.0039018	-0.228533	active
rs11885652	chr2	96874843	A	C	TRUE	0.243345	0.0709535	active
rs16978653	chr20	17965943	A	C	TRUE	0.00902478	-0.218536	active
rs844813	chr20	23098359	T	C	TRUE	0.138911	0.0711405	active
rs8125909	chr20	24995199	A	C	FALSE	0.202311	-0.41756	remove
rs6138460	chr20	24999142	C	G	FALSE	0.771315	0.0234144	active
rs73614590	chr20	25356578	T	C	FALSE	0.544483	-0.044089	active
rs6095726	chr20	49979115	A	G	FALSE	9.18247133271807e-19	0.336304	active
rs261358	chr20	5057226	A	G	FALSE	0.164624	-0.163594	remove
rs2824303	chr21	17447035	C	G	FALSE	0.838023	-0.0259254	active
rs7283058	chr21	24420764	A	G	TRUE	0.215582	0.118468	active
rs983239	chr21	24422918	A	G	FALSE	0.910674	0.0164127	active
rs2829066	chr21	24425027	T	C	TRUE	0.598076	0.07559	active
rs4817548	chr21	33200161	A	G	TRUE	0.821503	0.0220825	active
rs2836881	chr21	39094373	T	G	TRUE	0.408717	0.0633763	active
rs9808651	chr21	39094542	A	G	TRUE	0.0451782	-0.130914	active
rs2836882	chr21	39094644	A	G	TRUE	0.736713	0.0355913	active
rs4819291	chr21	43703258	A	G	TRUE	1	-0.00167638	active
rs7280278	chr21	43703544	A	G	FALSE	0.00561503	-0.175629	active
rs7282405	chr21	43703730	C	G	FALSE	5.72901409825745e-16	-0.442577	active
rs3788227	chr21	45880471	A	G	TRUE	0.802042	0.0215976	active
rs57294193	chr21	45892148	A	G	TRUE	0.479141	0.0571681	active
rs58148884	chr21	45892161	T	C	FALSE	0.000482545	0.209867	active
rs41409548	chr22	17098605	A	G	TRUE	0.238422	0.109118	active
rs411358	chr22	17571123	T	G	TRUE	0.0763188	0.126985	remove
rs5993516	chr22	19086099	A	G	TRUE	0.167273	-0.204853	active
rs174682	chr22	19948084	T	G	TRUE	0.698633	-0.0820359	active
rs5760065	chr22	23844536	T	C	FALSE	0.702442	-0.0284428	active
rs714191	chr22	28749423	T	C	FALSE	0.0263484	-0.158645	active
rs144655067	chr22	36165107	A	C	TRUE	0.171152	-0.0989857	active
rs1000427	chr22	36494058	A	G	TRUE	0.0492474	-0.142439	remove
rs6000804	chr22	37575041	T	G	FALSE	0.16617	-0.0806304	remove
rs106860	chr22	41444403	T	C	FALSE	0.917697	0.00819081	active
rs202657	chr22	41448782	T	G	TRUE	0.89582	0.0151185	active
rs132792	chr22	41666818	T	C	TRUE	0.830103	-0.0188817	remove
rs138903	chr22	43147948	C	G	TRUE	0.983882	0.00594616	remove
rs138904	chr22	43148276	T	C	FALSE	0.803658	0.019931	active
rs8137243	chr22	46047955	T	C	TRUE	0.435938	-0.073627	active
rs75533592	chr22	46754046	A	G	TRUE	0.144745	0.0824464	active
rs4585204	chr3	109072240	T	C	FALSE	0.224831	0.0689273	active
rs74987094	chr3	119259099	A	G	FALSE	1.38474649778411e-06	-0.349624	active
rs693397	chr3	119658385	T	C	TRUE	0.221461	0.122194	active
rs2717224	chr3	123153079	T	C	TRUE	0.547195	-0.0763959	active
rs114854060	chr3	124916856	T	C	TRUE	0.106014	-0.165456	active
rs144650709	chr3	124916900	A	G	TRUE	0.306583	0.0844269	active
rs115622824	chr3	124916969	C	G	FALSE	0.000372568	-0.271855	active
rs59316977	chr3	125594517	C	G	FALSE	0.085617	0.129031	active
rs59294977	chr3	125594542	A	G	FALSE	2.33125732614689e-09	-0.496189	active
rs2811442	chr3	129614826	A	G	TRUE	0.267886	0.0805354	active
rs2038669	chr3	131020119	T	C	FALSE	0.584746	-0.0654272	active
rs6808837	chr3	141499112	T	C	FALSE	0.643232	-0.0453701	active
rs4839668	chr3	143822395	C	G	FALSE	0.469282	-0.0677975	active
rs4839611	chr3	143822625	C	G	TRUE	0.668824	0.0472917	active
rs17283010	chr3	151379603	A	G	TRUE	0.211179	0.120348	active
rs10935842	chr3	151386150	A	T	TRUE	0.976512	-0.0068183	active
rs80306241	chr3	151391654	A	T	FALSE	0.272097	-0.115204	active
rs73159908	chr3	151391923	A	G	FALSE	0.335601	0.109805	active
rs12486484	chr3	151879385	T	C	TRUE	0.322753	0.0818335	active
rs1850963	chr3	151879460	A	T	FALSE	0.0070355	-0.197798	remove
rs13315275	chr3	151879522	A	G	TRUE	0.870302	-0.0208827	remove
rs6797636	chr3	177591654	A	G	FALSE	0.0729239	-0.139302	active
rs13079175	chr3	177591745	T	C	TRUE	0.69789	0.0293109	active
rs62290086	chr3	184677042	A	G	TRUE	0.137694	-0.145117	active
rs62290087	chr3	184677229	A	G	TRUE	0.826184	0.0338117	active
rs11707681	chr3	39216401	T	C	TRUE	0.87902	0.0120365	active
rs8318	chr3	45035966	A	G	TRUE	0.277073	-0.0875812	remove
rs9883222	chr3	50230405	A	G	TRUE	0.630557	-0.0352606	active
rs2355321	chr3	50572377	A	G	FALSE	0.464837	-0.0527741	active
rs34889917	chr3	50591106	A	G	TRUE	0.00232131	0.164817	active
rs201194	chr3	50605544	T	C	TRUE	0.900364	-0.0138963	active
rs2019065	chr3	52775509	T	C	FALSE	0.479236	0.072341	active
rs62256003	chr3	53249936	A	T	FALSE	0.733792	0.0312824	active
rs10433617	chr3	53250403	T	C	TRUE	0.124143	0.10176	active
rs10433618	chr3	53250421	A	C	TRUE	0.49172	-0.0546659	active
rs11714803	chr3	57671484	T	C	TRUE	0.957856	-0.0113263	active
rs13077262	chr3	67655321	A	C	TRUE	0.530118	0.0596335	active
rs72890536	chr4	107988290	A	G	FALSE	0.182419	-0.153003	active
rs78662993	chr4	113823505	C	G	TRUE	0.124157	0.124385	active
rs76532768	chr4	113823526	T	C	TRUE	0.763698	-0.0430769	active
rs78376766	chr4	113825435	A	G	FALSE	0.813818	0.0264454	active
rs75720579	chr4	113825562	T	G	TRUE	0.0064178	0.264855	active
rs10022024	chr4	118589867	T	G	FALSE	0.5678	-0.050558	remove
rs57970878	chr4	119137013	A	G	FALSE	0.0308276	-0.196702	active
rs57155621	chr4	123504053	A	G	TRUE	0.210042	0.11344	active
rs59602124	chr4	123504376	A	G	TRUE	0.477863	0.087705	active
rs55931459	chr4	139419540	A	G	FALSE	0.088866	-0.185305	active
rs28361456	chr4	141216349	A	G	FALSE	0.722508	-0.0666912	active
rs7681948	chr4	141329451	A	T	TRUE	0.059703	-0.153796	active
rs936236	chr4	25968703	T	C	TRUE	0.0721192	0.0849584	active
rs7660174	chr4	26850816	T	G	TRUE	0.0205311	-0.140166	active
rs111677487	chr4	38757292	T	C	FALSE	0.641077	-0.0504959	active
rs2711980	chr4	39037427	T	C	FALSE	0.88395	-0.0136198	active
rs2566102	chr4	39037732	C	G	FALSE	0.363576	-0.0850573	active
rs6831590	chr4	6942049	T	G	TRUE	0.0339024	0.192992	active
rs6854055	chr4	78630438	T	G	TRUE	0.0604031	0.140897	active
rs11733032	chr4	78639073	A	G	FALSE	1	-0.00191878	active
rs7697461	chr4	78644665	A	T	FALSE	0.862568	-0.0389347	active
rs7670506	chr4	78656995	A	G	TRUE	0.948726	0.00950672	remove
rs4077709	chr4	78658256	A	G	FALSE	0.0566835	0.13289	active
rs10019240	chr4	78662374	A	T	FALSE	0.0945172	0.124216	active
rs10007186	chr4	78667891	T	C	TRUE	6.10931061345987e-06	0.453223	active
rs13120630	chr4	78667948	T	C	FALSE	0.127918	0.121399	active
rs73798643	chr4	8189184	T	C	TRUE	0.00350441	0.168954	active
rs73798645	chr4	8191540	A	T	FALSE	0.698519	0.0349992	active
rs13127257	chr4	87844364	A	C	FALSE	0.77118	0.0398968	remove
rs72655800	chr4	87855808	T	C	TRUE	0.0312251	0.170736	active
rs74664209	chr4	89889581	C	G	FALSE	0.544233	-0.038383	active
rs79994234	chr4	89889656	T	C	TRUE	0.101927	0.131943	active
rs2337138	chr5	140312079	A	C	TRUE	4.35143384521914e-05	-0.253431	active
rs979455	chr5	151215241	T	C	FALSE	0.75962	0.0283487	active
rs979453	chr5	151215512	A	G	FALSE	0.452022	-0.0572988	active
rs114841132	chr5	180207615	A	G	TRUE	0.155513	-0.0709368	active
rs7725052	chr5	40487168	T	C	TRUE	0.817814	0.0285787	active
rs9942348	chr5	74649172	A	G	TRUE	0.0899338	0.120358	active
rs2548224	chr5	96936716	T	G	FALSE	0.216327	0.0772613	active
rs520545	chr6	99588553	A	G	TRUE	0.719596	0.0344214	active
rs672772	chr6	99588576	T	C	FALSE	0.00576921	0.20188	active
rs9400150	chr6	107823212	A	T	TRUE	0.996912	-0.00359906	active
rs9488923	chr6	116409912	A	G	TRUE	0.598451	0.0579238	active
rs3777457	chr6	130928747	A	G	TRUE	0.0257702	-0.178068	active
rs9717327	chr6	149628792	C	G	FALSE	0.413916	-0.127584	active
rs9505823	chr6	149628899	A	C	FALSE	0.580065	-0.112594	active
rs12191643	chr6	149628912	T	C	TRUE	0.461297	-0.191579	active
rs3127193	chr6	158803903	T	C	FALSE	0.782104	-0.0253475	active
rs3127194	chr6	158804252	A	C	FALSE	7.20516656825146e-10	0.628093	active
rs1980652	chr6	2951921	A	G	TRUE	0.000160678	-0.228041	active
rs2756071	chr6	2952055	A	G	FALSE	0.286761	-0.0950743	remove
rs2756072	chr6	2952102	T	G	FALSE	0.836874	0.0286676	active
rs236364	chr6	36827587	T	G	TRUE	0.907605	0.010786	active
rs6458267	chr6	42045622	T	G	TRUE	0.00109709	0.253937	active
rs651189	chr6	48057942	A	G	TRUE	0.709318	-0.062041	active
rs9349491	chr6	49468486	T	C	FALSE	0.246679	0.0921562	active
rs748996	chr6	56933223	A	C	FALSE	0.296157	-0.0798942	active
rs77572656	chr6	71287323	T	G	TRUE	0.795865	0.0291321	active
rs76125949	chr6	71321588	T	C	FALSE	0.173359	0.103706	active
rs2949179	chr7	1170249	C	G	FALSE	0.694123	0.0427275	active
rs7795497	chr7	135150598	A	G	TRUE	0.0783338	-0.132013	active
rs10954488	chr7	135151578	A	G	TRUE	0.00878448	-0.16073	active
rs4624974	chr7	167178	A	G	TRUE	0.629878	0.0344316	active
rs10265151	chr7	22577739	C	G	TRUE	0.967183	-0.000222897	active
rs858290	chr7	23208417	A	G	FALSE	0.0385478	0.202448	active
rs858289	chr7	23208539	T	C	TRUE	0.00906138	-0.25756	active
rs10268610	chr7	23235145	A	G	FALSE	0.787354	0.0267825	active
rs2285687	chr7	24834292	T	G	FALSE	0.513553	0.0646371	remove
rs245885	chr7	29148938	A	G	FALSE	0.856813	-0.0191462	active
rs10231011	chr7	33050798	A	G	TRUE	0.496611	0.103618	active
rs10233749	chr7	33050854	T	C	TRUE	0.376976	-0.123283	active
rs17170695	chr7	36742866	A	G	TRUE	0.865008	0.022449	active
rs76882944	chr7	37674987	A	G	FALSE	0.620509	0.0560316	active
rs12155295	chr7	44216799	T	C	TRUE	0.342951	0.0687094	active
rs35189858	chr7	64999337	A	G	TRUE	0.578931	0.0533503	active
rs4302728	chr7	65081303	T	G	TRUE	0.915835	-0.00990716	remove
rs10266041	chr7	66636323	C	G	TRUE	0.830129	-0.0276512	active
rs9791890	chr7	66636343	A	G	TRUE	0.55215	0.0555106	active
rs1860468	chr7	66642265	T	C	FALSE	0.0512857	-0.115406	active
rs78885452	chr7	69246935	A	G	TRUE	0.160871	0.107102	active
rs3752638	chr7	73358235	T	C	FALSE	0.222877	-0.105901	remove
rs28457149	chr7	74290335	T	C	FALSE	0.512528	-0.0358137	active
rs113310077	chr7	75730058	A	G	TRUE	0.423068	-0.0815736	active
rs111303154	chr7	75730409	A	G	FALSE	0.553633	0.0508306	active
rs2110464	chr7	76508058	T	C	TRUE	0.735728	-0.0479348	remove
rs67414486	chr7	77189112	A	G	TRUE	0.866365	0.0179545	active
rs6465469	chr7	95550281	A	G	TRUE	0.981757	0.00422403	active
rs6465470	chr7	95550445	A	G	TRUE	0.0866819	0.108247	active
rs7776702	chr7	95608729	C	G	TRUE	0.613658	-0.0677758	active
rs6968193	chr7	98286590	T	C	TRUE	0.056707	-0.104967	active
rs4134927	chr7	100107697	A	C	FALSE	0.358083	0.0773304	active
rs77612288	chr7	100369239	C	G	TRUE	0.560101	-0.0855231	active
rs2108269	chr7	100382481	T	C	FALSE	0.0407248	0.158075	active
rs72685128	chr8	102657258	A	C	TRUE	0.0110653	-0.187915	active
rs2739036	chr8	132768492	A	G	FALSE	0.291816	-0.158548	active
rs11994708	chr8	141119826	C	G	TRUE	0.0382213	0.137568	active
rs11785437	chr8	141120903	A	G	TRUE	0.670573	-0.0344655	active
rs7430	chr8	22540901	C	G	TRUE	0.401517	-0.1599	active
rs2252471	chr8	22547715	C	G	TRUE	0.28424	0.0790388	remove
rs2449335	chr8	22548210	A	C	FALSE	0.0868898	-0.128582	active
rs11136538	chr8	2733874	C	G	TRUE	0.830129	0.020404	remove
rs7823824	chr8	42141260	A	T	TRUE	0.668436	-0.0512901	active
rs78448143	chr8	81106604	T	C	TRUE	0.693548	0.0759156	active
rs10958000	chr8	81143430	T	C	FALSE	0.00677656	-0.184032	remove
rs631411	chr9	209325	T	C	TRUE	0.645668	0.0413853	remove
rs10814189	chr9	3508131	A	G	TRUE	0.873377	0.0323206	active
rs587626837	chr1	149788070	T	C	FALSE	0.819968	0.0279881	active
rs34867834	chr1	112840585	A	C	FALSE	0.734868	0.044523	remove
rs34586002	chr1	1967396	C	A	FALSE	0.474365	0.221537	remove
rs7119019	chr11	95337539	A	T	FALSE	0.370861	-0.10469	active
rs200023191	chr11	356561	A	G	FALSE	0.83234	0.0299464	active
rs4262954	chr16	87780989	C	T	TRUE	0.0749303	-0.148187	active
rs77253565	chr16	57537491	A	G	FALSE	0.354535	-0.0925674	active
rs2706531	chr17	74463133	A	G	FALSE	0.996948	0.00234854	active
rs410038	chr21	44874573	T	C	FALSE	0.698566	0.0283482	active
rs165362	chr5	151483526	T	G	FALSE	0.062074	0.227399	active
rs61224912	chr6	70409621	C	T	FALSE	0.614808	0.168431	remove
rs372700260	chr6	70409626	G	A	FALSE	0.812406	-0.182528	remove
rs80116377	chr7	5424170	C	T	FALSE	0.330287	-0.673484	active
rs2686840	chr7	47970164	C	T	FALSE	0.306067	0.327865	remove
rs1754191	chr7	76606383	G	A	FALSE	0.80405	0.0282072	remove
rs2968560	chr7	140658161	A	G	FALSE	0.758569	0.0488105	remove
rs11784417	chr8	143936584	C	T	FALSE	0.443871	0.0519402	active
rs10021402	chr4	61887065	G	A	TRUE	0.269983	-0.116195	active
rs10038600	chr5	102902798	T	G	TRUE	0.848956	-0.0285349	active
rs10041616	chr5	55380394	C	A	TRUE	0.166219	0.122754	active
rs10051765	chr5	177372991	C	T	TRUE	0.0574762	0.156799	active
rs1005375	chr12	3327593	C	T	TRUE	0.987283	-0.00486939	active
rs10060156	chr5	115755889	A	C	TRUE	0.0401509	-0.171283	active
rs10061486	chr5	33048923	A	G	TRUE	0.97356	-0.0162654	active
rs10077811	chr5	117757216	C	T	FALSE	0.437163	-0.111903	active
rs10080857	chr6	161219946	A	G	TRUE	0.0150386	0.348841	active
rs10085136	chr5	59114850	C	G	TRUE	0.00591773	-0.305976	active
rs1010427	chr8	144435450	A	G	TRUE	0.619971	-0.0380214	active
rs10115514	chr9	111098496	A	C	TRUE	0.49172	0.0804638	active
rs10117672	chr9	18909705	A	G	TRUE	0.194512	0.0726683	active
rs10121017	chr9	27466686	G	A	TRUE	0.108777	0.170587	active
rs1012884	chr1	33031469	A	G	TRUE	0.559074	0.0759299	active
rs10132961	chr14	90658766	C	T	TRUE	0.0395541	-0.154567	remove
rs10133575	chr14	106874896	T	A	TRUE	0.683187	-0.0316771	remove
rs10135315	chr14	65964676	T	C	TRUE	0.00163796	-0.271875	active
rs10138093	chr14	59704214	C	T	TRUE	0.837272	-0.0359657	active
rs10150119	chr14	87284738	G	C	TRUE	0.116119	0.162544	active
rs10156336	chr8	785364	T	C	TRUE	0.588999	0.028312	active
rs10157354	chr1	199356147	C	T	TRUE	0.913277	-0.0122885	active
rs10161645	chr13	27007641	C	T	TRUE	1.88543768078774e-05	-0.313915	active
rs10175222	chr2	50536507	T	G	TRUE	0.598962	0.06741	remove
rs10180761	chr2	39495527	C	T	TRUE	0.0766064	0.16082	active
rs10206629	chr2	38693191	C	T	TRUE	0.821259	-0.0241813	remove
rs10207144	chr2	30362202	C	G	TRUE	0.902605	0.0193449	active
rs10221346	chr18	47702798	C	T	TRUE	0.326566	-0.101023	active
rs10223220	chr5	5304041	T	C	TRUE	0.276315	-0.078659	active
rs10223304	chr5	32031068	C	G	TRUE	0.756872	-0.0250167	active
rs10232076	chr7	99351281	T	C	TRUE	0.376579	-0.0668159	active
rs1023480	chr6	129703055	A	G	TRUE	0.239799	0.116431	remove
rs10254700	chr7	20137710	A	G	TRUE	0.755079	-0.0586116	active
rs10254840	chr7	92704094	G	A	TRUE	0.00276316	-0.177179	active
rs1026250	chr11	60286718	C	G	TRUE	0.255559	0.0979662	active
rs10263390	chr7	12675687	T	C	TRUE	0.109851	-0.160763	remove
rs10268338	chr7	8458632	T	C	TRUE	0.845254	-0.0257789	active
rs10268501	chr7	138205195	T	C	TRUE	0.00138325	0.258686	active
rs10275170	chr7	51221960	G	A	TRUE	0.811188	-0.0297753	active
rs1029092	chr13	73000276	G	C	TRUE	0.654704	-0.0407286	active
rs1035271	chr2	143903354	T	C	TRUE	0.959058	0.00744698	active
rs1039596	chr5	135077810	T	C	FALSE	0.513375	-0.0485704	active
rs10400291	chr11	86593012	A	C	TRUE	0.262559	-0.0814074	active
rs1040135	chr2	161692811	C	T	TRUE	0.00118932	0.303026	active
rs10404296	chr19	19816884	A	G	TRUE	0.834904	-0.0366777	active
rs1040989	chr9	113374713	A	T	TRUE	0.0255139	0.237838	active
rs10411094	chr19	55078176	A	G	TRUE	0.516946	0.0498782	remove
rs1041579	chr13	30047714	T	C	TRUE	0.00168238	0.239582	active
rs10418514	chr19	20299369	C	T	TRUE	0.857682	-0.0220591	active
rs1041894	chr22	37283630	T	C	TRUE	0.4179	0.328288	remove
rs10434558	chr5	50584277	G	A	TRUE	0.196095	-0.163864	active
rs10461087	chr4	31733237	C	A	TRUE	0.193267	-0.209818	active
rs10466116	chr10	130995107	C	T	TRUE	0.149284	-0.0957034	active
rs10468777	chr18	8525910	T	C	TRUE	2.40214536953847e-07	-0.281814	remove
rs10498349	chr14	38732715	C	G	TRUE	0.0005957	0.24685	active
rs1050119	chr3	197511616	T	C	TRUE	0.00488504	0.222944	active
rs10508766	chr10	31696476	G	A	TRUE	0.526706	0.0847417	active
rs10518108	chr4	72709831	A	G	TRUE	0.0563238	-0.190836	active
rs1057065	chr17	58521294	T	C	TRUE	0.539487	-0.0464409	active
rs10736397	chr1	61643748	G	A	TRUE	0.683584	-0.0460204	active
rs1073882	chr16	52755624	A	G	TRUE	0.915168	0.0168914	active
rs10742995	chr11	6957217	G	A	TRUE	0.0473114	-0.207892	active
rs10743777	chr12	32112438	A	G	TRUE	0.130215	-0.13236	active
rs10744501	chr12	131240243	A	G	TRUE	0.611817	-0.0533726	remove
rs10744731	chr12	128355	A	G	TRUE	0.127286	0.110493	active
rs10745704	chr12	94833160	A	G	TRUE	0.00635681	0.18337	active
rs10745863	chr12	99601233	T	A	FALSE	0.0308276	0.244499	remove
rs10746598	chr9	79744331	C	T	FALSE	0.903781	0.0151379	active
rs10748466	chr12	47201924	C	T	TRUE	0.365287	0.11634	active
rs10752922	chr1	183872793	G	C	TRUE	0.684145	0.0627666	active
rs10753447	chr1	228472778	A	C	TRUE	1.42398224832017e-05	0.20786	remove
rs10755965	chr8	80165756	C	G	TRUE	1	0.00365777	active
rs10758866	chr9	750366	G	A	TRUE	0.626401	-0.0425349	active
rs10759185	chr9	106535595	A	C	TRUE	0.00546033	0.252318	active
rs10762122	chr10	66956616	C	T	TRUE	0.420261	-0.0806566	active
rs10765453	chr11	91233106	G	A	TRUE	0.0679199	0.200243	active
rs10766619	chr11	20036979	A	T	TRUE	0.283271	-0.080856	active
rs10768997	chr11	43971456	A	G	TRUE	0.374286	0.0918618	remove
rs10770940	chr12	23037565	G	C	TRUE	0.823075	-0.0260957	active
rs10771791	chr12	31018629	C	T	TRUE	0.787901	-0.0329026	active
rs10774394	chr12	6129427	T	C	TRUE	3.04198205633525e-10	-0.893771	active
rs10779364	chr1	219614071	C	G	TRUE	0.850301	0.0461174	active
rs10780719	chr9	69945710	G	T	TRUE	0.819585	0.0220036	active
rs10785092	chr12	74071909	T	C	FALSE	0.8757	-0.019622	active
rs10789937	chr11	113171397	T	C	TRUE	0.130869	0.149498	active
rs1079043	chr15	27596690	T	C	FALSE	0.703347	-0.0564079	active
rs10793389	chr11	79623814	T	C	TRUE	0.515257	-0.0771918	active
rs10794450	chr12	131944468	G	T	TRUE	0.636868	-0.0423791	active
rs10799510	chr1	224178144	G	C	TRUE	0.0704072	0.151235	active
rs10801195	chr1	193395039	C	G	TRUE	0.319971	-0.10503	active
rs10802473	chr1	247174474	T	C	TRUE	0.49172	-0.0805496	remove
rs10802965	chr1	241462392	G	A	TRUE	0.00902929	0.282739	active
rs10804244	chr2	215831593	A	G	TRUE	0.94127	-0.0129569	active
rs10805278	chr4	28723352	A	G	TRUE	0.0142246	-0.213178	remove
rs10811336	chr9	20242346	C	A	TRUE	0.0255139	0.189661	active
rs10815349	chr9	6080298	A	G	TRUE	0.289488	0.0529091	active
rs10820911	chr9	91884515	T	C	TRUE	0.874269	0.0221499	active
rs10821058	chr9	93034815	A	G	TRUE	0.250149	0.0747619	active
rs10822050	chr10	62679011	C	T	TRUE	0.346022	-0.0870045	active
rs10828721	chr10	24909293	A	G	TRUE	0.14161	0.203375	remove
rs10838794	chr11	48033021	T	C	TRUE	0.564483	-0.0735174	active
rs10839625	chr11	6834188	T	C	TRUE	0.875642	-0.0155916	active
rs10841450	chr12	20134918	A	G	TRUE	7.29247118316911e-05	0.295674	active
rs10845074	chr12	10215860	G	A	TRUE	0.272731	-0.125058	active
rs10847427	chr12	127655572	T	C	TRUE	0.388597	0.068255	active
rs10848064	chr12	130281432	T	C	TRUE	0.489315	-0.0426226	active
rs10853149	chr17	32496364	T	C	TRUE	0.828889	0.0245463	remove
rs10858082	chr1	109256099	A	G	TRUE	0.00781797	-0.166212	active
rs10862476	chr12	76740025	G	A	FALSE	0.0496833	0.174565	active
rs10868212	chr9	84588301	G	A	TRUE	0.435399	-0.0553084	remove
rs1087829	chr3	4074633	G	C	TRUE	0.438554	-0.136237	active
rs10884974	chr10	110447493	C	G	TRUE	0.00478311	0.13215	active
rs10887266	chr10	84257136	G	A	TRUE	0.827692	0.0231705	active
rs10887553	chr10	80148917	T	G	TRUE	0.255559	-0.127506	active
rs10888684	chr1	50358886	G	A	TRUE	0.631505	0.0451464	active
rs10889245	chr1	61637357	G	A	FALSE	0.0539034	-0.205781	remove
rs10891504	chr11	113098536	T	G	TRUE	0.00327902	-0.420136	active
rs10905989	chr10	11677594	T	C	TRUE	0.740945	0.0351067	active
rs10906946	chr10	46320892	T	C	TRUE	0.0296171	0.255642	active
rs10913350	chr1	177478146	G	C	TRUE	0.947815	0.00412442	active
rs10919969	chr1	200541820	C	T	TRUE	0.209081	0.102192	active
rs10921365	chr1	193497930	A	G	TRUE	0.483813	0.0586988	active
rs10924301	chr1	236129215	G	C	TRUE	0.0064178	0.151237	active
rs10925061	chr1	247491691	C	T	TRUE	0.325831	0.0560291	remove
rs10930013	chr2	161213814	A	G	TRUE	0.189199	0.127217	active
rs10932742	chr2	218069752	G	A	TRUE	0.517134	-0.0677691	active
rs10935111	chr3	134309485	G	A	TRUE	0.146292	-0.110797	active
rs10939851	chr5	60545534	G	A	TRUE	0.917505	0.0185063	active
rs10941689	chr5	44931381	A	T	TRUE	0.461214	-0.0866824	active
rs10950720	chr7	19380568	C	T	TRUE	0.0322058	0.1835	active
rs10960291	chr9	11827014	G	A	TRUE	0.70581	-0.0517835	active
rs10961609	chr9	14599580	G	C	TRUE	0.938273	-0.0155246	active
rs10965657	chr9	23136190	A	T	TRUE	0.0669765	-0.136516	active
rs10970332	chr9	3151356	C	G	TRUE	0.465752	0.0802701	remove
rs10976259	chr9	7351874	A	G	TRUE	0.0158571	-0.245936	remove
rs10976479	chr9	7656200	T	C	TRUE	0.750329	-0.0438073	active
rs10978350	chr9	105933805	T	A	TRUE	0.0938088	0.0930599	active
rs10988845	chr9	99503646	T	A	TRUE	0.669605	0.0765272	active
rs10999351	chr10	70488411	G	A	TRUE	0.0300092	0.130993	active
rs11000828	chr10	73973541	G	A	TRUE	0.945282	-0.0158407	active
rs11004027	chr10	54067033	T	A	TRUE	0.633233	-0.101427	active
rs11008223	chr10	30754148	A	G	TRUE	0.0145756	0.123058	active
rs11021710	chr11	11228096	C	G	TRUE	0.984155	-0.00841321	remove
rs11022338	chr11	12400181	T	C	TRUE	0.147836	-0.17302	active
rs11026557	chr11	22419123	A	C	TRUE	0.859582	0.0224868	active
rs11032973	chr11	35011551	T	G	TRUE	0.990586	-0.00476238	active
rs11039471	chr11	47954242	G	C	TRUE	0.339821	-0.104951	active
rs11047033	chr12	23663204	C	T	TRUE	0.216748	-0.102307	active
rs11062434	chr12	2967308	T	C	TRUE	1	-0.00297799	active
rs11070881	chr15	52098233	T	C	TRUE	0.000958447	0.380443	remove
rs11070885	chr15	52209659	G	A	TRUE	0.739278	0.0399264	active
rs11077731	chr17	74160304	A	C	TRUE	0.119502	0.133689	active
rs11078422	chr17	18901100	T	C	TRUE	0.59931	0.0376831	active
rs11079518	chr17	63984000	T	G	TRUE	0.106147	-0.0991441	active
rs11080061	chr17	28459961	A	C	TRUE	0.868246	-0.0220977	active
rs1108080	chr10	4190856	G	A	TRUE	0.230111	-0.137983	active
rs1109190	chr1	116503641	C	G	TRUE	0.127866	-0.0934088	remove
rs11097310	chr4	91226111	T	C	TRUE	0.0362888	0.317774	active
rs11122220	chr1	231068135	T	G	TRUE	0.0441657	0.137667	active
rs111270613	chr15	31383696	T	C	TRUE	0.922261	-0.0126986	active
rs11128990	chr3	21126279	T	C	TRUE	0.591023	-0.108581	remove
rs11130330	chr3	5303481	C	T	TRUE	0.194555	0.162676	active
rs11130358	chr3	53218322	A	G	TRUE	0.0512036	0.172643	active
rs11132083	chr4	181601119	C	A	FALSE	0.740749	0.0309588	active
rs11132429	chr4	187162392	G	A	TRUE	1	0.00206689	active
rs11133472	chr4	57038221	T	C	TRUE	0.794942	-0.0232615	active
rs11140602	chr9	84415379	C	A	TRUE	0.9066	-0.0200198	active
rs11143057	chr9	72009175	A	T	TRUE	0.630934	0.0831507	active
rs111457769	chr7	75066981	C	T	TRUE	0.106147	-0.120772	remove
rs11148465	chr13	59356669	C	T	TRUE	0.545594	0.0638898	active
rs111505600	chr5	75056790	A	T	TRUE	0.993166	0.0011028	active
rs111507994	chr19	54375667	G	A	TRUE	0.0600662	-0.113122	active
rs11155459	chr6	146257615	A	G	TRUE	0.816177	0.129564	remove
rs111576143	chr5	151015790	A	G	TRUE	0.104726	-0.270473	active
rs111719409	chr14	24755099	G	A	TRUE	0.300052	-0.0762956	active
rs11176078	chr12	66181477	C	T	TRUE	0.451775	-0.145854	active
rs1118104	chr5	41889732	T	C	TRUE	0.48239	-0.0810352	active
rs111873781	chr3	49892883	T	C	TRUE	0.000181486	0.410202	active
rs111914790	chr12	24662794	T	G	TRUE	0.296537	0.28915	remove
rs11193152	chr10	106993748	A	G	TRUE	0.911705	0.0205339	active
rs11195079	chr10	110327517	C	T	TRUE	0.399364	-0.103489	active
rs111988464	chr1	28782896	G	A	TRUE	0.0048936	-0.163251	active
rs11201946	chr10	86221105	A	G	TRUE	0.874605	-0.0162005	active
rs11203474	chr1	17835936	T	C	TRUE	0.244388	-0.0735022	active
rs11207905	chr1	62131297	G	C	TRUE	0.269744	0.0923259	active
rs11214236	chr11	112525404	T	C	TRUE	0.257793	0.0913264	active
rs1121985	chr16	79329182	C	A	TRUE	0.152468	-0.120398	active
rs112279354	chr2	144573541	A	G	TRUE	0.0620818	-0.247953	active
rs112304974	chr1	54993862	T	C	TRUE	0.677563	-0.0370209	active
rs1123080	chr3	55603735	C	T	TRUE	0.787901	-0.0411485	active
rs11236366	chr11	75177376	G	T	TRUE	0.0115496	-0.181012	active
rs11239282	chr10	44929068	A	G	TRUE	0.067349	-0.172243	active
rs1125150	chr5	32140375	A	G	TRUE	0.407572	0.0927017	active
rs11259321	chr10	14763565	A	G	TRUE	0.172427	0.146674	active
rs11264250	chr1	154721037	G	A	TRUE	0.482524	-0.0619611	active
rs112684493	chr6	73725092	C	A	TRUE	0.804921	-0.0435051	active
rs112751707	chr3	65827300	A	G	TRUE	0.00393058	0.35086	active
rs112764961	chr1	175921155	C	T	TRUE	0.947706	0.00689249	active
rs112804251	chr1	244348665	C	G	TRUE	0.598002	0.051345	active
rs112872345	chr11	11293695	T	C	TRUE	0.5678	-0.0678303	active
rs112949967	chr13	113817507	C	A	TRUE	0.0886813	-0.600091	remove
rs112958848	chr8	80307481	T	C	TRUE	0.967353	0.00806459	active
rs112968501	chr14	99074117	T	C	TRUE	0.716333	0.0337463	active
rs113076668	chr14	35241319	G	A	TRUE	0.0236126	0.208659	active
rs113319416	chr2	227901938	T	C	TRUE	0.395994	-0.0923729	active
rs113353176	chr4	123501509	G	A	TRUE	1	0.00456637	remove
rs113405690	chr5	26952552	G	A	TRUE	0.518699	-0.372542	active
rs113812995	chr16	78148663	T	C	TRUE	0.303679	0.10383	active
rs113941852	chr3	98405122	T	C	TRUE	1	0.00273519	active
rs113995045	chr4	143072972	C	T	TRUE	0.353884	-0.111814	active
rs114047977	chr3	76439287	C	T	TRUE	0.0146391	0.276312	active
rs114477017	chr20	46756423	T	C	TRUE	0.0145718	-0.140348	active
rs1149882	chr18	74397012	A	G	TRUE	0.0188783	-0.17057	active
rs115162470	chr5	121156353	C	A	TRUE	0.209894	-0.107455	active
rs115217760	chr4	164512225	G	C	TRUE	0.16824	-0.0990568	active
rs115426864	chr6	64029732	T	C	TRUE	0.84498	0.0230556	active
rs11583359	chr1	60759392	C	T	TRUE	0.77675	-0.0206543	active
rs11587103	chr1	246697425	C	T	TRUE	0.176902	-0.111728	remove
rs11606209	chr11	59399300	G	T	TRUE	0.789584	-0.0463524	active
rs11614702	chr12	132481571	A	G	TRUE	0.829859	0.0186141	active
rs11616062	chr12	42609106	T	C	TRUE	0.484951	-0.0724223	active
rs11616261	chr13	52614440	T	C	TRUE	0.471008	-0.0963547	active
rs11620451	chr13	20120829	A	G	TRUE	0.885304	-0.0143096	remove
rs116246803	chr11	827602	T	C	TRUE	0.243815	-0.0832714	active
rs11633786	chr15	30673208	C	T	TRUE	0.578658	-0.125461	remove
rs11635439	chr15	100043378	G	A	TRUE	0.0382213	-0.20643	active
rs11638543	chr15	96587139	C	T	TRUE	0.0579653	0.182712	active
rs11649522	chr16	84026254	C	G	TRUE	0.313754	-0.0671305	active
rs11649613	chr16	11225500	T	C	TRUE	0.0037711	-0.173713	active
rs11656696	chr17	10130362	A	C	TRUE	0.0938154	0.177455	active
rs11657411	chr17	79730060	T	C	TRUE	0.48811	-0.176413	remove
rs11662106	chr18	79734078	C	G	TRUE	2.51627438688976e-09	0.328575	active
rs11663275	chr18	63239048	T	C	TRUE	0.888988	0.0144218	active
rs11665430	chr18	14300801	A	G	TRUE	0.106455	0.132213	active
rs11665927	chr19	30168128	C	T	TRUE	0.133746	-0.149871	remove
rs11666749	chr19	21639732	G	A	TRUE	0.106188	0.151802	active
rs11675573	chr2	178976191	A	C	TRUE	0.000283712	0.452679	active
rs11680065	chr2	156006101	G	A	TRUE	0.00927377	0.166416	active
rs11681717	chr2	25262160	G	A	TRUE	0.0967495	0.170722	active
rs11684824	chr2	138602140	C	G	TRUE	0.212746	0.0863084	active
rs11686726	chr2	106472987	G	A	TRUE	0.0816341	0.166398	active
rs11688509	chr2	79490230	A	G	TRUE	0.489508	-0.0508546	active
rs11705793	chr3	6906186	A	C	TRUE	0.0595917	0.144186	active
rs11712029	chr3	194538272	A	G	TRUE	0.242069	-0.0914235	active
rs11720128	chr3	135015062	T	C	TRUE	0.248239	0.0672413	active
rs11720964	chr3	49298799	C	T	TRUE	0.656458	-0.0449055	active
rs11727366	chr4	10243217	G	A	FALSE	1.01416282816817e-06	-0.230915	active
rs117294221	chr13	100801031	A	G	TRUE	0.22501	-0.0989507	active
rs11729523	chr4	189309763	G	C	TRUE	0.020187	-0.253406	active
rs117313266	chr8	108702546	T	C	TRUE	0.838701	0.0353957	active
rs11733017	chr4	176195922	C	G	TRUE	0.212227	-0.130164	active
rs11733030	chr4	14312430	C	T	TRUE	0.613263	-0.0495122	active
rs11735492	chr4	10956180	C	A	TRUE	0.00923812	-0.346049	active
rs11736599	chr4	25753419	C	T	TRUE	0.0820884	-0.098247	active
rs11737445	chr4	82741843	C	T	TRUE	0.894261	-0.0788101	remove
rs11738314	chr5	80237199	C	G	TRUE	0.0020217	0.21521	active
rs117429618	chr13	114064465	A	G	TRUE	0.000518942	0.208869	active
rs117545949	chr21	19274046	T	C	TRUE	0.0410186	0.23289	active
rs117549275	chr16	52366641	A	G	TRUE	0.824947	-0.0453168	remove
rs11769537	chr7	73816999	G	A	TRUE	0.0028206	-0.229776	active
rs11770189	chr7	38362916	T	C	TRUE	0.619971	0.0463715	active
rs11771145	chr7	143413669	A	G	TRUE	0.515358	-0.0527978	active
rs11777104	chr8	122687140	G	C	TRUE	0.267886	0.0667387	active
rs117814678	chr9	38331923	T	C	TRUE	0.688334	0.0342063	remove
rs11782656	chr8	52740987	C	A	TRUE	0.629878	0.0452524	active
rs11784323	chr8	20260301	C	T	TRUE	0.449349	-0.0908665	active
rs117897985	chr10	11385110	A	G	TRUE	0.996948	-0.0034283	remove
rs11790279	chr9	88047430	A	G	TRUE	0.199153	0.0795983	active
rs11791427	chr9	107947584	C	A	TRUE	0.328768	-0.0848922	active
rs117942351	chr13	45325514	T	G	TRUE	0.0415937	-0.220751	active
rs118137125	chr22	45554461	A	G	TRUE	2.80068069836935e-07	0.335774	active
rs11814189	chr10	77590981	T	C	TRUE	0.960119	-0.00999687	active
rs1183821	chr7	75629670	G	A	TRUE	0.997223	0.00336776	active
rs11841227	chr13	27285724	G	A	TRUE	0.452358	0.0655663	active
rs11855127	chr15	77944685	A	G	TRUE	0.935836	-0.0109341	remove
rs11867441	chr17	82673039	A	G	FALSE	0.0333419	0.156781	active
rs11875645	chr18	29926490	G	C	FALSE	0.729148	-0.0484327	active
rs11884647	chr2	75677484	A	G	TRUE	0.483813	-0.0732404	active
rs11885327	chr2	179703346	T	C	TRUE	0.682453	-0.0344433	active
rs11896255	chr2	226438902	T	C	TRUE	0.884076	-0.0235033	remove
rs11898833	chr2	174014350	C	T	TRUE	8.33423090487517e-06	0.442129	active
rs11899517	chr2	73346133	G	A	TRUE	1.03385604394545e-05	0.319298	active
rs11900466	chr2	96920199	T	C	TRUE	0.719196	-0.0338249	active
rs11900528	chr2	222743657	A	G	TRUE	0.262745	-0.106952	active
rs11903259	chr2	190705965	A	T	TRUE	0.00101981	-0.231692	active
rs11932727	chr4	88244585	T	C	TRUE	0.870679	0.0148152	active
rs11950959	chr5	118417601	C	T	FALSE	0.0238416	-0.229663	active
rs11951354	chr5	53477449	G	A	TRUE	0.91391	-0.0194928	active
rs11961627	chr6	139552514	A	G	TRUE	0.0236284	-0.262083	active
rs11965222	chr6	16186053	G	A	TRUE	0.00177876	0.408988	active
rs11965899	chr6	6097092	T	A	TRUE	0.374477	0.117019	active
rs11969282	chr6	139763000	A	G	TRUE	0.0157503	0.165592	active
rs1197066	chr17	60558968	G	A	TRUE	0.219729	0.0851262	active
rs11974693	chr7	82147	A	C	TRUE	0.616018	0.0401582	active
rs11977660	chr7	55094643	C	T	TRUE	0.189158	0.131219	active
rs11983866	chr7	111914343	C	T	TRUE	0.467926	0.0500258	active
rs11984030	chr7	6315025	G	A	TRUE	0.459917	-0.0519291	remove
rs11984213	chr7	42771968	T	C	TRUE	0.610958	0.0417788	active
rs11989824	chr8	71737605	T	C	TRUE	0.299859	-0.0685721	active
rs11997638	chr8	120909983	A	T	TRUE	0.0017148	0.400731	active
rs12022171	chr1	229583123	T	C	TRUE	0.570728	0.0449358	active
rs1204009	chr2	19782445	C	T	TRUE	0.759784	-0.0376039	active
rs12041613	chr1	172670442	G	A	TRUE	0.942972	-0.00883321	active
rs12052498	chr2	189497185	A	G	TRUE	0.991152	-0.0148444	remove
rs12056437	chr8	63149442	A	G	TRUE	0.376579	0.0671609	active
rs12058928	chr1	232607760	A	T	TRUE	0.246343	0.161406	remove
rs12082553	chr1	234477368	C	T	TRUE	0.609227	-0.0737621	active
rs1209063	chr5	157915652	T	G	FALSE	0.219075	0.105467	active
rs12095424	chr1	44182381	G	T	TRUE	0.00520324	-0.355492	active
rs12106154	chr20	5655121	C	T	TRUE	0.377106	0.0648577	active
rs12108066	chr3	72657832	C	T	TRUE	0.00237142	-0.229363	active
rs12108394	chr4	170505851	A	G	TRUE	0.0608466	0.10969	active
rs12120116	chr1	221307416	T	A	TRUE	0.708932	0.0429737	remove
rs1213266	chr9	122374605	G	A	TRUE	0.272384	0.0779781	active
rs1213365	chr6	77466838	G	C	TRUE	0.700145	-0.0453359	remove
rs12140879	chr1	99327555	A	G	TRUE	6.99147726205526e-07	-0.475311	remove
rs12143152	chr1	46186469	T	C	TRUE	0.256417	0.0810876	remove
rs12147994	chr14	65284909	A	C	TRUE	1	0.00179431	active
rs12151750	chr2	149320836	A	G	TRUE	0.669573	-0.0498118	active
rs12154791	chr7	73625199	T	C	TRUE	0.141326	-0.0904612	active
rs12170366	chr22	18143735	C	T	TRUE	0.846542	-0.038197	active
rs12186925	chr5	6441698	A	G	TRUE	0.70517	0.0417992	active
rs12187793	chr5	138487520	C	T	TRUE	0.0133129	-0.177309	active
rs12189161	chr5	114348581	T	A	TRUE	0.637164	0.0860932	active
rs12191154	chr6	111663112	G	A	TRUE	0.385291	-0.0816308	active
rs12202455	chr6	39276903	G	A	TRUE	0.904544	0.0150819	active
rs12208524	chr6	163715494	A	C	TRUE	0.224736	0.14185	remove
rs12210915	chr6	52869911	T	C	TRUE	0.0080767	-0.183772	active
rs12228903	chr12	116359131	T	C	TRUE	1	-0.00193205	remove
rs12237222	chr9	83219828	G	T	FALSE	6.56938396624715e-05	-0.233074	active
rs12238310	chr9	14588051	C	T	TRUE	0.954865	0.015002	remove
rs12239541	chr1	84761787	C	G	TRUE	0.00102833	-0.21141	active
rs12246290	chr10	54078505	C	T	TRUE	0.842454	-0.05091	active
rs12264580	chr10	65688838	T	C	TRUE	0.0679264	-0.285021	active
rs1227002	chr2	229252538	C	G	TRUE	0.874808	0.0218989	active
rs12287574	chr11	37519630	C	A	TRUE	0.018357	0.319463	active
rs12298207	chr12	68365266	C	G	TRUE	0.646192	-0.0389736	active
rs12307720	chr12	75954332	G	T	TRUE	8.49069757791978e-06	0.27768	active
rs12317534	chr12	97745982	C	A	TRUE	0.0234863	-0.173811	remove
rs12324172	chr15	38833625	C	G	TRUE	1	0.000773551	active
rs12332652	chr5	158468451	T	C	TRUE	0.610401	0.0433034	active
rs12343298	chr9	79352395	C	G	TRUE	0.0179258	0.303745	active
rs12345687	chr9	1244181	A	G	TRUE	0.464194	0.164996	active
rs12349969	chr9	2928233	A	C	TRUE	0.036047	0.238241	active
rs12350531	chr9	113594093	C	G	TRUE	0.0444113	0.0955918	active
rs12350739	chr9	16885019	A	G	TRUE	0.0379535	0.174736	active
rs12351753	chr9	38673108	G	C	TRUE	0.000262871	0.173428	active
rs12352442	chr9	26999842	A	G	TRUE	0.3291	0.0964659	active
rs12357919	chr10	103678354	C	T	TRUE	0.299961	-0.0835423	active
rs12373575	chr2	206246234	G	T	TRUE	1	0.00242325	active
rs12412656	chr10	88022133	G	A	TRUE	0.737574	-0.0641235	active
rs1242295	chr12	77886960	C	T	TRUE	0.0166174	-0.23177	active
rs12423139	chr12	93336482	G	C	TRUE	0.152766	-0.107172	active
rs12427002	chr12	94855436	A	G	TRUE	0.388333	-0.0879354	active
rs12432620	chr14	20637090	G	A	TRUE	0.00834144	0.314151	active
rs12449872	chr17	82962052	T	C	TRUE	0.837807	-0.0297073	active
rs12455557	chr18	48790717	T	C	TRUE	0.537043	-0.0543853	remove
rs12458675	chr18	23251198	G	A	TRUE	0.608843	-0.0507968	active
rs12461274	chr19	33416630	C	T	TRUE	0.696722	-0.0241744	active
rs12465156	chr2	38698468	G	A	TRUE	0.024699	0.225952	remove
rs12465349	chr2	62393914	C	A	TRUE	0.961848	0.0121892	active
rs12467400	chr2	157498782	G	A	TRUE	0.486715	0.047328	active
rs12470417	chr2	138697527	G	A	TRUE	0.231866	0.159747	active
rs12472133	chr2	157908518	C	T	TRUE	0.967546	0.0101145	active
rs12494691	chr3	16658827	A	G	TRUE	0.408697	-0.220865	remove
rs12498364	chr4	41647537	A	G	TRUE	0.92403	-0.0138268	active
rs12500918	chr4	152747856	C	A	TRUE	0.372639	0.0687449	active
rs12501624	chr4	189661459	T	C	TRUE	0.944352	-0.0137079	active
rs1250948	chr10	79531598	A	C	TRUE	0.132174	-0.137019	active
rs12509772	chr4	26050323	C	G	TRUE	0.560272	0.0229791	active
rs12510921	chr4	184268125	T	G	TRUE	0.0506858	-0.191445	active
rs12525903	chr6	150666231	G	A	TRUE	0.363535	-0.0961929	remove
rs12530840	chr7	35570019	C	T	TRUE	0.3124	0.0650487	active
rs12532529	chr7	139853291	T	C	TRUE	0.0148723	0.182931	active
rs12542975	chr8	56398230	C	A	TRUE	0.0835629	0.129055	active
rs12554558	chr9	99877016	C	T	TRUE	0.549408	-0.0630908	active
rs1256208	chr3	122658827	A	G	TRUE	0.900297	-0.020658	active
rs12562305	chr1	59549608	A	G	TRUE	0.087083	-0.198765	active
rs12563320	chr1	86502375	T	C	TRUE	0.927436	0.016669	remove
rs12567912	chr1	197309525	T	C	TRUE	0.102072	-0.166479	active
rs12570388	chr10	110701897	T	C	TRUE	0.89025	-0.0140921	active
rs1257180	chr2	134220770	A	C	TRUE	0.775186	-0.0262551	active
rs12578559	chr12	81430193	C	T	TRUE	0.734377	0.0436514	active
rs12580772	chr12	81946579	T	G	TRUE	0.012838	0.362466	active
rs12587674	chr14	76102850	G	A	TRUE	0.367379	0.170706	active
rs12589592	chr14	91911458	A	G	TRUE	0.405941	-0.100312	active
rs12594380	chr15	69721856	G	A	TRUE	0.0195035	0.183626	active
rs12603070	chr17	15839577	G	A	TRUE	0.0618588	-0.208535	active
rs12613623	chr2	34997955	T	C	TRUE	0.0939869	0.100854	active
rs12617536	chr2	230468542	T	C	TRUE	0.147065	-0.12088	active
rs12620962	chr2	143164715	C	G	TRUE	0.679	-0.0431006	active
rs12627306	chr21	15220790	C	T	TRUE	0.352071	-0.0777129	active
rs12628403	chr22	38962032	C	A	TRUE	1	-0.0015082	active
rs12632358	chr3	17699503	T	C	TRUE	0.329612	0.157136	active
rs12635903	chr3	193869822	C	A	TRUE	0.237197	0.0814086	active
rs1264354	chr6	30816562	C	G	TRUE	0.630557	0.0285056	active
rs12645956	chr4	82606104	G	A	TRUE	0.783046	-0.0372638	active
rs12648093	chr4	122917603	G	A	TRUE	0.0287629	0.146589	remove
rs12654173	chr5	168894302	T	C	TRUE	0.433158	0.10321	active
rs12655804	chr5	41278126	C	T	TRUE	0.0547046	-0.194393	active
rs12666349	chr7	31688566	C	T	TRUE	0.0364054	-0.122531	active
rs1267059	chr2	161162132	C	A	TRUE	0.0650464	0.16442	active
rs12671075	chr7	80585492	C	G	TRUE	0.829859	-0.0308735	active
rs12680005	chr8	138731478	G	A	TRUE	0.244859	0.0895087	active
rs1268119	chr6	126054435	C	T	TRUE	0.983882	-0.00442322	active
rs12694367	chr2	215715238	C	T	TRUE	0.987552	-0.00726704	active
rs12694380	chr2	215915665	A	C	TRUE	0.8757	0.040609	active
rs12701758	chr7	39733396	A	G	TRUE	0.925628	0.0135153	remove
rs12708308	chr9	101674361	C	T	TRUE	0.404967	-0.0850221	active
rs12709112	chr16	89274760	G	C	TRUE	0.257235	0.0825213	active
rs12728772	chr1	16213318	T	C	TRUE	0.454139	0.0576732	active
rs12732878	chr1	99794087	T	C	TRUE	0.00702199	0.163271	active
rs12733819	chr1	158117959	T	G	TRUE	0.280919	-0.0668401	active
rs12737137	chr1	58981534	T	A	TRUE	0.507002	-0.0528497	active
rs12753860	chr1	228679743	A	G	TRUE	0.000389982	-0.306087	active
rs12765657	chr10	3658098	A	G	TRUE	0.754438	-0.0454016	active
rs12783959	chr10	26513432	T	C	TRUE	0.149815	-0.153129	active
rs1278893	chr14	31927093	C	T	FALSE	0.291501	-0.0975252	active
rs12821379	chr12	130981411	C	G	TRUE	0.265954	0.116231	active
rs12827804	chr12	97288723	G	A	TRUE	0.679214	0.039022	remove
rs12830091	chr12	130424999	A	G	TRUE	0.271083	-0.106967	active
rs1284415	chr18	13554332	A	C	TRUE	0.912335	0.0287959	active
rs12870966	chr13	24275283	G	A	TRUE	0.633725	0.049865	active
rs12873035	chr13	53023070	C	A	TRUE	0.269964	-0.0934762	active
rs12878578	chr14	24576383	G	A	TRUE	1.49778013401682e-17	-0.517447	active
rs12888024	chr14	103091024	T	C	TRUE	0.0388358	0.0915433	active
rs12890524	chr14	102533371	G	A	TRUE	7.42607273639704e-06	-0.279082	active
rs12892150	chr14	83371119	A	G	TRUE	0.610955	0.0737634	active
rs12893917	chr14	55454691	G	C	TRUE	0.833894	-0.0253821	active
rs12896213	chr14	24919727	A	T	TRUE	0.0102367	-0.223735	active
rs12927233	chr16	32126644	C	T	TRUE	0.820416	0.0244948	active
rs12928880	chr16	48365943	C	T	TRUE	0.0302383	0.212556	active
rs12930712	chr16	54874	C	T	FALSE	0.246468	-0.0692867	active
rs12936401	chr17	20070540	G	A	TRUE	0.127723	-0.217914	active
rs12939854	chr17	51374381	C	G	TRUE	3.79750237300942e-05	-0.241039	remove
rs12942758	chr17	320272	A	C	TRUE	0.679729	0.0409179	active
rs12945440	chr17	11719143	C	T	FALSE	0.398603	-0.0607139	active
rs1294547	chr14	90522998	G	A	TRUE	0.20435	0.0786917	active
rs13015423	chr2	65728065	A	C	TRUE	0.848818	0.0180293	active
rs13022031	chr2	121444298	C	T	TRUE	0.19157	0.156131	active
rs13023380	chr2	162297853	A	G	TRUE	0.986437	-0.0078743	remove
rs13034664	chr2	227807863	G	A	TRUE	0.0665819	-0.209726	active
rs13071657	chr3	66433476	A	G	TRUE	0.0283026	-0.148048	active
rs13073412	chr3	176969275	A	T	TRUE	0.45451	0.0677414	active
rs13091025	chr3	52433308	C	A	TRUE	0.011352	-0.245646	active
rs13098603	chr3	47492619	A	G	TRUE	0.994615	-0.00506033	active
rs13103978	chr4	37922958	T	C	TRUE	0.78427	-0.0332722	active
rs13129469	chr4	83070376	A	C	FALSE	0.294836	-0.0894017	active
rs13129806	chr4	122611987	G	A	TRUE	0.647931	-0.0539212	active
rs1313924	chr4	102454146	A	C	TRUE	0.203733	0.203439	remove
rs13149699	chr4	184330218	G	A	TRUE	0.0111855	0.298074	remove
rs13165263	chr5	84197709	A	T	TRUE	0.16957	0.217138	active
rs13169563	chr5	43054645	G	A	TRUE	0.86673	-0.0253648	active
rs13181874	chr5	1112757	C	G	TRUE	0.530118	-0.0394404	active
rs13190285	chr5	120274607	C	T	TRUE	0.933001	0.0187987	active
rs13193960	chr6	96937636	A	G	TRUE	0.000234927	0.142056	active
rs13203885	chr6	111673924	C	T	TRUE	0.0261825	-0.186887	active
rs13207543	chr6	79826165	A	C	TRUE	0.3291	0.224622	remove
rs13211077	chr6	117178389	A	G	TRUE	0.634569	-0.056203	active
rs13219639	chr6	121455975	C	A	TRUE	0.739278	-0.0461152	active
rs13224887	chr7	143885382	T	C	TRUE	0.16824	-0.0806962	active
rs13233747	chr7	73734972	A	G	TRUE	0.354817	-0.0690136	active
rs13255791	chr8	979875	A	G	TRUE	0.594009	0.047996	active
rs13270013	chr8	85582309	G	A	FALSE	0.90975	0.0139604	active
rs1328564	chr9	75651806	T	A	TRUE	0.0273424	0.276612	active
rs13333072	chr16	8729991	G	A	TRUE	0.842684	0.018953	active
rs1336380	chr9	70548319	G	T	TRUE	0.00763828	0.255417	active
rs13377588	chr11	79342356	A	G	TRUE	0.240462	-0.121457	remove
rs13384961	chr2	28139127	C	T	TRUE	0.594244	0.122542	active
rs13388727	chr2	178959221	G	A	TRUE	1	-0.00398052	remove
rs13393756	chr2	173273650	G	A	TRUE	0.325085	0.100131	active
rs13396400	chr2	21279855	G	A	TRUE	0.991152	0.00593763	active
rs13404066	chr2	42633592	G	A	TRUE	0.636915	-0.0441506	active
rs13413752	chr2	188611328	A	G	TRUE	0.0519792	0.169774	remove
rs13418767	chr2	3657240	T	G	TRUE	0.725314	-0.0304745	active
rs13419988	chr2	219192232	A	G	TRUE	0.263676	0.210036	active
rs1353769	chr12	102964725	G	T	FALSE	0.906122	0.014011	active
rs1362528	chr8	131652948	C	T	TRUE	0.330287	0.0979665	active
rs1363672	chr5	153641971	G	A	TRUE	0.000592805	0.231865	active
rs1371033	chr2	147490693	C	T	TRUE	0.0315898	0.18394	active
rs1375791	chr8	83020759	G	A	TRUE	0.186174	-0.144003	remove
rs1376442	chr8	42654454	A	G	TRUE	0.0873591	0.157745	active
rs138036557	chr17	13467861	G	A	TRUE	0.0310043	-0.454677	active
rs138084872	chr15	40155156	T	A	TRUE	0.431264	-0.0786757	active
rs138296680	chr18	12186597	T	C	TRUE	0.123861	-0.17187	active
rs1384877	chr8	86054473	A	T	TRUE	0.5051	0.101993	active
rs139361877	chr16	46949080	G	C	TRUE	0.0544188	-0.126048	active
rs139708648	chr2	33747654	A	G	TRUE	0.444054	0.124297	active
rs139736418	chr8	11817502	C	T	TRUE	0.000268617	-0.208415	active
rs1397643	chr4	121107629	A	C	TRUE	0.727046	0.0290529	remove
rs1400703	chr2	155634382	T	C	TRUE	0.0336718	0.14919	active
rs1402313	chr12	77839048	C	T	FALSE	0.795369	-0.026349	active
rs141040281	chr3	46964742	A	G	TRUE	0.0859151	-0.092502	active
rs1411334	chr13	69636532	A	C	TRUE	0.116169	0.144251	active
rs1417570	chr10	30818188	C	G	TRUE	0.0347934	0.120254	active
rs14272	chr16	58113783	A	G	TRUE	0.0009685	-0.19689	remove
rs1427237	chr1	80411455	C	G	FALSE	0.803484	-0.0339587	active
rs142952476	chr6	152740240	A	G	TRUE	0.00066738	0.239744	active
rs143132336	chr7	90499963	T	C	TRUE	0.000858553	-0.312396	active
rs143606127	chr7	91390344	G	T	TRUE	0.152783	0.107553	remove
rs143643701	chr11	85611803	G	T	TRUE	0.0263278	0.211869	active
rs143686866	chr8	74452094	T	C	TRUE	0.97743	0.00549198	active
rs143962360	chr3	18900174	G	C	TRUE	0.000949138	0.254532	active
rs1440080	chr4	153347018	T	A	TRUE	1	0.00146565	active
rs144415233	chr12	32805524	T	C	TRUE	0.643653	0.0496734	remove
rs1444902	chr5	41338465	C	A	TRUE	0.0860578	-0.13488	active
rs144765088	chr2	227771074	A	G	TRUE	0.818605	-0.0251064	active
rs144857017	chr3	88769342	C	A	TRUE	0.914419	-0.0114444	remove
rs1452114	chr15	83101127	T	C	TRUE	0.895895	0.0163043	active
rs1454082	chr11	44340663	C	A	FALSE	0.236634	-0.131862	active
rs145972027	chr12	16041899	C	G	TRUE	0.140872	-0.185875	active
rs146842632	chr1	151379550	T	C	TRUE	0.58771	0.0575098	active
rs147300300	chr6	80648044	A	G	TRUE	0.437762	0.0915775	active
rs1476522	chr7	24757074	G	C	TRUE	0.00818766	0.283178	active
rs147905491	chr9	94309385	A	G	TRUE	0.249303	-0.0868273	active
rs147935170	chr12	123397915	T	C	TRUE	0.661432	-0.0422424	remove
rs148103430	chr13	113752883	T	C	TRUE	0.63577	0.0361996	active
rs148215573	chr6	121397205	G	C	TRUE	0.49172	0.0733828	active
rs1485161	chr3	7644912	G	C	TRUE	0.0827552	0.112577	remove
rs148980571	chr9	22534185	A	G	TRUE	0.946201	0.0182018	active
rs149007767	chr7	50330658	T	C	TRUE	0.0924256	-0.180651	active
rs1490132	chr6	65710785	T	C	TRUE	0.372639	-0.0876727	active
rs150100118	chr2	218348964	A	G	TRUE	0.682226	0.0285302	remove
rs151214801	chr13	114117892	C	A	TRUE	0.18037	-0.123916	active
rs1514996	chr4	16958500	T	C	TRUE	0.147331	0.157235	active
rs1518431	chr2	180125825	A	G	TRUE	0.295399	-0.164102	active
rs1520078	chr3	45079818	C	T	FALSE	0.300529	0.0748771	active
rs1527598	chr2	34618863	G	A	TRUE	0.575368	0.0385857	remove
rs1528698	chr4	164570930	C	T	FALSE	0.708276	-0.0377468	active
rs1538399	chr6	144818846	C	T	TRUE	0.110689	0.140541	remove
rs1545473	chr5	154282469	G	A	TRUE	0.286404	0.123741	active
rs1561140	chr16	56830486	T	C	TRUE	0.825462	-0.0231516	active
rs156355	chr20	1837967	C	T	TRUE	0.620509	0.0382189	active
rs1565081	chr12	22737871	A	G	FALSE	0.0131156	-0.244516	active
rs1566199	chr18	11259602	C	A	TRUE	0.836339	-0.0282543	active
rs1568656	chr2	113844528	T	A	TRUE	0.323389	0.108066	active
rs1591753	chr1	247646464	C	A	TRUE	0.202986	-0.101022	active
rs1623741	chr7	16744741	C	T	TRUE	0.840458	-0.0180606	active
rs162990	chr6	155391311	G	A	TRUE	1	0.00306114	active
rs1630828	chr8	11888311	A	G	TRUE	0.83364	0.0392053	active
rs1637660	chr19	3165714	C	T	TRUE	0.658972	0.026498	active
rs164240	chr10	78574143	A	G	TRUE	0.0298367	0.154519	active
rs1644339	chr19	46777998	A	C	TRUE	0.379295	0.097403	active
rs1655036	chr4	35965624	A	G	TRUE	0.015416	0.305712	active
rs16823860	chr2	144553684	A	G	TRUE	0.334118	0.0876035	active
rs16833704	chr1	236456282	C	T	TRUE	0.868246	-0.0175445	remove
rs16834530	chr1	192595559	T	C	TRUE	0.0001463	0.300708	active
rs16839095	chr2	155458667	C	A	TRUE	0.0185863	-0.25598	active
rs16839858	chr2	203502053	A	G	TRUE	1	-0.002829	active
rs16844	chr1	66695201	G	A	TRUE	0.932557	0.010746	active
rs16849638	chr1	229250490	A	T	TRUE	0.63517	-0.0567319	remove
rs16860999	chr4	48128529	G	A	TRUE	0.823461	0.0260501	remove
rs16883097	chr8	112117962	G	A	TRUE	0.45334	-0.135343	active
rs16905437	chr8	90839281	G	C	TRUE	0.857088	-0.020419	active
rs16911710	chr11	12889474	T	G	TRUE	0.973249	0.00107624	active
rs16939468	chr8	49106927	T	C	TRUE	0.766365	0.024805	active
rs16946111	chr18	4150208	C	G	TRUE	0.16455	-0.115247	active
rs16946621	chr15	45658283	T	C	TRUE	0.00233305	0.172718	active
rs16966290	chr15	38145312	A	C	TRUE	0.321704	-0.0999658	active
rs1697138	chr5	67215959	G	C	TRUE	0.000173354	0.271606	active
rs16984748	chr2	18337949	A	T	TRUE	0.824002	0.0294579	active
rs17015201	chr3	77336819	T	C	TRUE	0.00999951	0.217016	active
rs17019855	chr1	107742766	G	A	TRUE	0.00368525	-0.288829	active
rs17021412	chr12	93639758	G	A	TRUE	0.825709	-0.0447574	active
rs17022108	chr2	38142556	G	A	TRUE	0.0135897	0.18634	active
rs17022276	chr4	94808708	T	C	TRUE	0.0753163	-0.169815	active
rs17030480	chr12	100734017	T	C	TRUE	0.0741311	0.199108	remove
rs17064235	chr18	58015360	T	C	TRUE	0.682226	-0.033349	remove
rs17073338	chr6	144087998	A	G	TRUE	0.839981	0.0293932	remove
rs17089252	chr4	68311244	C	T	TRUE	0.228132	-0.146371	active
rs17098770	chr1	81494486	C	T	TRUE	0.987925	-0.00663035	active
rs17099389	chr11	102684818	G	A	TRUE	0.196358	0.146337	active
rs1711879	chr10	118572513	A	C	FALSE	0.656685	0.0381773	remove
rs17122776	chr14	22819744	G	A	TRUE	0.884076	0.0161766	active
rs17127787	chr14	54699397	G	A	TRUE	0.0240148	-0.138399	active
rs17131413	chr1	84257981	T	C	TRUE	0.412721	-0.0755171	active
rs1714957	chr2	234374011	A	G	TRUE	0.693076	0.0455671	active
rs17157493	chr7	83338553	C	T	TRUE	0.978305	-0.00500886	active
rs17185178	chr1	60678644	A	G	TRUE	0.600315	-0.0456838	active
rs17187646	chr18	24500543	A	G	TRUE	0.511752	-0.0690641	remove
rs17208550	chr15	66925370	T	C	TRUE	0.816528	0.0253852	active
rs17229016	chr2	218395308	A	G	TRUE	0.686116	0.0343557	active
rs173207	chr1	119585943	A	G	TRUE	0.934154	0.0156217	remove
rs17321330	chr3	113291456	A	G	TRUE	0.109939	0.154839	active
rs17339422	chr12	97783144	G	A	TRUE	0.530118	-0.0740294	active
rs1736124	chr8	11880382	A	T	FALSE	0.0455653	-0.149732	active
rs17393660	chr3	139772495	T	A	TRUE	0.832777	-0.0270007	active
rs17412722	chr7	38378864	G	C	TRUE	0.923813	0.0167929	active
rs17425382	chr4	16636091	C	T	TRUE	0.401136	0.106525	active
rs17427293	chr5	160888713	C	T	TRUE	0.962428	-0.00766284	active
rs17467335	chr11	103596910	T	C	TRUE	0.564732	0.077225	active
rs17505544	chr2	39266180	C	T	TRUE	0.116119	0.124527	remove
rs17513531	chr6	90241520	T	C	TRUE	0.0236851	0.222559	active
rs17518932	chr10	94444462	T	C	TRUE	0.0294017	0.150675	active
rs17528008	chr4	41218271	A	G	TRUE	0.011007	-0.239336	active
rs17537653	chr13	28394373	A	G	TRUE	0.835646	0.0231777	active
rs17553077	chr5	154286294	C	T	TRUE	0.700811	0.0539478	remove
rs17567204	chr11	18155947	T	C	TRUE	0.507005	0.0880345	active
rs17577020	chr4	51906429	T	C	TRUE	2.99978089907438e-12	-0.356925	active
rs17588651	chr17	51803825	A	G	TRUE	0.395135	0.121412	active
rs17619666	chr4	40247469	T	C	TRUE	0.0198105	0.151919	active
rs17626553	chr13	28394633	C	T	TRUE	0.620119	-0.045881	active
rs17657377	chr9	3012175	C	T	TRUE	0.0222354	-0.218259	active
rs17669329	chr17	30542859	C	T	TRUE	0.599836	0.0547296	active
rs17679839	chr7	126450517	G	A	TRUE	1.68796610631217e-05	-0.272659	remove
rs17698769	chr14	56401548	C	T	TRUE	0.000425083	-0.354049	active
rs17710092	chr7	47589769	A	G	TRUE	0.693789	0.0451251	active
rs17730902	chr7	157631309	A	G	TRUE	0.764087	0.0357157	active
rs17737898	chr18	47651137	T	C	TRUE	0.182063	0.136032	active
rs17749155	chr8	10210563	A	G	TRUE	0.796513	0.0280751	remove
rs17764668	chr14	79775873	G	A	TRUE	0.374879	-0.0820749	active
rs1777448	chr1	108118652	C	T	FALSE	0.0460971	-0.151438	active
rs17783130	chr17	73977992	C	A	TRUE	0.832829	-0.0196244	active
rs17795034	chr14	24400259	A	G	TRUE	0.682453	-0.0278207	active
rs1786683	chr18	10476152	C	A	TRUE	0.597433	-0.0595271	active
rs1787268	chr18	79059843	A	T	TRUE	0.0113382	-0.160216	remove
rs1800759	chr4	99144358	G	T	TRUE	0.342413	-0.0774029	remove
rs1805231	chr2	226030606	G	C	FALSE	0.49172	-0.499935	remove
rs1810202	chr1	41783533	T	C	TRUE	0.00024265	0.22502	active
rs1810721	chr13	26179226	C	G	TRUE	0.877534	0.0222408	active
rs1817279	chr4	88813677	C	A	TRUE	0.72327	-0.0368608	active
rs183156925	chr7	22707050	A	T	TRUE	0.000737086	-0.222824	remove
rs1834520	chr4	78705183	A	G	TRUE	0.183962	-0.110322	remove
rs184401	chr16	57472889	T	C	TRUE	0.463753	0.056279	active
rs1846922	chr15	54777165	A	G	TRUE	0.000486775	-0.233317	active
rs1851083	chr12	77808575	G	T	TRUE	0.150055	-0.0902717	active
rs1859808	chr7	22083413	T	C	TRUE	0.955884	0.045917	remove
rs1863139	chr7	7821036	G	A	TRUE	0.990819	0.0023668	active
rs1866756	chr4	143378911	A	G	TRUE	0.787354	0.0245212	active
rs1875053	chr14	64788300	T	C	TRUE	0.0248794	-0.141044	active
rs1877052	chr18	59087074	T	G	TRUE	0.221733	0.0939203	remove
rs188066325	chr6	63232980	G	A	TRUE	0.327763	-0.101167	remove
rs1885302	chr20	4813582	C	T	TRUE	0.160715	0.109883	active
rs1885751	chr14	92708358	C	A	TRUE	0.764974	-0.0445645	active
rs1890891	chr1	102509781	C	G	FALSE	0.871696	-0.0365845	active
rs1892432	chr1	198971495	C	T	TRUE	0.0735891	-0.157754	active
rs1892548	chr13	40428504	C	T	TRUE	5.43303683567992e-05	-0.179114	active
rs189680	chr11	104086349	G	A	TRUE	0.171144	-0.137343	active
rs190962	chr1	54488371	G	T	TRUE	0.291545	0.447504	remove
rs1913012	chr4	131767152	A	T	TRUE	0.0257699	0.259445	active
rs1914734	chr2	88229990	C	T	TRUE	0.000545159	0.238221	active
rs1914985	chr11	20823282	T	C	TRUE	0.621242	-0.051135	active
rs192449795	chr5	152515446	C	T	TRUE	0.208658	-0.0725622	active
rs192485777	chr14	76750782	C	T	TRUE	0.056983	0.0839841	active
rs1925717	chr1	228520033	C	T	TRUE	0.128535	0.135543	active
rs1927986	chr9	75656788	G	A	TRUE	0.431999	-0.130095	remove
rs1929776	chr6	40829867	T	C	TRUE	0.785456	0.0306953	active
rs1934659	chr9	4133945	C	T	TRUE	0.194923	0.158034	active
rs1946169	chr18	45446481	T	C	TRUE	0.0881782	0.144411	remove
rs1956100	chr14	49193856	C	A	TRUE	0.358064	0.0545333	active
rs1959278	chr14	61508575	G	A	FALSE	0.850248	0.0156093	active
rs1977414	chr1	230716805	T	C	TRUE	0.0037711	0.217332	active
rs197901	chr6	94881521	T	C	TRUE	0.195588	-0.164554	active
rs1979031	chr13	69202055	A	G	FALSE	2.1179824563802e-09	0.425274	active
rs1981693	chr4	17278374	G	A	FALSE	0.330549	0.0604535	active
rs1985584	chr2	70951030	C	G	TRUE	0.657623	-0.070881	active
rs1991862	chr10	130885005	G	C	TRUE	0.0459618	0.155126	remove
rs1993150	chr15	47775321	T	A	TRUE	0.0497512	-0.163207	remove
rs1994192	chr12	92625603	T	A	FALSE	0.687798	0.0677112	active
rs1996839	chr2	33782986	C	A	TRUE	0.376229	0.087333	remove
rs1998120	chr14	64708646	C	A	TRUE	0.640466	0.0362734	remove
rs1998742	chr6	83912897	A	G	TRUE	0.829227	0.0414195	active
rs2008308	chr12	132821094	T	C	TRUE	0.123818	-0.224278	remove
rs200841858	chr20	30358017	A	G	TRUE	0.217233	0.101941	remove
rs2009393	chr17	10225187	G	A	FALSE	0.30278	0.0727753	remove
rs2009701	chr1	188196066	C	T	TRUE	0.040233	0.301319	active
rs2016325	chr7	66858513	C	T	TRUE	0.565065	0.0686234	active
rs2018540	chr16	84597662	C	T	TRUE	0.0459526	-0.141816	remove
rs2020944	chr21	44122712	G	A	FALSE	0.000160281	0.341405	active
rs2036993	chr3	9069831	C	T	TRUE	5.40944029343478e-09	0.346808	active
rs2037133	chr12	92484843	A	G	TRUE	0.292533	-0.0941945	active
rs2037932	chr14	77596341	C	A	TRUE	0.162489	-0.163896	active
rs2042421	chr16	71244113	T	C	TRUE	0.525879	-0.125327	active
rs2043549	chr3	149547450	T	C	TRUE	0.911705	0.0244721	active
rs206084	chr13	32268036	A	G	FALSE	0.606265	-0.0377137	active
rs206274	chr3	162909058	A	G	FALSE	0.129577	0.232946	active
rs206435	chr18	10354652	C	A	TRUE	0.0773512	-0.104018	active
rs2064998	chr14	33524715	T	C	TRUE	0.00447145	-0.146481	active
rs2078282	chr16	2158888	A	G	TRUE	0.966765	0.00695535	active
rs2080798	chr2	15732261	C	T	TRUE	0.0462599	-0.227677	active
rs208092	chr11	31167727	T	A	TRUE	0.583002	0.0601523	active
rs2086362	chr8	144492239	T	C	TRUE	0.0713747	0.100143	active
rs2090836	chr12	78487730	T	C	TRUE	0.654872	-0.0620312	active
rs2090888	chr6	109325013	T	A	TRUE	0.0316735	-0.199047	remove
rs2094571	chr6	21847301	C	T	TRUE	0.440068	0.095503	active
rs2097719	chr17	31500411	A	G	TRUE	0.899034	0.0157002	active
rs2108646	chr5	144676583	G	A	TRUE	0.297478	-0.170878	active
rs2114489	chr4	158946190	T	C	TRUE	0.0653882	0.201324	active
rs2116324	chr4	89269664	C	T	TRUE	0.760117	0.0464194	active
rs2126606	chr12	89281022	C	T	TRUE	0.934219	-0.0113067	active
rs2132454	chr12	69039445	A	C	TRUE	0.24254	-0.110178	remove
rs2135495	chr12	95447118	G	C	TRUE	0.258644	0.0804123	active
rs2137664	chr13	60098933	C	A	TRUE	0.125989	-0.222775	active
rs2139421	chr2	152017480	A	G	TRUE	1.03686753896737e-07	0.39548	active
rs2141491	chr3	82088858	G	C	TRUE	0.971968	-0.00765727	active
rs2143541	chr20	1936086	A	G	FALSE	0.507076	0.0497893	active
rs2145623	chr14	35370030	C	G	TRUE	0.570728	0.0815292	active
rs2145826	chr6	44796044	A	G	TRUE	0.622851	-0.0417493	active
rs2158799	chr7	28237488	G	C	TRUE	0.496611	-0.0539991	active
rs216506	chr14	60200625	T	C	TRUE	0.245	-0.123806	active
rs216507	chr14	60199149	C	A	TRUE	1	0.00262295	active
rs2167437	chr11	88365713	C	T	TRUE	0.0555949	-0.22034	active
rs2169761	chr5	117963511	T	C	TRUE	0.262745	-0.107595	active
rs2193687	chr2	53610974	C	G	TRUE	0.0771285	-0.183174	active
rs2215267	chr4	17717919	C	A	FALSE	0.404431	0.102034	active
rs2223743	chr21	28130952	C	T	TRUE	0.763086	0.0252088	active
rs2224530	chr9	27176888	C	T	TRUE	0.00767557	-0.190465	active
rs2230434	chr16	30506775	T	C	TRUE	0.0252508	-0.14058	active
rs223046	chr11	32091022	C	A	TRUE	0.000518942	0.141394	remove
rs2237292	chr7	13908892	C	T	TRUE	0.00641462	0.266326	active
rs2239172	chr12	11871007	T	C	TRUE	0.952032	0.0102442	remove
rs2245121	chr10	79939482	A	G	TRUE	0.35292	-0.0841214	active
rs2247196	chr14	61557599	A	T	TRUE	0.931425	-0.0176737	remove
rs2255266	chr10	18240791	C	T	TRUE	0.766086	0.0182659	remove
rs2267573	chr19	35333818	G	A	TRUE	0.00156265	-0.244206	active
rs2270146	chr5	150196710	C	T	FALSE	0.487398	0.0479305	active
rs227950	chr7	23570821	G	A	TRUE	0.115503	-0.112999	active
rs2280699	chr12	53103914	G	A	TRUE	0.0661573	0.0992141	remove
rs2280797	chr14	105157275	C	T	TRUE	0.739953	0.023314	remove
rs2280822	chr8	1949561	A	G	TRUE	0.663941	0.0457092	active
rs2282838	chr6	16443924	A	G	TRUE	0.400642	0.0762156	active
rs2292085	chr15	96773593	T	A	TRUE	0.60192	0.0564337	active
rs2292653	chr2	85325138	G	A	TRUE	0.0254899	0.242535	active
rs2293155	chr17	42308971	G	A	TRUE	0.198566	0.108119	remove
rs2300848	chr14	32801634	C	A	FALSE	0.336939	-0.106746	remove
rs2302607	chr16	8635267	A	G	TRUE	0.836874	0.032436	remove
rs2304202	chr19	49745244	C	T	TRUE	0.314436	0.0552808	active
rs2311387	chr1	6164071	C	T	TRUE	0.250149	-0.0533672	active
rs2313631	chr13	20126720	C	T	TRUE	0.254667	0.0867464	active
rs2317643	chr2	236556348	C	T	TRUE	0.997266	0.00340427	active
rs2319003	chr18	57927160	G	A	TRUE	0.1488	0.181382	active
rs2319306	chr3	147705722	G	A	TRUE	0.000262871	0.282326	remove
rs231944	chr6	155418634	G	T	TRUE	0.779771	0.092272	remove
rs2324829	chr3	77464464	G	A	TRUE	0.546222	0.0702258	active
rs2330943	chr7	43987749	G	A	TRUE	2.08627880584824e-05	0.294814	active
rs2332094	chr14	69602955	G	A	TRUE	0.426474	-0.0854371	remove
rs2332574	chr14	25904506	A	G	FALSE	0.444343	0.0811391	active
rs2334897	chr1	195947287	T	C	TRUE	0.912232	-0.0135512	active
rs2364712	chr2	177171658	G	A	TRUE	0.0296869	0.38398	active
rs2379255	chr5	17665763	T	C	TRUE	0.632141	-0.0436466	active
rs2385099	chr8	125372791	A	T	TRUE	0.483813	0.109573	active
rs2408939	chr8	8299909	G	C	TRUE	0.000328847	-0.289894	active
rs2409471	chr21	33120679	G	T	TRUE	0.133516	0.111064	active
rs2409688	chr8	11066523	G	A	TRUE	0.0178705	-0.221119	active
rs2416791	chr12	11548554	G	A	TRUE	0.479141	0.053579	active
rs2421825	chr11	35225318	A	G	FALSE	0.809289	-0.0219408	active
rs2424737	chr20	25778020	G	A	FALSE	0.789812	-0.0298397	active
rs2427421	chr20	62728391	A	G	TRUE	0.0657973	0.10523	active
rs243629	chr21	17848481	T	C	TRUE	0.930599	0.0107258	active
rs2436946	chr8	102674045	A	G	TRUE	0.37195	0.131318	active
rs244144	chr21	22901272	G	C	TRUE	0.419881	0.074126	active
rs2448415	chr1	93003753	A	G	TRUE	0.558777	0.0854722	active
rs2451816	chr5	119473703	C	T	TRUE	0.513257	-0.0661482	active
rs2464968	chr4	182951980	C	G	TRUE	6.13458294486194e-05	0.310405	active
rs2465663	chr2	200638453	G	A	TRUE	0.768706	-0.0298539	active
rs2469950	chr2	203470834	G	T	TRUE	0.707761	0.0590453	active
rs2489346	chr1	224969142	G	A	TRUE	0.503473	-0.0973468	active
rs2492323	chr1	58899407	T	G	TRUE	0.621416	-0.0377431	remove
rs249496	chr5	102865886	G	C	TRUE	0.241143	0.0761656	remove
rs2510087	chr11	103077863	A	G	TRUE	0.0343137	0.227051	active
rs2511660	chr8	102632424	C	T	TRUE	0.0877407	0.156975	active
rs2526310	chr4	5424568	A	T	FALSE	0.149588	0.103197	active
rs2532737	chr10	27371922	C	T	TRUE	0.64822	-0.0417694	active
rs254652	chr5	87171995	G	T	TRUE	0.0160745	0.29966	active
rs2547514	chr5	80394432	G	A	TRUE	0.358228	-0.0824224	active
rs2553803	chr11	35020415	G	A	TRUE	0.985953	-0.0053586	active
rs256439	chr5	80070257	C	T	TRUE	0.63319	0.0665554	active
rs2568207	chr2	85188306	T	A	TRUE	0.830362	0.0207626	active
rs2571434	chr2	217820904	C	T	TRUE	0.133239	-0.0722425	active
rs2579551	chr2	96072837	C	G	TRUE	0.773004	-0.0245043	active
rs2579633	chr2	119436442	C	T	TRUE	0.000221321	0.230076	active
rs2596912	chr3	9397062	T	C	TRUE	0.0109946	0.154308	remove
rs2597275	chr7	37704284	A	G	TRUE	0.720767	0.061197	active
rs2608271	chr11	93532318	G	C	TRUE	0.255559	-0.120364	active
rs2618964	chr4	22597982	C	T	TRUE	0.0549964	-0.169443	active
rs2632667	chr12	130786748	G	A	TRUE	0.115939	0.293623	active
rs2643926	chr4	81061158	A	G	TRUE	0.82534	-0.024052	active
rs2649771	chr12	24976357	C	G	FALSE	0.339827	0.0922995	active
rs2650716	chr10	61549420	T	C	TRUE	0.00428221	-0.248763	active
rs2651764	chr15	54797417	A	G	TRUE	0.294195	0.0973032	active
rs2660845	chr12	96044775	A	G	TRUE	0.210202	0.082673	remove
rs269320	chr1	52665705	T	A	TRUE	0.500314	0.0552731	active
rs269800	chr12	64932200	G	A	TRUE	0.0438594	0.17809	active
rs2701268	chr2	172486471	A	G	TRUE	0.147883	-0.138383	active
rs2702540	chr4	15150053	T	C	TRUE	0.00212922	0.17731	active
rs2709814	chr4	151439718	C	T	TRUE	0.0845524	0.141942	active
rs2717641	chr8	53163928	G	A	TRUE	0.144345	0.084872	active
rs2718120	chr7	138138431	G	C	TRUE	0.261043	-0.101585	active
rs2718236	chr7	139506830	C	T	TRUE	0.155513	-0.199044	active
rs2726020	chr7	85913058	G	A	TRUE	0.0252508	-0.243014	active
rs2742922	chr6	167776012	A	G	TRUE	0.423033	-0.049123	active
rs2744078	chr10	42866841	T	C	TRUE	0.00142096	-0.174704	active
rs2748254	chr6	75305271	G	A	TRUE	0.561813	0.0514533	active
rs2758738	chr1	47244482	C	T	TRUE	0.437665	0.0994864	active
rs2801011	chr20	53176710	T	C	TRUE	0.363576	-0.098604	remove
rs2808212	chr1	221000791	A	G	TRUE	0.208135	0.127121	active
rs281445	chr5	68055112	T	C	TRUE	0.95354	-0.00813568	active
rs2816337	chr6	53143150	A	G	TRUE	0.376579	-0.101916	active
rs282230	chr16	56562815	T	C	FALSE	0.582531	0.0578083	active
rs2822520	chr21	14273739	G	A	TRUE	0.32903	-0.0683674	active
rs2833611	chr21	32015917	C	T	TRUE	0.245501	-0.169184	active
rs2833997	chr21	32898828	C	G	TRUE	0.14516	-0.119445	active
rs2834756	chr21	35091937	C	T	TRUE	0.0202772	0.123051	active
rs2836783	chr21	38957337	G	T	TRUE	0.764945	0.0304281	active
rs28373159	chr2	237184722	C	G	TRUE	0.0115883	-0.207441	active
rs28374197	chr9	137310817	T	C	TRUE	0.315315	-0.0703097	active
rs28378632	chr4	61878113	C	A	TRUE	0.728619	0.0468513	active
rs28379571	chr16	78235265	C	G	TRUE	0.301476	0.0662689	active
rs28391424	chr8	19005572	A	C	TRUE	0.878326	0.0177247	active
rs28396517	chr19	51744430	A	G	TRUE	0.770043	0.0608763	active
rs28430601	chr7	28199192	G	A	TRUE	0.650679	0.0577248	remove
rs28454068	chr19	55767499	A	C	TRUE	0.115604	-0.112703	active
rs28460193	chr13	75234430	G	T	TRUE	0.689108	-0.0284213	remove
rs28496111	chr4	82648696	C	T	TRUE	0.0899338	0.134683	active
rs28498823	chr11	47893389	G	C	TRUE	0.435896	0.0532665	remove
rs28530750	chr4	36310920	A	G	TRUE	0.0998031	-0.149916	active
rs28541354	chr4	56540400	A	G	TRUE	0.205142	0.111179	active
rs28558301	chr7	5897797	A	C	FALSE	0.00753785	-0.137011	active
rs2856876	chr22	22907270	A	C	TRUE	0.34084	0.0678556	active
rs28600268	chr15	32866831	C	T	TRUE	0.391371	-0.0417978	active
rs28602903	chr4	3845077	C	G	TRUE	0.199263	-0.122143	active
rs2863262	chr13	24735145	A	T	TRUE	4.12615545104875e-10	0.483923	active
rs28647330	chr18	61935675	G	A	TRUE	0.114653	0.165609	active
rs28663140	chr11	101736377	C	G	TRUE	0.0031157	-0.234329	active
rs2870936	chr12	67434860	T	C	TRUE	0.661229	0.0626775	active
rs2871401	chr9	71642246	C	A	TRUE	0.00245651	0.325103	active
rs28729745	chr22	45993035	C	T	TRUE	0.409672	0.0601428	active
rs28736713	chr1	1686147	G	T	TRUE	2.33756670717647e-06	0.277791	remove
rs28816762	chr12	14708971	C	T	TRUE	0.195588	0.114299	active
rs2883581	chr11	17533565	C	T	TRUE	0.145511	-0.114187	active
rs2887799	chr16	30152512	A	G	TRUE	0.899632	-0.0262757	active
rs2894774	chr7	2973769	C	T	TRUE	0.74912	-0.019154	active
rs290243	chr9	90809055	A	G	TRUE	0.00398278	0.21411	remove
rs2908203	chr7	76294901	T	G	TRUE	0.591158	0.0428868	active
rs2912046	chr8	6699233	A	C	TRUE	0.750329	0.0257351	active
rs2914752	chr5	6281535	T	C	FALSE	0.913451	-0.0128822	remove
rs2914833	chr16	84586076	G	A	TRUE	0.142739	-0.092249	remove
rs2921542	chr19	47585698	A	G	FALSE	0.526706	-0.10059	active
rs2925949	chr4	37908802	T	A	TRUE	0.290832	-0.0899576	active
rs2940790	chr2	28464176	C	A	TRUE	0.0929249	-0.207233	active
rs2942819	chr3	125120094	T	G	TRUE	0.423788	-0.0711958	active
rs2960089	chr17	55731804	C	T	TRUE	0.230689	-0.125885	active
rs2969769	chr2	47750880	C	T	FALSE	0.00275733	0.183786	remove
rs2970579	chr1	211924406	A	G	TRUE	0.515373	-0.0623467	active
rs2972596	chr19	37340890	C	T	TRUE	0.0408788	-0.114777	active
rs2979784	chr8	17742065	C	T	TRUE	0.253892	-0.0909595	active
rs298918	chr2	98091346	C	G	TRUE	0.352963	-0.103897	remove
rs2999158	chr1	112696856	T	C	FALSE	0.712403	0.0363162	remove
rs3005765	chr6	72739495	T	A	TRUE	0.778475	0.0305669	remove
rs3008111	chr9	186620	T	A	TRUE	0.650679	-0.0542948	active
rs3008818	chr6	39923625	C	T	FALSE	0.00809819	0.193202	active
rs308757	chr11	88425697	G	A	TRUE	0.000290084	-0.191068	active
rs3095465	chr7	77183794	T	C	TRUE	0.73197	0.034697	active
rs3097681	chr6	33032137	G	A	TRUE	5.60795292992115e-05	0.318213	remove
rs3116482	chr2	203689034	A	T	TRUE	0.864045	-0.0163097	active
rs312106	chr8	54244961	T	C	TRUE	0.705178	0.0249928	remove
rs31255	chr5	131493213	T	C	TRUE	0.576817	-0.0400632	active
rs3126471	chr9	105706503	C	T	TRUE	0.836874	0.0364283	active
rs3136783	chr8	42364984	A	G	TRUE	0.911432	0.0128816	active
rs314318	chr7	100831347	T	G	TRUE	0.652887	0.0359408	active
rs3176493	chr7	47979760	C	G	TRUE	0.739278	-0.0316571	active
rs3177747	chr6	31353880	A	G	TRUE	0.935747	-0.00729358	active
rs320021	chr1	48610984	C	A	TRUE	0.569297	0.0384107	active
rs320336	chr1	243660703	C	G	TRUE	0.659219	0.0488054	active
rs3213759	chr2	169182525	T	G	FALSE	0.748917	-0.0366768	active
rs32478	chr5	100799800	C	G	TRUE	0.91974	0.0161542	remove
rs328087	chr8	26467565	G	A	TRUE	0.00330633	0.207423	active
rs330019	chr8	9273134	A	G	TRUE	0.0842293	0.173758	active
rs330585	chr2	150143594	G	A	TRUE	0.254195	0.131309	active
rs332993	chr4	171944284	C	A	TRUE	0.602444	-0.090068	active
rs335250	chr8	18789532	T	G	TRUE	0.0148342	0.319456	active
rs339789	chr13	72208240	C	T	TRUE	0.59838	-0.0754878	active
rs34027587	chr2	152436100	T	C	TRUE	0.0662408	0.161987	remove
rs34038797	chr12	630843	G	C	TRUE	0.74154	-0.0244701	active
rs34127726	chr1	198605733	A	G	TRUE	0.361218	-0.0986515	active
rs34169475	chr15	51762106	A	G	TRUE	0.764087	-0.0415842	active
rs34201798	chr14	37292293	T	G	TRUE	0.417185	-0.0569029	remove
rs34229476	chr18	15004192	A	G	TRUE	0.803795	-0.0188457	active
rs34231403	chr1	15123295	G	C	TRUE	0.26046	0.0719874	active
rs34251831	chr6	57965791	G	A	TRUE	0.000446305	0.329693	remove
rs34273783	chr7	138226240	T	C	TRUE	0.99353	0.00227227	active
rs34280536	chr13	80578423	A	G	TRUE	0.14227	-0.102334	active
rs34286013	chr2	240829421	C	A	TRUE	0.0382146	0.442704	active
rs34318926	chr19	55609966	T	C	TRUE	0.839981	0.0180861	active
rs34330594	chr5	130815909	C	A	TRUE	0.0105929	0.232351	active
rs34342032	chr4	41312544	A	G	TRUE	0.286761	0.138333	active
rs34368517	chr4	185446956	G	A	TRUE	0.70535	-0.0309445	active
rs34400631	chr9	5627487	T	G	TRUE	0.0370801	0.156745	active
rs34430824	chr7	65990097	C	T	TRUE	0.11222	0.248849	active
rs34506156	chr8	80099793	G	A	TRUE	0.00281864	-0.25596	active
rs34543169	chr5	41867581	C	T	TRUE	0.298406	-0.11001	remove
rs34606	chr12	96170633	C	A	TRUE	0.465396	-0.0731749	active
rs34709	chr19	29887647	G	A	TRUE	0.239857	0.0916213	active
rs34724660	chr19	40909182	A	G	TRUE	0.32562	-0.091457	active
rs34738913	chr3	136719042	A	T	TRUE	0.0132866	-0.29772	active
rs34773966	chr3	36476165	T	G	FALSE	0.0133181	0.290207	active
rs34792060	chr3	171421856	T	C	TRUE	0.178811	-0.107161	remove
rs34818250	chr1	159950444	C	G	TRUE	0.0684079	-0.164481	remove
rs34837197	chr12	132589731	A	G	TRUE	0.000414123	0.31955	active
rs34837397	chr4	161581565	T	G	TRUE	0.442022	-0.0667871	remove
rs350694	chr4	131689267	G	A	TRUE	0.497266	-0.118308	active
rs35077965	chr10	7470850	C	T	TRUE	0.646192	0.0888258	remove
rs35081631	chr5	35815744	C	G	TRUE	0.747991	-0.0236432	remove
rs35172827	chr2	241730885	A	G	TRUE	0.191322	-0.107755	active
rs35228055	chr21	29692874	T	C	FALSE	0.935396	-0.000677692	active
rs35250293	chr1	223614391	C	G	TRUE	0.955884	0.00574986	remove
rs35251323	chr7	143398163	G	A	TRUE	0.321036	0.0683443	active
rs35262023	chr11	10633355	G	A	TRUE	0.39433	0.0575099	active
rs35271178	chr11	17389473	T	C	TRUE	1	NA	remove
rs35288272	chr7	138960742	G	A	TRUE	0.155422	-0.102153	remove
rs35294645	chr6	22891074	T	C	TRUE	0.0475327	0.161314	active
rs35310517	chr20	1441329	C	T	TRUE	0.410634	0.0729381	active
rs35328772	chr8	87933584	T	C	TRUE	0.444293	0.063102	active
rs35345753	chr7	22700894	G	C	TRUE	0.799167	0.0289906	active
rs35367528	chr16	86124159	A	G	TRUE	0.00104217	-0.230554	active
rs35370467	chr3	32145764	T	G	TRUE	0.0880759	0.15681	active
rs35385779	chr3	196344961	T	A	TRUE	0.00724967	-0.19201	active
rs35550498	chr11	37636235	G	A	TRUE	0.235761	0.125428	active
rs35564675	chr14	20201730	G	T	TRUE	0.179107	-0.133928	active
rs35612074	chr19	28731320	T	C	TRUE	0.71511	-0.0231897	remove
rs35630335	chr19	46404293	T	C	TRUE	0.188178	-0.0970166	remove
rs35689709	chr3	160937053	T	G	TRUE	0.917757	-0.0193867	active
rs35721291	chr8	95315646	T	C	TRUE	0.439367	-0.0615915	active
rs35778551	chr22	26659025	A	G	TRUE	0.0151694	-0.141665	active
rs35778759	chr8	54163626	A	G	TRUE	0.860123	-0.0261916	active
rs35787079	chr2	226314006	A	G	TRUE	0.468075	-0.0610956	active
rs35863758	chr11	86202684	G	C	TRUE	0.158035	-0.0960268	active
rs35902786	chr19	57474483	T	C	TRUE	0.659832	-0.0511931	active
rs35909386	chr1	43312184	T	C	TRUE	0.000905169	-0.165516	active
rs35936897	chr9	107500060	G	A	TRUE	0.957853	-0.00650457	remove
rs359443	chr5	173856262	A	G	TRUE	0.578129	-0.0493631	remove
rs35996865	chr18	21112383	G	T	TRUE	0.392477	0.133348	remove
rs36019252	chr3	16218148	T	C	TRUE	0.226293	-0.10253	active
rs36040074	chr12	89277323	A	G	TRUE	0.740892	0.0815093	remove
rs36087393	chr2	192097969	T	G	TRUE	0.00321461	0.318583	active
rs36174	chr3	134931621	T	C	TRUE	0.013934	-0.144268	active
rs36209093	chr1	109687165	C	T	FALSE	0.0118147	0.161979	active
rs367035	chr11	2902596	G	A	TRUE	0.38754	-0.0644986	active
rs371214	chr3	9109678	C	T	TRUE	0.934219	0.011508	active
rs3731965	chr2	52698124	T	C	TRUE	0.29871	0.104485	active
rs3732232	chr2	198101569	T	C	TRUE	0.780282	0.0305229	active
rs373515	chr5	750311	A	G	FALSE	0.631074	0.0273887	active
rs3740065	chr10	99845936	G	A	TRUE	0.602246	-0.065216	active
rs3743552	chr16	57996050	G	C	TRUE	0.934219	0.0139043	active
rs3746988	chr21	45556197	T	C	TRUE	0.140872	-0.131614	active
rs3748654	chr1	101893525	T	A	TRUE	0.329705	0.122351	active
rs3749034	chr2	170816965	A	G	TRUE	0.304837	-0.0757117	remove
rs3750266	chr8	69832577	A	G	TRUE	0.232663	-0.0898785	remove
rs37593	chr16	75463009	C	T	TRUE	0.956396	0.0160687	active
rs3763469	chr7	94392163	C	T	TRUE	0.78663	0.0244972	active
rs3773912	chr3	152462348	T	C	TRUE	0.314422	0.148018	remove
rs3792607	chr4	177440467	A	T	TRUE	0.431868	-0.114186	active
rs3796268	chr3	155117435	C	T	TRUE	0.251958	-0.157169	active
rs3800342	chr6	41191794	G	C	TRUE	0.830362	-0.0223017	active
rs3806933	chr5	111071044	T	C	TRUE	0.287598	0.0893825	active
rs3808627	chr8	53252242	T	C	TRUE	0.263906	-0.0786475	remove
rs381039	chr8	108192273	A	C	TRUE	0.270168	0.204719	active
rs3813229	chr2	73829437	G	A	TRUE	0.208135	0.0780283	remove
rs3813888	chr11	3642192	G	A	TRUE	0.361166	-0.059915	active
rs3814626	chr10	11742089	C	T	TRUE	0.114209	0.097385	remove
rs3817058	chr5	748661	G	A	TRUE	0.0487938	-0.113062	remove
rs3826247	chr16	71285636	T	C	TRUE	0.00143232	-0.289403	active
rs3847281	chr9	8261910	G	A	TRUE	0.330823	-0.071771	active
rs3856733	chr3	42106201	G	C	TRUE	0.476789	0.0840753	active
rs3857776	chr7	142751439	T	C	TRUE	0.971681	-0.00246682	active
rs3859415	chr18	57533836	G	A	TRUE	0.391431	0.0801824	active
rs3863223	chr6	6336689	T	G	TRUE	0.226457	-0.132284	active
rs3867385	chr3	32580454	A	T	TRUE	0.0310043	-0.182371	active
rs389480	chr15	90808700	A	G	TRUE	0.291051	0.0986001	active
rs39078	chr7	29240942	T	G	TRUE	0.973269	0.00630052	active
rs3913611	chr7	25468386	A	G	TRUE	0.802165	0.0299707	active
rs3918349	chr2	201898864	T	G	TRUE	0.455852	0.0845523	active
rs3925783	chr5	2783645	C	T	TRUE	0.000801491	0.266634	active
rs3926111	chr3	109988222	G	A	TRUE	0.819968	-0.0511307	active
rs3935068	chr11	57311247	T	C	TRUE	0.000759245	-0.161918	active
rs3935069	chr11	57311480	T	C	TRUE	0.391431	-0.0495069	active
rs3936939	chr1	181062647	A	G	TRUE	0.394661	0.0676706	active
rs393966	chr22	21006384	C	T	TRUE	0.319324	0.116661	active
rs3940180	chr22	35536426	C	T	TRUE	0.0148388	-0.234335	active
rs3944003	chr7	117818436	A	C	FALSE	0.00541036	0.249161	active
rs397937	chr3	13075556	C	A	TRUE	0.635542	-0.06366	active
rs398465	chr16	79574934	C	G	TRUE	0.0954387	-0.129408	active
rs4039112	chr13	85354840	T	C	TRUE	0.0702697	-0.125404	active
rs4074671	chr19	4571970	T	C	TRUE	0.0018064	-0.195552	active
rs4077894	chr7	149884188	A	C	TRUE	0.197336	0.0957727	active
rs40835	chr16	28499134	C	T	TRUE	0.340064	-0.0647007	active
rs410987	chr5	112515373	C	T	TRUE	0.674182	-0.0434047	active
rs4123236	chr2	153260334	T	C	TRUE	0.309694	0.0995995	active
rs41279633	chr7	44541277	T	G	TRUE	0.473268	0.0614287	active
rs41315846	chr1	247549001	C	T	TRUE	0.314083	0.0707172	active
rs414161	chr12	92295397	G	A	TRUE	0.0039806	-0.232414	active
rs4148826	chr7	87445103	C	T	TRUE	0.00111816	0.315583	active
rs4149570	chr12	6342424	C	A	TRUE	0.114522	0.136407	active
rs416267	chr15	69025889	T	A	TRUE	0.672024	-0.0410562	active
rs41867	chr7	69532048	G	A	TRUE	0.629456	-0.0561278	active
rs419588	chr6	7920575	C	T	TRUE	0.958791	0.008168	active
rs4241231	chr2	239427401	A	G	TRUE	0.973007	-0.00654406	active
rs4242051	chr5	54902947	C	T	TRUE	0.945335	-0.0152707	active
rs424535	chr1	196740093	T	A	TRUE	0.132107	0.146684	active
rs4276160	chr3	40985847	T	C	TRUE	1.66986805013739e-05	0.291722	remove
rs4280357	chr18	22302440	G	A	TRUE	0.180628	0.120431	active
rs4306606	chr18	57667063	A	G	TRUE	0.401488	-0.079567	active
rs4309324	chr14	51139618	T	A	TRUE	1	0.00155586	remove
rs4314425	chr5	38146679	G	A	TRUE	0.863462	-0.0516019	active
rs4357029	chr5	136251303	C	G	TRUE	0.898828	0.0198288	active
rs4364322	chr4	56180438	A	G	TRUE	0.621242	-0.307296	remove
rs436547	chr1	80545503	A	C	FALSE	0.188838	0.251436	active
rs4367268	chr5	7756623	C	A	TRUE	5.24981630839734e-05	-0.26446	active
rs4379234	chr5	88170311	T	C	TRUE	0.772904	0.0237696	active
rs4408532	chr16	57111419	A	C	TRUE	0.317997	0.0974623	active
rs4414366	chr13	78442225	A	G	TRUE	0.967353	-0.0085571	active
rs441544	chr22	22855422	G	C	FALSE	0.49261	0.0398413	active
rs4417107	chr1	248659389	T	C	TRUE	0.890712	-0.0183335	remove
rs441869	chr2	38951352	C	G	TRUE	0.634916	0.0407047	active
rs4422207	chr2	47336895	A	G	TRUE	0.084999	0.149187	active
rs4437351	chr5	76551313	C	T	TRUE	0.854449	0.0142166	active
rs4440018	chr2	134679835	G	A	TRUE	0.987124	0.0168843	remove
rs4444637	chr22	38210773	G	A	TRUE	0.305905	0.093754	active
rs445	chr7	92779056	T	C	TRUE	0.114209	0.156243	active
rs4450545	chr2	213488267	T	C	TRUE	0.622655	-0.0582269	active
rs445567	chr9	86474961	T	C	TRUE	0.252672	-0.0898495	active
rs4466480	chr9	21048412	A	G	TRUE	3.76324509284206e-05	0.333004	active
rs4477859	chr2	159738616	A	G	TRUE	0.991152	0.00355547	active
rs4486622	chr11	3859838	T	C	TRUE	0.127866	-0.13149	active
rs4495966	chr12	10154991	C	T	TRUE	0.0294969	0.262348	active
rs4496782	chr6	26184389	C	T	TRUE	0.00105979	-0.456541	active
rs4504216	chr4	87962151	A	C	TRUE	0.420623	0.0968522	active
rs4515295	chr5	124874387	T	G	TRUE	0.144451	-0.166356	remove
rs4520202	chr8	16452310	C	G	TRUE	0.25673	-0.124435	active
rs4527442	chr4	159274624	C	G	FALSE	0.581821	0.0628122	active
rs4537089	chr5	91170479	T	C	TRUE	0.0120728	-0.206541	active
rs4540129	chr5	54642186	T	C	TRUE	0.409807	0.178303	remove
rs45572141	chr10	95493067	G	T	TRUE	0.261482	-0.14018	active
rs45573442	chr9	120752969	A	G	TRUE	0.652073	0.0349485	active
rs4562069	chr5	121641383	G	A	FALSE	0.176902	-0.300384	remove
rs4565281	chr6	162921469	C	G	TRUE	0.737801	-0.0285652	remove
rs458395	chr6	5136473	A	C	TRUE	0.530118	-0.0650194	active
rs4584238	chr9	23650822	G	C	FALSE	0.747211	-0.0495052	active
rs4597217	chr13	41522613	T	C	TRUE	0.496266	-0.0707306	active
rs4616916	chr5	168886556	G	C	TRUE	0.288466	0.103349	active
rs4639578	chr9	470270	A	T	TRUE	0.155457	0.0952449	active
rs464444	chr21	29879731	A	T	TRUE	0.95655	-0.011525	active
rs4648508	chr1	3501827	T	C	TRUE	0.000384407	-0.343982	active
rs4655613	chr1	66493480	G	C	TRUE	0.330927	-0.06656	active
rs4656888	chr1	160158881	A	G	TRUE	0.0712564	-0.191865	active
rs4658633	chr1	244353936	G	A	TRUE	0.00180755	-0.221041	active
rs4669263	chr2	8394300	A	G	TRUE	3.059597144093e-07	0.351539	active
rs4669273	chr2	8426755	A	G	TRUE	0.357142	-0.071358	active
rs4669724	chr2	11390243	A	G	TRUE	0.217917	-0.141895	active
rs4678160	chr3	124793927	C	G	TRUE	0.893025	-0.0143234	active
rs4683404	chr3	141441529	G	A	TRUE	0.0455386	-0.139672	active
rs4684982	chr3	13690962	T	C	TRUE	0.279474	-0.120004	active
rs4689597	chr4	7100843	T	C	TRUE	0.594244	-0.0382497	active
rs4691383	chr4	156915458	A	G	TRUE	0.00558254	0.179825	active
rs4698250	chr4	14310410	C	T	TRUE	0.339361	0.0911464	active
rs4702500	chr5	7796620	T	G	TRUE	0.412721	0.062141	active
rs4704845	chr5	157082465	C	G	TRUE	0.653792	0.0455935	active
rs4706003	chr5	131050841	T	G	TRUE	0.0306797	0.278167	remove
rs4709701	chr6	163318330	A	G	FALSE	0.154866	0.120413	active
rs4710890	chr6	10147178	A	C	TRUE	0.97821	-0.0042727	active
rs4712802	chr6	10642026	G	T	TRUE	0.127428	-0.142589	active
rs472806	chr10	13252311	A	G	FALSE	0.000513695	-0.327436	active
rs472959	chr5	172897555	G	A	FALSE	0.167561	0.136558	active
rs4730275	chr7	107839383	T	G	TRUE	0.266567	-0.101499	active
rs4737566	chr8	60885579	A	G	TRUE	0.0839531	0.147648	active
rs4739291	chr8	21169636	G	C	TRUE	0.754775	0.0229788	remove
rs4740053	chr8	85502955	C	G	FALSE	0.475035	0.0660057	active
rs4740872	chr9	7105223	G	T	TRUE	0.117875	-0.122309	active
rs4744609	chr9	70691900	C	T	TRUE	0.292529	-0.0954937	remove
rs4745183	chr9	72312693	T	C	TRUE	0.50484	0.0766583	active
rs4745219	chr9	73173740	T	C	TRUE	0.261646	0.161476	active
rs474535	chr13	26588630	C	G	TRUE	0.615237	-0.0403053	active
rs4752926	chr11	46671320	T	C	TRUE	0.00225782	-0.17603	active
rs4756085	chr11	33936886	T	C	TRUE	0.446926	-0.0627318	active
rs4770575	chr13	24086375	G	A	FALSE	8.21400061567787e-05	0.226995	active
rs4773209	chr13	110529156	G	A	TRUE	0.0273085	-0.279767	remove
rs4775175	chr15	59524489	C	A	TRUE	0.174353	0.102616	active
rs4776591	chr15	72326506	C	A	TRUE	0.449131	0.0735279	active
rs4783099	chr16	84907723	T	C	TRUE	0.289314	-0.0768458	active
rs4788186	chr16	29829904	G	A	TRUE	0.0353458	-0.150945	active
rs4790666	chr17	1590421	T	C	TRUE	0.219422	-0.104162	remove
rs4795337	chr17	39057054	T	C	TRUE	0.830129	0.0204953	active
rs4795989	chr17	34721042	C	T	TRUE	0.168859	0.11655	remove
rs479844	chr11	65784486	G	A	TRUE	0.398691	0.0529612	active
rs4808732	chr19	17998147	G	C	TRUE	0.74154	-0.0263464	remove
rs4814072	chr20	12243468	C	T	TRUE	0.150521	0.116156	active
rs4820085	chr22	32649860	T	A	TRUE	0.0146391	0.233579	active
rs4831481	chr8	13835168	C	G	FALSE	0.517654	0.064022	active
rs483360	chr1	119657983	T	C	TRUE	0.0616693	0.209332	active
rs4840341	chr8	8384155	A	G	TRUE	0.254195	-0.104425	active
rs4841815	chr8	7020356	C	T	TRUE	0.765695	-0.0284686	active
rs4842785	chr12	86624790	G	A	FALSE	0.254714	-0.158862	active
rs4848770	chr2	122422124	T	C	FALSE	0.796656	-0.0453668	active
rs4849730	chr2	118888645	A	G	TRUE	0.581821	-0.0927319	active
rs4855308	chr3	69339241	G	T	TRUE	0.154033	-0.147009	active
rs4855880	chr3	49688252	A	G	TRUE	0.593484	-0.0601367	active
rs4859159	chr3	183226494	T	C	TRUE	0.836874	-0.033812	active
rs4859663	chr4	76314603	A	C	TRUE	0.0827078	-0.184641	active
rs4862239	chr4	183717719	C	T	TRUE	0.69939	-0.0408236	active
rs486796	chr16	83766677	A	T	TRUE	0.203935	0.084328	active
rs486903	chr11	62526476	A	G	TRUE	0.791895	-0.0185951	active
rs4870914	chr8	124619809	G	A	TRUE	0.127866	-0.114242	active
rs4871200	chr8	121510993	G	A	TRUE	0.0559696	0.175113	active
rs4876424	chr8	118685785	G	A	TRUE	0.0616912	0.161016	active
rs4881530	chr10	788796	A	G	TRUE	0.00201817	-0.261035	active
rs4883580	chr12	132484397	T	G	TRUE	0.438132	0.043134	active
rs4886732	chr15	75692881	G	A	TRUE	0.123329	-0.108214	active
rs4887578	chr16	35199203	C	T	TRUE	0.160581	0.129187	active
rs4890671	chr18	46554014	G	A	TRUE	0.0118123	0.153329	active
rs489194	chr10	105970116	A	C	TRUE	0.0309929	-0.238862	active
rs4897646	chr8	133952828	T	G	TRUE	0.000717482	-0.216223	active
rs4899520	chr14	74520869	A	G	TRUE	0.346502	-0.0669623	active
rs490073	chr13	21756959	A	G	TRUE	0.321899	-0.0560523	active
rs4901294	chr14	52697146	C	G	TRUE	0.177326	0.0850822	active
rs4902066	chr14	61490126	C	T	FALSE	0.00285346	0.151724	active
rs4907230	chr2	96189503	A	G	TRUE	0.0307257	0.176211	active
rs4909189	chr7	158344294	T	A	TRUE	0.609882	-0.0445525	active
rs491202	chr11	65371695	G	A	TRUE	0.00611122	0.166564	active
rs4913304	chr12	68985804	A	T	TRUE	0.428488	-0.154467	remove
rs4933212	chr10	91608747	G	A	TRUE	0.899034	0.0135374	active
rs4935737	chr10	50610552	G	T	TRUE	0.0868215	0.142009	active
rs4936102	chr11	130477056	T	C	TRUE	2.78238794425531e-05	-0.259542	active
rs4946717	chr6	106026874	T	C	TRUE	0.0338772	-0.249284	remove
rs4948381	chr10	60036332	C	T	TRUE	0.829187	-0.0217256	active
rs4952107	chr2	30203305	T	G	FALSE	0.12314	0.158963	active
rs4961333	chr8	141172545	T	C	TRUE	0.0390961	0.119702	remove
rs4974078	chr3	48971953	T	C	TRUE	0.0215902	0.207597	active
rs4976298	chr5	135445040	C	T	TRUE	0.397786	0.0538935	active
rs4976360	chr5	136018635	A	T	TRUE	0.669573	0.0418486	active
rs4981088	chr14	20197681	A	G	TRUE	0.0332349	0.121941	remove
rs4986079	chr17	83091592	G	A	TRUE	0.525375	-0.04089	active
rs4998545	chr16	81855872	T	C	TRUE	0.0799769	0.096938	active
rs500141	chr5	103687094	T	C	TRUE	0.0746514	0.173122	active
rs500903	chr18	35113339	G	A	TRUE	0.180121	-0.123105	active
rs512120	chr13	57230630	A	G	TRUE	0.21344	0.101888	active
rs515939	chr11	57665157	A	G	TRUE	0.247756	0.106822	active
rs518136	chr7	17041533	A	G	TRUE	0.291816	-0.189526	active
rs531529	chr9	98366312	T	A	TRUE	0.00139912	0.28624	active
rs538249	chr7	105719575	A	C	TRUE	0.000301515	-0.243397	active
rs55651544	chr2	88902376	A	G	TRUE	0.425242	0.117818	active
rs55657803	chr10	29033430	A	G	TRUE	0.350366	-0.0846588	active
rs556637	chr1	201650593	T	C	TRUE	0.150614	0.108941	active
rs55684457	chr9	72174759	G	T	TRUE	0.225666	0.206298	active
rs55692270	chr2	138702169	C	T	TRUE	0.428226	-0.0842935	remove
rs55698714	chr5	124232096	T	C	TRUE	0.0398449	-0.163414	active
rs55706522	chr3	188021701	A	G	TRUE	0.219729	0.112763	remove
rs55746511	chr10	68843604	A	G	TRUE	0.967935	-0.0067596	active
rs55764202	chr16	79477543	A	T	TRUE	0.770661	0.0255468	active
rs55767331	chr2	28379190	T	G	TRUE	0.98766	0.00355001	remove
rs55768568	chr3	71463683	A	T	TRUE	0.691693	0.0400185	active
rs55769334	chr16	35357415	A	G	TRUE	6.07484359464841e-11	-0.584746	active
rs55798477	chr2	112841950	G	A	TRUE	0.694967	-0.0401232	active
rs55833154	chr10	56776783	A	G	TRUE	0.0036649	-0.365825	active
rs55836052	chr3	109666393	G	A	TRUE	0.378746	0.127512	active
rs55845504	chr14	65790250	T	C	TRUE	0.542654	0.0685684	remove
rs55870044	chr4	115320033	G	A	TRUE	0.203242	-0.185369	remove
rs55892377	chr2	147681289	A	G	TRUE	0.0759778	0.170408	active
rs55895075	chr8	83168503	G	A	TRUE	0.244624	-0.0867246	active
rs55901738	chr5	180314374	A	C	TRUE	0.695591	0.0396558	active
rs55920732	chr2	47045591	T	G	TRUE	0.0221062	-0.196017	active
rs55923511	chr5	40394832	T	C	TRUE	0.103533	0.145145	active
rs55941733	chr2	47348413	T	G	TRUE	0.510691	-0.121088	active
rs55974805	chr7	134086377	T	C	TRUE	0.684504	-0.0419526	remove
rs55979654	chr4	38154812	G	C	FALSE	0.8757	-0.0122278	active
rs56003380	chr1	210651271	A	G	TRUE	0.716544	-0.0521826	active
rs56018402	chr18	51625163	C	T	TRUE	8.36780202599996e-05	-0.387327	active
rs56058461	chr6	150161185	T	C	TRUE	0.477798	-0.0891855	active
rs56096202	chr10	37392374	G	C	TRUE	0.0666063	0.161779	active
rs56116307	chr3	50555073	A	G	TRUE	0.0048936	-0.172496	active
rs56127907	chr14	43480081	T	C	TRUE	0.045691	0.138861	active
rs56168018	chr2	43027287	C	T	TRUE	0.817688	0.0169359	active
rs56198436	chr18	13379203	A	C	TRUE	0.00962394	-0.151731	active
rs56219090	chr13	87165901	A	G	TRUE	0.0272601	0.205929	active
rs56223351	chr17	19767734	G	A	TRUE	0.617787	-0.0940794	remove
rs56229588	chr22	50521109	C	T	TRUE	0.0544188	-0.118646	remove
rs56235655	chr18	24150804	A	G	TRUE	0.955403	-0.0097285	active
rs56317654	chr9	35883305	T	C	TRUE	0.585756	0.0609998	active
rs56319222	chr2	174563115	T	G	TRUE	0.361218	-0.0870701	active
rs56328670	chr11	123459933	T	A	TRUE	0.291193	0.155949	active
rs56353815	chr10	14571742	G	A	TRUE	0.505816	0.112393	active
rs56356278	chr11	46838236	A	T	TRUE	0.0116611	0.313356	active
rs56356835	chr6	158715706	A	G	TRUE	0.517654	0.212114	remove
rs56407917	chr7	38307910	A	G	TRUE	0.00344027	-0.199636	active
rs56758486	chr1	14732082	A	G	TRUE	0.142957	-0.111039	active
rs56935804	chr8	80092869	G	A	TRUE	0.0397996	0.258759	active
rs570322	chr11	59753582	A	G	TRUE	3.98021813409754e-06	-0.312908	active
rs57104699	chr7	21888461	A	C	TRUE	0.679554	-0.0445439	remove
rs57117985	chr5	32315670	T	C	TRUE	0.106188	0.14055	active
rs572933	chr18	5983731	G	A	TRUE	0.864182	-0.0185336	active
rs574654	chr5	135118999	G	A	TRUE	0.734218	0.0322466	active
rs5752597	chr22	27602748	G	A	FALSE	0.00162651	0.264167	active
rs5752883	chr22	29238513	A	G	TRUE	0.00240542	0.229884	active
rs576825	chr11	131824982	C	A	TRUE	0.023766	-0.191625	remove
rs57771315	chr14	39930710	T	C	TRUE	0.129272	-0.152792	active
rs57851080	chr14	30213091	G	A	TRUE	0.188178	0.202865	active
rs58040018	chr12	94685310	A	C	TRUE	0.045691	-0.185938	active
rs580924	chr18	35188820	A	G	TRUE	0.381219	-0.0831815	active
rs58235267	chr2	63050708	G	C	TRUE	0.884076	-0.0204531	active
rs58368768	chr7	139467864	C	A	TRUE	0.182138	-0.0998057	active
rs58371504	chr8	142513030	C	T	TRUE	0.770693	-0.021381	active
rs584368	chr11	88232053	T	C	TRUE	0.521306	-0.0648436	active
rs58717286	chr13	76214967	G	A	TRUE	0.508978	0.334991	remove
rs58757277	chr10	129145280	C	T	TRUE	0.0703826	0.117621	active
rs58801460	chr5	11361954	A	G	TRUE	0.643071	-0.0470022	active
rs58908819	chr5	26464691	A	G	TRUE	0.231282	0.100502	active
rs58920042	chr3	71931938	T	C	TRUE	0.147882	-0.128713	active
rs59036258	chr6	82044086	G	A	TRUE	0.969445	-0.0111761	active
rs59234554	chr8	110144255	G	C	TRUE	0.871224	0.0239279	active
rs59314951	chr7	98603068	A	T	TRUE	0.959058	0.00328427	active
rs59342243	chr18	3172309	A	G	TRUE	0.678797	-0.0506305	active
rs59347785	chr4	14345555	T	C	TRUE	0.207459	0.1044	active
rs59431963	chr6	7189625	A	G	TRUE	0.00617649	0.244323	active
rs60038485	chr1	236797929	G	T	TRUE	0.709737	0.05812	active
rs6004382	chr22	24985395	G	A	TRUE	0.669087	-0.0413648	active
rs60084509	chr13	20336311	A	C	TRUE	0.148681	0.0833544	active
rs601141	chr1	1696366	A	C	FALSE	0.0739126	0.209875	active
rs6015907	chr20	61045495	G	A	TRUE	0.00592516	-0.160679	active
rs60283426	chr16	88286036	A	G	TRUE	0.817688	-0.0180694	remove
rs60331191	chr2	118200080	G	A	TRUE	0.670942	-0.0451105	active
rs60345446	chr3	105959919	T	C	TRUE	0.0759778	0.12759	active
rs6041518	chr20	12657049	C	T	TRUE	0.0512372	0.189554	active
rs6051849	chr20	3424213	G	C	TRUE	0.22164	-0.114117	active
rs6052278	chr20	4063196	G	C	TRUE	0.759268	-0.0283654	remove
rs60549362	chr2	119267289	G	A	TRUE	0.0136486	0.218262	active
rs60626464	chr8	38916841	C	T	TRUE	0.913277	-0.0138784	active
rs60631072	chr12	42138819	C	A	TRUE	0.000221461	-0.348959	active
rs60748939	chr19	30221387	G	C	TRUE	0.0977878	0.10812	active
rs60757430	chr5	123110816	T	C	TRUE	0.389909	0.0689578	active
rs6076605	chr20	4082953	A	T	TRUE	8.21809659542776e-13	0.334766	active
rs60810270	chr8	100380340	C	T	TRUE	0.593377	0.036145	remove
rs60833263	chr5	1100716	A	G	TRUE	0.940979	0.0130874	remove
rs60842892	chr7	11558954	C	G	TRUE	0.970531	0.00866802	active
rs60877902	chr20	14290003	C	T	TRUE	0.0195572	-0.278676	active
rs6091190	chr20	50639827	G	A	TRUE	0.951953	0.00537194	active
rs60957093	chr17	13871522	G	A	TRUE	0.00295495	0.241874	active
rs60988961	chr6	19056433	T	C	TRUE	0.261646	0.143284	active
rs6105247	chr20	14320454	T	A	TRUE	0.939713	0.0130233	active
rs6108470	chr20	10323893	A	G	FALSE	4.81875992497609e-05	0.239609	active
rs611156	chr11	86498640	T	C	TRUE	0.0237212	-0.172802	active
rs61199144	chr13	27307734	G	A	TRUE	0.0056978	-0.258197	active
rs6123728	chr20	57813434	C	T	TRUE	0.0183681	0.145444	active
rs612683	chr1	100414772	T	A	TRUE	0.92865	-0.0123249	active
rs61313083	chr9	109319505	T	C	TRUE	0.47579	-0.0669585	active
rs6132109	chr20	1946869	G	A	TRUE	0.8757	0.0183302	active
rs61378403	chr19	13149442	A	G	TRUE	0.485541	0.0709902	remove
rs61516948	chr16	1973321	T	C	TRUE	0.922261	-0.000361448	active
rs61660095	chr2	10029175	A	G	TRUE	0.00451242	0.167711	active
rs61674463	chr14	23993464	G	C	TRUE	0.315645	-0.112393	active
rs61738871	chr3	169822024	G	C	TRUE	1	-0.00171178	active
rs61790719	chr4	20633279	A	G	TRUE	0.743455	0.0361646	active
rs61791710	chr3	136048424	A	G	TRUE	0.398444	0.0942532	active
rs61801582	chr1	164951180	A	C	TRUE	1.27379729989763e-05	-0.339467	active
rs61901646	chr11	59551281	A	G	TRUE	0.368515	0.124246	active
rs619231	chr11	93070235	G	A	TRUE	0.235252	0.161525	active
rs61933086	chr12	63900496	C	T	TRUE	0.438573	0.0712199	active
rs61948607	chr13	31067353	C	A	TRUE	0.301634	0.0827343	remove
rs619659	chr13	42132537	A	G	TRUE	0.00471023	0.229481	remove
rs61969569	chr13	105127694	A	C	TRUE	0.968893	0.0170005	active
rs61977311	chr14	92464101	A	G	TRUE	5.74304225265776e-05	0.393239	active
rs61985177	chr14	28224363	C	T	TRUE	0.0121864	0.270478	active
rs62005983	chr15	53768729	A	G	TRUE	0.161705	0.18262	active
rs62014105	chr16	5774421	C	A	TRUE	0.045691	0.251848	active
rs62033375	chr16	21186152	G	A	TRUE	0.763268	0.0327263	active
rs62049368	chr16	70197986	A	G	TRUE	0.00734613	-0.190208	remove
rs62065492	chr17	32495589	T	C	TRUE	0.970026	0.00395236	active
rs62097515	chr18	12271829	C	G	TRUE	0.0229841	0.108317	active
rs62097703	chr18	79388537	A	G	TRUE	0.0681957	-0.148862	active
rs62154000	chr2	106503478	G	A	TRUE	0.624634	0.0985832	active
rs62154965	chr2	104890219	A	T	TRUE	0.254177	-0.0683709	active
rs62166977	chr2	122532161	C	T	TRUE	0.661411	0.29546	active
rs62175074	chr2	152030194	C	T	TRUE	0.0298367	0.228607	active
rs62191783	chr20	11241044	C	T	TRUE	0.432739	0.0945226	active
rs62193397	chr2	201661643	A	G	TRUE	0.0148437	-0.216571	active
rs62202764	chr2	215405423	A	T	TRUE	0.272384	0.121631	active
rs62228073	chr22	45991997	A	C	TRUE	0.342251	-0.131703	active
rs62279635	chr3	157267919	A	G	TRUE	0.0788405	0.155193	active
rs62304094	chr4	77604661	G	T	TRUE	0.00625157	-0.177329	active
rs62309921	chr4	56740455	A	C	TRUE	0.0595982	0.876022	remove
rs62334327	chr4	163677243	C	T	TRUE	0.00710874	-0.237152	active
rs62336487	chr4	157812289	C	G	TRUE	0.0713292	0.171889	active
rs62338778	chr4	52754210	C	T	TRUE	0.346171	-0.0994	active
rs62367456	chr5	51800880	A	G	TRUE	0.932091	0.0153198	remove
rs62370525	chr5	42173863	A	G	TRUE	0.0112914	0.232781	active
rs62383164	chr5	115202935	C	T	TRUE	0.413916	0.0797954	active
rs62393726	chr5	145229677	T	A	TRUE	1.24851478085068e-05	0.284878	remove
rs62425485	chr6	78333327	T	A	TRUE	0.898883	0.0385023	active
rs62428470	chr6	149247002	C	T	TRUE	0.00149907	0.144255	remove
rs62430360	chr6	82497823	A	T	TRUE	0.319658	0.0788645	active
rs62430543	chr6	117143855	T	G	TRUE	0.0952168	-0.16317	active
rs62442221	chr7	28839970	G	T	TRUE	0.287097	0.11621	active
rs62453003	chr7	39742396	G	T	TRUE	0.750273	0.0310866	remove
rs62454415	chr7	27143911	G	C	TRUE	0.560388	0.0462095	active
rs62458792	chr7	69992307	G	A	TRUE	0.833622	0.0415755	active
rs62459174	chr7	67674957	A	C	TRUE	0.530118	0.0552388	active
rs62464055	chr7	111068349	G	T	TRUE	0.951826	-0.0145021	active
rs62490656	chr7	149787710	T	C	TRUE	0.273924	-0.0755516	active
rs62506141	chr8	31225898	T	C	TRUE	0.480589	0.077919	remove
rs62516797	chr8	50627406	A	G	TRUE	0.188838	-0.125242	active
rs62521721	chr9	4098878	G	A	TRUE	0.507005	0.0977325	active
rs62529973	chr8	140592028	T	G	TRUE	0.339798	0.106893	active
rs62541969	chr9	36515746	G	C	TRUE	0.0408853	0.137826	active
rs627325	chr3	40784304	T	C	TRUE	0.150974	0.121711	active
rs638537	chr11	93055155	T	G	FALSE	0.281353	0.0971052	active
rs6425231	chr1	173420045	T	A	FALSE	0.994457	-0.00319235	active
rs642722	chr6	73560851	G	A	TRUE	0.311432	-0.102006	active
rs6433294	chr2	171512559	C	T	TRUE	0.00247631	-0.237197	active
rs6433796	chr2	179558336	G	A	TRUE	0.256417	0.137589	remove
rs6435306	chr2	205870796	A	G	TRUE	0.138186	-0.163457	active
rs6441225	chr3	158752532	G	A	TRUE	2.40214536953847e-07	0.429003	active
rs6449811	chr5	66449149	C	G	TRUE	0.467821	-0.0521752	active
rs6450567	chr5	27815878	T	G	FALSE	0.610021	0.0523734	remove
rs6455372	chr6	70641350	T	C	FALSE	0.842454	0.0231078	remove
rs6468852	chr8	102963761	G	A	TRUE	0.504744	0.0501286	active
rs6473636	chr8	51655377	A	G	TRUE	0.848133	-0.0219215	active
rs6474035	chr8	48115895	T	C	TRUE	0.043972	0.14983	active
rs647518	chr20	10121882	T	C	TRUE	0.119854	-0.241504	active
rs6475930	chr9	26703489	A	C	TRUE	0.533742	0.0758654	active
rs6492223	chr13	109742956	G	A	TRUE	0.222105	-0.194828	active
rs6495017	chr15	72797284	A	T	TRUE	0.588073	-0.0348838	active
rs6498131	chr16	10916769	C	T	TRUE	0.508193	0.0566513	active
rs6500493	chr16	88737574	G	C	TRUE	0.776016	0.0216393	active
rs6504732	chr17	51536026	G	C	TRUE	0.166271	0.176367	active
rs6516715	chr21	25958424	A	G	TRUE	0.00622546	0.154219	active
rs651835	chr6	167205245	C	T	TRUE	0.444316	-0.0673345	remove
rs6532770	chr4	98862518	A	C	TRUE	0.87985	0.0183712	active
rs6535201	chr4	137160831	C	G	TRUE	0.902446	0.013525	active
rs6552962	chr4	186202630	T	C	FALSE	0.0208384	0.277908	active
rs6558178	chr8	22713878	A	T	TRUE	0.121021	-0.0786495	remove
rs6559691	chr9	82982277	C	G	TRUE	0.590432	-0.0604371	remove
rs6559931	chr9	86500972	T	C	TRUE	0.117875	0.13009	active
rs6562788	chr13	73874316	T	G	FALSE	0.954976	0.0138804	active
rs6567131	chr18	59911908	G	C	FALSE	0.0461126	-0.12402	active
rs6573177	chr14	57889437	T	A	TRUE	0.469203	0.103852	remove
rs6573378	chr14	61314067	T	C	TRUE	0.806256	-0.0353004	active
rs6581676	chr12	66312306	T	G	TRUE	0.535079	-0.0737755	active
rs6586192	chr10	89378776	G	C	TRUE	0.698924	0.0469574	active
rs6588436	chr1	52657592	T	C	TRUE	2.17652793388884e-08	-0.379628	active
rs6601616	chr8	11846143	G	A	TRUE	0.0827078	0.148717	active
rs661289	chr1	108118362	A	T	FALSE	0.30011	-0.0856514	active
rs66470504	chr7	158457815	A	G	TRUE	0.874102	-0.0172958	active
rs665487	chr5	103692017	T	C	FALSE	0.89582	-0.0184432	remove
rs6688948	chr1	248820647	T	C	TRUE	0.213815	0.124364	active
rs6699546	chr1	175796478	A	G	TRUE	0.24855	0.0782534	active
rs6704363	chr1	201127255	G	A	TRUE	0.0527173	-0.815102	remove
rs67082123	chr10	72321458	T	C	TRUE	0.405277	-0.0630573	active
rs6710763	chr2	63841654	T	G	TRUE	0.343974	0.047921	active
rs6716573	chr2	113283164	T	C	TRUE	0.0503856	0.203532	active
rs67190252	chr5	177354904	T	C	TRUE	0.25976	0.0993036	remove
rs6719948	chr2	68438600	A	C	TRUE	0.999551	-0.00279193	active
rs67212739	chr10	19896643	A	G	TRUE	0.181927	0.153754	active
rs67234356	chr8	4892788	T	A	TRUE	0.620509	0.0692716	active
rs67330701	chr11	69312240	T	C	TRUE	0.361218	-0.0549033	active
rs67338000	chr15	27339693	G	A	TRUE	0.559074	0.0520397	active
rs673495	chr1	32010749	T	G	TRUE	0.129826	0.13902	active
rs6738282	chr2	37090314	C	A	TRUE	0.525879	0.050238	remove
rs6743139	chr2	86791329	G	A	TRUE	0.462616	0.0731455	active
rs6745507	chr2	212712692	G	C	TRUE	0.889806	0.0168147	active
rs6747296	chr2	20432763	G	A	TRUE	0.43922	-0.0884646	remove
rs6752497	chr2	201877459	C	T	TRUE	0.285013	-0.0903304	active
rs675650	chr6	157756299	G	A	TRUE	0.200943	-0.0929061	remove
rs6758759	chr2	230952062	G	A	TRUE	0.177266	0.10888	active
rs67594352	chr10	74169175	C	T	TRUE	0.654704	-0.0669586	remove
rs6760918	chr2	108287884	A	G	TRUE	0.766404	-0.0841925	active
rs6762405	chr3	133437848	T	C	TRUE	0.459907	-0.0763327	active
rs6764278	chr3	63679456	T	C	TRUE	3.23188158828577e-05	0.31075	active
rs6767746	chr3	6249950	A	G	TRUE	0.0739672	0.213884	remove
rs676925	chr11	118894979	G	C	TRUE	0.0200036	0.138753	remove
rs6771045	chr3	188800296	A	G	TRUE	0.334598	0.128322	active
rs6773395	chr3	5974819	G	C	TRUE	0.839346	-0.0329411	active
rs6773595	chr3	33152646	T	C	FALSE	0.0679264	0.143328	active
rs6774204	chr3	31926194	C	T	TRUE	0.00884013	-0.17952	active
rs6779672	chr3	149508095	G	A	TRUE	5.67406497596083e-05	-0.261595	remove
rs6782319	chr3	148919584	G	A	FALSE	0.752167	-0.0724716	active
rs67857232	chr9	91710038	G	A	TRUE	0.152457	-0.121878	active
rs6786854	chr3	111207676	C	G	TRUE	0.372522	-0.103997	active
rs6787045	chr3	65558577	G	T	TRUE	0.00444829	0.256763	active
rs6794362	chr3	150520736	C	G	TRUE	0.0753163	0.152745	remove
rs67951074	chr21	27910896	C	G	TRUE	0.805764	-0.0456275	remove
rs67987405	chr11	125925855	C	A	TRUE	0.25779	-0.0975082	active
rs6801981	chr3	32385119	T	C	TRUE	0.000290084	0.243372	active
rs6803224	chr3	151337048	A	G	FALSE	0.872706	-0.0396968	active
rs680437	chr7	18285529	C	T	TRUE	0.0199847	0.193914	active
rs68072642	chr11	16817748	A	G	TRUE	0.0980932	0.129976	remove
rs681118	chr18	60167071	G	A	TRUE	0.0331237	-0.170316	active
rs6816974	chr4	33192975	G	C	TRUE	0.994213	0.00308591	active
rs6817636	chr4	158123663	A	G	TRUE	0.291501	-0.176523	active
rs6817679	chr4	81519108	G	A	TRUE	0.787424	-0.0738102	active
rs6832685	chr4	138919306	T	C	TRUE	0.511665	-0.0536936	active
rs6837328	chr4	98467776	A	C	FALSE	0.0282732	-0.160181	active
rs6837834	chr4	38132364	C	T	TRUE	0.319388	-0.0741641	active
rs6838639	chr4	121978010	A	G	TRUE	0.586958	0.0591494	active
rs6840580	chr4	128468583	G	A	TRUE	0.0578707	-0.157691	remove
rs685012	chr12	50052620	T	C	TRUE	0.25976	0.110486	active
rs6856352	chr4	57236106	A	G	FALSE	1	-0.00041444	active
rs6856910	chr4	184391201	T	C	TRUE	0.584828	0.0340804	active
rs6862556	chr5	84764976	T	C	TRUE	0.615237	0.0330927	active
rs6868067	chr5	93664181	A	G	TRUE	0.201581	0.0883738	active
rs6872909	chr5	18000930	T	G	TRUE	0.243707	0.0999431	active
rs6880224	chr5	81579744	C	T	TRUE	0.221893	0.121752	active
rs6881340	chr5	39432245	G	A	TRUE	0.488233	-0.202516	remove
rs688456	chr11	116851835	T	G	TRUE	0.00086255	0.196859	active
rs6891989	chr5	119290465	C	T	TRUE	0.372623	-0.0859788	remove
rs6895227	chr5	135908807	C	G	TRUE	0.00451242	-0.231804	active
rs6904756	chr6	110340021	G	T	TRUE	0.0863785	-0.1834	active
rs6913456	chr6	154209846	A	G	TRUE	0.868822	-0.0290657	active
rs6917887	chr6	129703484	G	A	TRUE	0.000103548	-0.379651	active
rs6925308	chr6	139338954	A	G	TRUE	0.6965	0.0474205	active
rs6928498	chr6	6058542	G	A	TRUE	0.930047	-0.0117363	active
rs693370	chr9	22446298	A	G	TRUE	0.855637	-0.0285562	active
rs6933712	chr6	35329420	G	A	TRUE	0.331635	0.0765501	active
rs6935233	chr6	122855580	A	G	TRUE	0.235411	0.107432	active
rs6943567	chr7	135254295	T	C	TRUE	0.345694	0.0656082	active
rs6951804	chr7	53381458	C	G	TRUE	0.0148342	0.189389	remove
rs6955163	chr7	126221654	C	T	TRUE	0.00427963	0.195063	active
rs6955611	chr7	961099	A	G	TRUE	0.609225	0.0596762	active
rs6956345	chr7	55517653	T	C	TRUE	0.293152	-0.060194	remove
rs6961761	chr7	148670924	C	A	FALSE	0.0220094	-0.212551	active
rs6964402	chr7	31096147	T	C	TRUE	0.000644576	-0.187909	active
rs6966293	chr7	17411999	T	C	TRUE	0.760117	-0.0527917	active
rs6972057	chr7	22103860	A	G	TRUE	0.0215902	-0.163553	remove
rs6972505	chr7	103423590	G	C	TRUE	0.35448	-0.0881119	active
rs6978317	chr7	2243329	G	T	TRUE	0.799991	-0.0199692	active
rs6980901	chr8	133279998	T	C	TRUE	0.478706	0.0600842	active
rs6988008	chr8	53693141	G	A	TRUE	2.88278477555804e-16	0.604729	active
rs6990544	chr8	103125090	T	C	TRUE	0.473268	0.0608607	active
rs6995462	chr8	3459392	A	C	FALSE	0.251264	0.0792579	active
rs6996424	chr8	104536353	T	C	TRUE	0.325389	0.0872791	active
rs7000724	chr8	90504107	T	A	TRUE	0.77055	0.0504696	active
rs7006457	chr8	1959769	G	T	TRUE	0.571168	-0.0560252	remove
rs7008181	chr8	1161158	C	T	TRUE	0.654704	-0.0464377	active
rs7014530	chr8	74444170	A	G	TRUE	0.749851	0.0305407	active
rs7017939	chr8	60377183	A	G	FALSE	0.611492	-0.0342636	remove
rs7019881	chr9	108785319	G	T	TRUE	0.276025	-0.0889041	active
rs7022687	chr9	15291693	A	C	TRUE	0.203825	-0.126706	active
rs7031274	chr9	3012276	A	G	TRUE	0.0465119	-0.151407	active
rs7031998	chr9	4490134	G	T	TRUE	0.326833	-0.0839342	active
rs7034453	chr9	108785389	T	C	TRUE	0.0163239	0.221346	active
rs7039820	chr9	81600059	G	T	TRUE	0.827349	-0.0272627	active
rs7041298	chr9	8649429	T	C	TRUE	5.9703015906902e-06	-0.391603	active
rs7045885	chr9	98875804	C	T	TRUE	0.728629	-0.0273375	active
rs7047334	chr9	25814402	T	G	TRUE	0.00576129	-0.206452	active
rs706059	chr7	16768265	C	T	TRUE	0.393872	0.0787869	active
rs7068009	chr10	22826080	T	C	TRUE	0.716333	0.0263542	active
rs7069223	chr10	45667504	C	T	TRUE	0.319971	-0.102985	remove
rs7069388	chr10	6416204	T	A	TRUE	0.00677259	-0.278365	active
rs7073559	chr10	83954627	T	C	TRUE	0.851096	-0.0159306	active
rs707475	chr1	7857016	A	G	TRUE	0.0849474	-0.194852	active
rs708113	chr1	228005052	A	T	TRUE	0.0188583	-0.146401	active
rs7089423	chr10	127906089	G	A	TRUE	0.39007	-0.0550131	active
rs7093999	chr10	51927620	A	C	TRUE	0.066532	0.149735	active
rs7101093	chr10	67797487	G	A	TRUE	0.291501	0.146268	active
rs7102304	chr11	81837138	T	C	TRUE	0.423068	-0.0651498	active
rs7105524	chr11	94593276	G	A	TRUE	0.840103	0.0345364	active
rs7105816	chr11	118063580	G	A	TRUE	0.258885	-0.0877678	active
rs7108449	chr11	101716385	A	T	FALSE	0.62572	0.0554609	active
rs7110636	chr11	43038654	T	C	TRUE	0.593661	0.0573316	active
rs7121032	chr11	8384334	G	A	TRUE	0.592857	0.0487831	remove
rs7121906	chr11	85892226	G	A	TRUE	0.887609	-0.0140632	active
rs7131764	chr12	71795114	A	T	TRUE	0.773327	-0.0444728	active
rs7134911	chr12	30822535	A	C	TRUE	0.467821	0.0381876	active
rs71414861	chr2	71049106	A	G	TRUE	0.885203	-0.011588	active
rs7143960	chr14	69705561	T	C	TRUE	0.0635989	-0.132652	active
rs71448100	chr12	24993659	A	T	TRUE	0.594009	0.0631787	active
rs71465206	chr15	26804845	T	C	TRUE	0.733234	0.0404598	active
rs7146599	chr14	24058463	G	A	FALSE	0.839495	0.0234785	active
rs7149505	chr14	100312704	T	G	TRUE	0.986063	0.00369812	active
rs71502988	chr8	4884298	A	G	TRUE	0.255988	-0.121624	active
rs71520598	chr8	144835840	A	C	TRUE	0.259062	0.0745593	remove
rs71523510	chr8	43145715	T	C	TRUE	0.275914	-0.130641	active
rs715414	chr7	38394764	C	G	TRUE	0.789749	0.0220542	active
rs7156391	chr14	19910390	A	C	TRUE	0.051223	-0.242149	active
rs7156663	chr14	76352836	G	T	TRUE	0.806256	-0.0145179	active
rs71567374	chr7	118691701	T	A	TRUE	0.0720951	0.255205	active
rs7161799	chr15	58478324	T	C	TRUE	0.786392	0.0250341	active
rs71638273	chr5	84292942	T	G	TRUE	0.0123823	0.200963	remove
rs7165988	chr15	38696614	G	C	TRUE	0.166427	-0.106393	active
rs7185306	chr16	84199990	T	C	TRUE	0.194663	0.873208	active
rs7193307	chr16	81492697	A	G	TRUE	0.991122	-0.00473071	active
rs7198663	chr16	55834088	T	C	FALSE	0.00117111	-0.355671	active
rs7202323	chr16	72183214	G	T	TRUE	0.341069	-0.0857832	active
rs7207499	chr17	66451047	A	G	TRUE	0.208736	0.137008	active
rs7211524	chr17	66435506	A	G	TRUE	0.457233	-0.120442	remove
rs7235179	chr18	1621666	G	A	TRUE	0.588793	0.0793429	active
rs7237566	chr18	70234869	T	C	TRUE	0.522067	-0.0631082	active
rs7240035	chr18	22322905	C	T	TRUE	0.111923	-0.190572	active
rs7244187	chr18	10247428	G	C	TRUE	0.733781	0.0264549	active
rs7244952	chr18	8517092	T	G	TRUE	0.104967	0.129364	active
rs7247148	chr19	20300734	G	A	TRUE	0.24676	-0.086616	active
rs7249866	chr19	36147135	C	T	TRUE	0.208139	-0.112045	active
rs7257887	chr19	6520212	G	A	TRUE	0.909996	0.00269579	active
rs72589653	chr7	13889633	C	G	TRUE	0.686	-0.0424265	active
rs72607890	chr3	194503939	G	A	TRUE	0.129534	-0.109867	active
rs7261193	chr20	51831378	A	G	TRUE	0.840042	-0.0181279	active
rs72618637	chr2	48726840	A	T	TRUE	0.457481	-0.0739981	active
rs72646306	chr8	47384195	C	T	TRUE	7.71620680635555e-05	-0.2698	active
rs72654893	chr8	57506976	A	G	TRUE	0.0025489	-0.367071	active
rs72677138	chr1	71565721	C	T	TRUE	0.201305	-0.142585	active
rs72681903	chr1	46666774	A	G	TRUE	0.188393	0.10927	active
rs72682245	chr8	108103495	C	T	TRUE	0.834166	-0.0318523	active
rs72682416	chr8	119070684	A	G	TRUE	0.346171	-0.126104	active
rs72695178	chr14	92439806	A	G	TRUE	0.399364	0.0532187	active
rs72702956	chr14	101125583	A	G	TRUE	0.435938	-0.0691996	remove
rs72706525	chr9	9532452	T	C	TRUE	0.305436	-0.08252	active
rs72709333	chr9	28254140	C	A	TRUE	0.0518964	-0.255063	active
rs72709483	chr1	179202038	G	C	TRUE	0.542185	-0.0917584	active
rs72713213	chr8	124386111	C	T	TRUE	0.874102	-0.018233	active
rs72715653	chr4	177805806	T	C	TRUE	0.329074	-0.109861	active
rs72733895	chr1	189304316	T	C	TRUE	4.50880326267715e-07	-0.548451	active
rs72735670	chr15	40922983	T	G	TRUE	0.504362	0.0605263	active
rs72737194	chr1	182078902	A	G	TRUE	0.307132	0.0999975	active
rs72743832	chr5	40285868	T	C	TRUE	0.0116673	0.213216	active
rs72754956	chr5	42628588	A	G	TRUE	0.703347	-0.0695186	active
rs72756570	chr5	52888939	A	G	TRUE	0.274116	0.101983	active
rs72761498	chr9	124661325	A	G	TRUE	0.199297	-0.115237	active
rs72769257	chr2	2291073	A	T	TRUE	0.0243576	-0.295852	active
rs72777927	chr5	102243167	C	T	TRUE	0.583949	-0.0469431	remove
rs72778715	chr16	57137024	C	G	TRUE	0.191717	-0.0986124	active
rs72783645	chr10	34710017	G	C	TRUE	0.00514461	-0.296731	active
rs72794132	chr5	151239432	T	C	TRUE	0.208139	-0.0933739	active
rs72799755	chr5	123875969	G	T	TRUE	0.00143746	-0.219864	active
rs728000	chr6	170240508	A	G	TRUE	0.389568	-0.180227	active
rs72814805	chr16	35549251	C	T	TRUE	0.111393	-0.187933	active
rs72821706	chr17	15743630	T	C	TRUE	0.918736	0.00551598	active
rs72823439	chr2	111732751	G	T	TRUE	0.649124	0.0661019	active
rs72827035	chr6	7703618	G	A	TRUE	0.668728	0.081535	active
rs72845815	chr10	102665869	T	G	TRUE	0.0124151	-0.199551	active
rs72856153	chr3	33069690	G	T	TRUE	1	-0.00152671	active
rs72860879	chr2	149808793	A	G	TRUE	0.287097	-0.108429	active
rs72866054	chr2	148990036	A	T	TRUE	0.119089	0.106625	active
rs729063	chr4	38688216	C	G	TRUE	0.728185	0.0308018	remove
rs72965693	chr18	70294879	A	G	TRUE	0.988759	0.00404294	active
rs72970406	chr18	35539191	G	A	TRUE	0.0595023	0.194359	active
rs72970743	chr6	55061689	T	G	TRUE	0.770132	-0.0263789	active
rs72977520	chr2	136827975	T	G	TRUE	0.0177422	0.162627	active
rs7304605	chr12	96420088	C	A	TRUE	0.00420404	0.198337	active
rs73058239	chr3	29343134	G	A	TRUE	0.632395	-0.0635587	active
rs73059404	chr3	31804481	C	A	TRUE	0.970531	-0.0087367	active
rs73067509	chr7	11181685	G	C	TRUE	0.0433326	0.15496	active
rs73075659	chr12	20220607	G	A	TRUE	0.56589	-0.079402	active
rs73086916	chr12	30091162	A	T	TRUE	0.376579	-0.107283	active
rs73099903	chr12	53046995	T	C	TRUE	2.32347484776123e-08	0.21508	active
rs73102600	chr3	59912714	A	T	TRUE	0.899616	-0.0202966	active
rs7310414	chr12	97400067	A	G	TRUE	1	0.00143701	active
rs73105805	chr3	69601826	A	G	TRUE	0.696659	-0.0468198	active
rs73116817	chr3	76134185	A	G	TRUE	0.0630188	0.198555	active
rs73122846	chr5	54695647	T	C	TRUE	0.957978	-0.00907318	active
rs73135953	chr7	66698099	A	G	TRUE	0.222487	0.958659	remove
rs73138923	chr3	65868660	C	A	TRUE	0.0105921	0.188344	active
rs7314691	chr12	552815	A	G	TRUE	0.000122554	0.203824	active
rs731838	chr2	231016535	T	G	TRUE	0.745788	0.042625	remove
rs73209041	chr8	11857432	G	T	TRUE	5.12443115682246e-05	-0.2444	active
rs7322377	chr13	61712228	G	A	TRUE	0.0618571	0.189723	active
rs73234213	chr4	54399023	C	A	TRUE	1	0.000604718	active
rs7326471	chr13	41463799	T	C	TRUE	0.0104951	0.149327	active
rs73303401	chr14	41917164	A	T	TRUE	0.874434	0.0260281	active
rs73337138	chr17	5911626	G	T	TRUE	0.217233	0.0612564	active
rs733610	chr21	29283878	A	G	TRUE	0.0169091	0.1578	active
rs733710	chr15	98970002	T	C	TRUE	0.322364	-0.157177	remove
rs7339081	chr13	78661366	G	A	TRUE	0.000518821	0.378144	active
rs73401108	chr6	27062488	G	A	TRUE	1	-3.51459e-05	active
rs73407783	chr11	10446074	C	G	TRUE	0.170452	-0.581233	remove
rs73456147	chr6	74853271	C	G	TRUE	0.543038	0.0588159	active
rs73468719	chr11	40801506	A	G	TRUE	0.894337	-0.0269304	active
rs734801	chr20	23632154	G	A	TRUE	0.0113727	0.145188	active
rs734866	chr3	24434006	C	A	TRUE	0.950291	0.00769302	active
rs73557378	chr13	105160219	T	A	TRUE	0.00811284	0.221432	active
rs73579721	chr6	125235457	A	G	TRUE	0.438746	0.0922448	active
rs736020	chr2	169107822	C	T	TRUE	0.0298992	-0.154323	active
rs73751064	chr6	86451795	A	G	TRUE	0.619711	-0.0874553	active
rs73955084	chr18	33932601	T	A	TRUE	0.278634	0.15707	active
rs74024885	chr15	85498149	A	C	TRUE	0.822914	0.113089	remove
rs74029278	chr15	93126533	G	C	TRUE	0.341663	-0.075942	active
rs74076251	chr14	94902768	G	A	TRUE	4.19420492518107e-05	-0.283388	active
rs7407984	chr18	48082531	G	C	TRUE	0.639823	-0.0584452	remove
rs74099725	chr1	90720275	G	A	TRUE	0.597217	0.0599125	active
rs74120215	chr10	18115340	A	T	TRUE	0.957309	0.0132452	active
rs7412422	chr1	82497579	A	G	TRUE	0.749976	0.0518276	remove
rs74287487	chr3	191321285	T	C	TRUE	0.740945	0.052087	active
rs7432880	chr3	177374509	C	T	FALSE	0.976672	-0.00470327	active
rs74344410	chr3	194986772	C	T	TRUE	0.182931	-0.110568	remove
rs74372563	chr18	77129536	T	C	TRUE	0.544108	-0.0476575	active
rs74375099	chr4	55056424	A	G	TRUE	0.109851	-0.234464	active
rs74407126	chr12	57843989	G	C	TRUE	0.68406	-0.041244	remove
rs74409532	chr3	32199549	T	G	TRUE	0.242621	0.133647	active
rs744196	chr6	134247078	G	C	TRUE	0.885304	-0.021112	active
rs744233	chr3	126530422	A	G	TRUE	0.961626	0.00590456	active
rs744690	chr12	52047700	G	T	TRUE	0.156162	-0.0875107	active
rs74482986	chr3	101942612	A	C	TRUE	0.0630188	0.204096	active
rs744904	chr4	56701365	A	G	TRUE	0.178022	-0.123631	active
rs7449527	chr6	147858147	C	T	TRUE	0.073039	-0.130319	remove
rs74505763	chr10	512026	T	C	TRUE	0.168694	0.0918092	active
rs74551830	chr7	18366589	C	T	TRUE	0.868246	0.0212863	active
rs74580127	chr5	73925005	T	C	TRUE	0.00200538	0.203135	active
rs7461545	chr8	98293135	A	G	TRUE	0.475047	0.113403	active
rs74617374	chr10	73930301	T	G	TRUE	0.992645	-0.00418718	active
rs74803433	chr11	32036689	C	T	TRUE	0.974199	-0.0291026	remove
rs74869677	chr5	84717235	C	A	TRUE	0.361218	-0.0951467	active
rs74957977	chr1	190743378	A	G	TRUE	0.527127	0.105645	active
rs75004628	chr2	211421030	T	G	TRUE	0.780236	-0.0362852	active
rs7502261	chr17	73299287	G	A	TRUE	0.95691	0.00427706	active
rs7521970	chr1	59290550	T	C	TRUE	0.179005	0.107385	active
rs75222074	chr1	87426280	T	C	TRUE	0.754775	0.0453548	active
rs75224743	chr18	73525444	G	C	TRUE	0.287632	-0.180055	active
rs7524574	chr1	117657145	G	A	TRUE	0.0268582	-0.214591	active
rs7524686	chr1	232777607	A	G	TRUE	0.106455	-0.138806	active
rs7532731	chr1	92816858	G	A	TRUE	0.862538	-0.0191333	remove
rs7536291	chr1	109532986	A	G	TRUE	0.000180956	-0.209381	active
rs75462445	chr1	92907235	A	C	TRUE	0.297752	-0.1165	active
rs75518708	chr12	87434979	T	C	TRUE	0.929135	0.0152048	active
rs75523704	chr6	158306695	T	G	TRUE	0.0805891	0.157456	active
rs7558440	chr2	218864353	A	G	TRUE	0.175779	0.105336	active
rs75584583	chr3	124939529	C	T	TRUE	0.300788	-0.146253	remove
rs7559779	chr2	85286681	C	G	TRUE	0.456723	0.06247	active
rs7571789	chr2	70487661	C	T	TRUE	0.800488	-0.0297676	active
rs7576913	chr2	139448354	G	T	TRUE	0.210202	0.143939	active
rs7581601	chr2	202633063	C	A	TRUE	0.358946	0.161586	active
rs7583558	chr2	95706658	C	G	TRUE	0.296509	0.107496	active
rs7587255	chr2	212710782	A	G	TRUE	0.118987	-0.213362	active
rs75878372	chr10	330730	C	T	TRUE	0.00162651	0.224865	active
rs7590248	chr2	237895803	T	C	TRUE	0.0412156	-0.152278	remove
rs75905062	chr21	42738337	A	G	TRUE	0.645777	-0.0434724	remove
rs7591375	chr2	207684511	A	G	TRUE	0.000110266	-0.276636	remove
rs75977167	chr19	21481399	C	G	TRUE	0.887492	0.0144051	active
rs7598417	chr2	237526622	G	C	TRUE	0.211179	-0.11423	active
rs7601583	chr2	101685898	C	T	TRUE	0.682589	0.0331848	active
rs7601742	chr2	73213111	T	C	TRUE	0.853782	0.0280249	active
rs76048413	chr5	117959710	A	G	TRUE	0.00751828	-0.304053	active
rs7611753	chr3	73933446	T	C	FALSE	0.648601	0.0565301	active
rs7616579	chr3	58687505	A	G	TRUE	1	0.000469195	remove
rs7618405	chr3	18209017	A	C	TRUE	0.411187	-0.0877409	active
rs7621044	chr3	15324179	A	G	TRUE	0.00492045	-0.176931	active
rs76292826	chr8	85316974	A	G	TRUE	0.427918	-0.0714975	active
rs7636567	chr3	80067757	A	G	TRUE	0.708276	0.0489585	active
rs76411092	chr1	88896698	T	G	TRUE	0.684145	-0.0451763	active
rs76425935	chr2	82438536	G	A	TRUE	0.194379	-0.229936	active
rs76440645	chr18	45421599	T	C	TRUE	1.31471784188174e-05	0.465012	remove
rs7652774	chr3	141860469	C	T	TRUE	5.54860545544748e-05	-0.29073	active
rs76537824	chr1	226659012	C	T	TRUE	0.0376806	0.134882	active
rs7654139	chr4	89218788	G	A	TRUE	0.734412	-0.0605519	active
rs7658169	chr4	151432262	G	A	FALSE	0.985295	-0.005683	active
rs7661078	chr4	153962448	G	A	TRUE	0.859533	0.0160371	active
rs76631920	chr11	104587176	C	G	TRUE	0.929135	0.0196562	active
rs766406	chr6	26319360	T	G	TRUE	0.342999	0.101204	active
rs7664608	chr4	180101097	C	T	TRUE	0.726769	0.0272821	active
rs76680591	chr6	140622255	A	G	TRUE	0.967353	0.00846423	active
rs7671387	chr4	83502206	A	G	FALSE	0.0390961	0.152551	active
rs7674659	chr4	176389287	A	T	TRUE	0.75962	0.0394943	active
rs7675138	chr4	91575312	A	G	TRUE	0.135366	-0.259519	active
rs76751566	chr14	59100593	A	G	TRUE	0.633725	-0.0701024	active
rs7675562	chr4	183479260	C	G	TRUE	0.270056	-0.161447	active
rs76799676	chr3	140782452	A	G	TRUE	0.921831	-0.0289985	active
rs7684910	chr4	56660828	A	C	TRUE	0.664935	-0.0499991	active
rs76874439	chr5	92603355	C	T	TRUE	0.000206713	-0.430682	remove
rs7687596	chr4	5470365	G	A	TRUE	0.291977	0.0835496	remove
rs76895827	chr18	8498111	T	C	TRUE	0.015406	0.15728	active
rs7690201	chr4	184837052	G	T	TRUE	0.103425	0.116035	active
rs76967380	chr4	188603076	T	C	TRUE	0.107514	0.162624	active
rs76975836	chr15	57299965	A	T	TRUE	0.411538	0.0570287	active
rs7698969	chr4	25085929	A	C	TRUE	0.939787	0.01137	active
rs7701001	chr5	180176994	A	G	TRUE	9.20678139506175e-14	-0.395363	active
rs7706000	chr5	171346739	G	A	TRUE	0.989249	-0.00848691	active
rs7710436	chr5	54760713	T	A	TRUE	0.255559	-0.0686933	active
rs7720172	chr5	62634862	G	A	TRUE	0.594009	-0.0425006	active
rs7721176	chr5	159444813	G	T	TRUE	0.854834	-0.0303804	remove
rs77225056	chr7	148329867	T	C	TRUE	0.930688	-0.0103248	remove
rs7722819	chr5	15670341	T	A	TRUE	0.374645	0.0970724	remove
rs77228955	chr13	83794321	A	G	TRUE	0.0196112	0.195633	active
rs7727321	chr5	67286707	C	T	TRUE	0.985726	-0.00574693	active
rs7727374	chr5	168651854	G	T	TRUE	0.0713292	0.118753	active
rs77283497	chr22	30641218	T	C	TRUE	0.0580725	-0.10038	active
rs7733432	chr5	83900399	C	T	TRUE	0.0492945	0.170734	active
rs7736515	chr5	19987359	C	A	TRUE	0.212551	0.185201	active
rs77375511	chr6	145884132	A	G	TRUE	0.456378	-0.10311	active
rs77388365	chr3	37920981	C	G	TRUE	0.00170122	-0.21128	active
rs7739138	chr6	16700945	G	A	TRUE	0.24391	-0.232886	active
rs77408125	chr18	23934616	T	A	TRUE	0.0126175	0.194993	active
rs7743383	chr6	14373201	C	G	TRUE	0.0736203	0.185016	active
rs7748590	chr6	68533641	A	G	TRUE	0.855515	-0.0166556	remove
rs7757002	chr6	151325496	A	G	TRUE	0.272628	-0.0862661	active
rs7759516	chr6	151517110	C	T	TRUE	0.0146391	0.216963	active
rs77648095	chr1	4235756	T	C	TRUE	0.49994	-0.0711492	active
rs7764923	chr6	89313202	T	C	TRUE	0.0112251	0.174958	active
rs77666804	chr2	143140467	A	G	TRUE	0.162348	-0.171101	active
rs7768422	chr6	110475202	C	T	TRUE	0.809622	0.0220449	remove
rs7772299	chr6	134431488	T	C	TRUE	0.0274392	0.198677	active
rs7776303	chr6	139643005	T	C	TRUE	0.00090301	-0.205671	active
rs7776771	chr7	73714195	A	G	TRUE	0.306511	0.0771667	active
rs7777356	chr7	134835214	A	G	TRUE	0.500973	0.0428231	active
rs77804736	chr12	38342857	A	G	TRUE	0.66207	-0.0526708	active
rs7786908	chr7	40593123	G	A	TRUE	0.382427	-0.0696015	active
rs77881142	chr11	123950339	G	C	TRUE	0.314894	0.13521	active
rs77929385	chr5	147296251	G	A	TRUE	0.134017	-0.18649	active
rs7793059	chr7	43603671	A	G	TRUE	0.673496	-0.0445259	active
rs7793736	chr7	121524795	A	T	TRUE	0.336868	0.0981259	active
rs7793892	chr7	38366197	G	A	TRUE	0.251987	-0.0806847	active
rs7794547	chr7	64998115	C	T	TRUE	0.66238	0.0294786	active
rs77948181	chr14	52403033	G	A	TRUE	0.612521	-0.0585071	active
rs7799860	chr7	78041714	C	G	TRUE	0.0162113	0.194078	remove
rs78055182	chr13	78181333	T	A	TRUE	0.375287	-0.126294	active
rs78103477	chr17	59591683	A	C	TRUE	0.1392	-0.213679	active
rs78115354	chr4	170305181	T	C	TRUE	0.194923	0.16069	remove
rs78135217	chr9	106516576	A	G	TRUE	0.11439	0.176863	active
rs7815809	chr8	26211104	T	C	TRUE	0.410995	-0.042658	active
rs7816986	chr8	96359070	G	A	TRUE	0.837968	0.0227096	active
rs7819756	chr8	27473420	T	C	TRUE	0.00623094	0.293723	active
rs78200201	chr14	21042767	G	A	TRUE	0.239857	-0.142873	active
rs78203657	chr7	24487296	C	T	TRUE	1	7.04742095076482e-05	active
rs78214777	chr3	32278404	A	T	TRUE	0.292413	-0.0928412	active
rs7825928	chr8	127458363	C	A	TRUE	0.0131742	-0.187176	active
rs78262083	chr4	16040438	C	T	TRUE	0.610955	0.0601678	active
rs7829534	chr8	57451006	C	T	TRUE	0.038687	0.183014	remove
rs7829823	chr8	69460738	G	A	TRUE	0.0770118	0.219636	active
rs78361369	chr15	94600738	T	C	TRUE	0.0738056	-0.142681	remove
rs783844	chr6	92583585	G	A	TRUE	0.753359	0.0423683	active
rs784133	chr6	116629670	C	T	TRUE	0.01638	0.298057	active
rs78511938	chr5	66616082	C	T	TRUE	0.368398	0.102209	active
rs7851997	chr9	107604174	A	G	TRUE	0.577413	0.0719262	active
rs78603008	chr1	161589930	A	G	TRUE	0.643232	0.0557554	active
rs7861001	chr9	2289216	G	C	TRUE	0.0861354	-0.125785	active
rs7862571	chr9	70539661	C	T	TRUE	0.660206	-0.0553382	active
rs7862897	chr9	3013162	C	G	TRUE	0.255559	-0.0960959	active
rs78644074	chr16	68338077	G	A	TRUE	0.143404	-0.115259	active
rs7865476	chr9	127973658	G	T	TRUE	4.01159338013557e-10	0.303791	active
rs788045	chr10	28976089	A	T	TRUE	0.42788	-0.0730081	active
rs78806058	chr4	145734940	A	G	TRUE	0.00125058	-0.217753	active
rs78810089	chr1	247438899	G	A	TRUE	0.505357	0.0615505	active
rs78886931	chr5	41910966	T	C	TRUE	0.0771075	0.228364	remove
rs78902413	chr6	166001601	T	C	TRUE	0.368638	-0.0840359	active
rs78912209	chr2	186181567	T	A	TRUE	0.151221	-0.16731	active
rs7906868	chr10	60364987	T	C	FALSE	0.846113	-0.0272765	active
rs79082720	chr7	155908316	C	G	TRUE	0.391632	0.0441141	active
rs7914808	chr10	119241671	G	A	TRUE	0.0657617	-0.107313	active
rs7922767	chr10	26890617	G	C	TRUE	0.83992	-0.0165791	active
rs7925175	chr11	126469540	A	C	FALSE	0.0141148	0.12058	active
rs79313958	chr8	108894441	C	A	TRUE	0.162927	-0.0976068	active
rs7933973	chr11	6976354	A	C	TRUE	0.80992	0.0497406	active
rs79369887	chr13	69966367	C	A	TRUE	0.653628	-0.0539631	active
rs793901	chr4	184331958	G	T	TRUE	0.000353258	0.218193	active
rs79441906	chr2	50571145	C	G	TRUE	0.272731	0.138718	active
rs7945809	chr11	35347706	A	G	TRUE	0.487452	-0.0586026	active
rs79516506	chr22	48895061	C	G	TRUE	1	-0.00236824	remove
rs7952351	chr11	94571430	C	G	TRUE	0.540496	-0.0785246	active
rs7958038	chr12	5467428	C	T	FALSE	1.03582077411949e-07	-0.304314	remove
rs79582078	chr2	107254525	A	G	TRUE	0.0620818	-0.276148	active
rs79608554	chr18	12540032	T	G	TRUE	0.162927	-0.15861	active
rs79625908	chr8	14552760	C	T	TRUE	0.000926659	-0.293866	active
rs79651963	chr5	133766541	C	T	TRUE	0.829227	-0.0221426	active
rs7971212	chr12	102761207	G	A	TRUE	0.219585	0.128917	active
rs79716587	chr2	143129250	A	G	TRUE	0.952604	-0.00948206	remove
rs79717225	chr18	9377233	G	T	TRUE	0.398691	-0.0639284	remove
rs7973143	chr12	51870085	A	T	TRUE	0.68733	0.0326926	active
rs79757240	chr3	62960317	C	T	TRUE	0.747653	0.0375171	active
rs79795301	chr3	55643238	A	T	TRUE	0.245	0.146485	active
rs79801387	chr21	46093244	A	G	TRUE	0.179094	0.097717	active
rs79814575	chr19	12779781	C	G	TRUE	0.407918	-0.0677258	active
rs7983334	chr13	109651572	A	G	TRUE	0.580416	-0.0592313	active
rs7983797	chr13	24687200	C	T	TRUE	0.151156	0.119562	active
rs79903251	chr5	143973051	A	G	TRUE	0.539487	-0.0826973	active
rs79955541	chr6	145861277	A	G	TRUE	0.0626996	0.238877	active
rs80046187	chr6	170457396	G	T	TRUE	0.184659	0.110261	active
rs8005618	chr14	92697048	A	G	TRUE	0.398093	0.437771	remove
rs8008125	chr14	70020574	G	A	TRUE	7.71620680635555e-05	0.244857	active
rs8016513	chr14	74771558	C	T	TRUE	0.528444	-0.0604961	active
rs8016882	chr14	65215069	C	T	TRUE	0.0895995	0.114229	remove
rs80268749	chr2	139596090	G	A	TRUE	0.834199	0.046169	active
rs80348575	chr7	24034946	T	C	TRUE	0.267827	-0.0949549	active
rs8042897	chr15	90157361	A	G	TRUE	4.0476475933134e-06	0.302778	active
rs8043555	chr16	27766510	G	A	TRUE	0.399443	0.0701514	remove
rs8045758	chr16	30431777	C	T	TRUE	0.263588	0.506079	remove
rs8045955	chr16	10243140	A	G	TRUE	0.838831	-0.02041	active
rs8053513	chr16	33629563	T	G	TRUE	0.00944099	0.224461	remove
rs8057431	chr16	84806348	A	C	TRUE	0.471619	0.124288	remove
rs805769	chr20	5686813	C	T	TRUE	0.2244	-0.0925472	active
rs8064891	chr17	2939699	T	G	TRUE	1	0.00318202	active
rs8066107	chr17	216884	A	G	TRUE	0.784926	0.0248521	active
rs8068933	chr17	57594547	C	A	TRUE	0.830103	-0.0246599	active
rs8076163	chr17	48042963	C	T	TRUE	0.499068	0.0642259	active
rs8076409	chr17	41628989	G	C	TRUE	0.436769	0.0713072	active
rs8079205	chr17	55445071	T	C	TRUE	0.0882733	-0.144665	active
rs8080210	chr17	13636148	A	G	TRUE	0.977408	0.000630369	active
rs8081201	chr17	29571078	A	C	TRUE	0.682574	-0.0489982	active
rs8081759	chr17	56998909	G	A	TRUE	0.382013	-0.10199	active
rs8085645	chr18	56389001	A	G	TRUE	0.553119	-0.089389	active
rs8085774	chr18	35410355	C	G	TRUE	0.144745	0.113816	active
rs8111365	chr19	53910255	A	G	TRUE	0.422647	0.0498155	active
rs8135295	chr22	45555105	A	G	TRUE	0.874192	0.0128014	active
rs8139063	chr22	42417747	C	T	TRUE	0.256115	-0.0992957	active
rs820801	chr16	68513346	C	T	TRUE	0.887712	-0.0247541	active
rs822088	chr10	106955888	G	A	TRUE	0.245699	0.148335	active
rs822540	chr7	148971147	A	G	TRUE	1.23367775148399e-08	0.324622	remove
rs836561	chr7	6410497	C	T	TRUE	0.423055	0.0586847	remove
rs842779	chr2	60656945	G	C	TRUE	0.742423	0.026661	active
rs853243	chr3	64315508	G	A	TRUE	0.999073	-0.00299491	active
rs855568	chr6	89047612	C	T	TRUE	0.35162	-0.0597754	active
rs861617	chr1	184786815	A	C	TRUE	0.673756	0.025596	active
rs866602	chr3	186753657	A	G	TRUE	0.233586	0.0766542	active
rs876418	chr22	44758951	A	C	TRUE	0.88395	0.0152769	active
rs876887	chr2	134319614	G	A	TRUE	0.916145	-0.0119715	active
rs878366	chr1	226350167	T	C	TRUE	0.0920781	-0.0963944	active
rs881382	chr4	57051180	T	G	TRUE	8.4694832031787e-07	0.415541	active
rs883613	chr8	140066099	A	G	TRUE	0.8382	-0.0348132	active
rs884356	chr5	10109507	C	T	TRUE	0.617769	0.0479232	remove
rs887049	chr7	76430893	C	T	TRUE	2.07255022010352e-05	-0.276363	active
rs888414	chr14	74638202	A	G	TRUE	0.0169091	0.150118	active
rs896211	chr2	46519543	G	A	TRUE	0.968893	-0.00623367	remove
rs896530	chr2	78812229	A	G	TRUE	0.189799	-0.114711	active
rs900659	chr3	25377016	T	A	TRUE	0.239799	0.111244	remove
rs910721	chr6	161192597	A	G	TRUE	1.13824353328951e-05	0.331423	active
rs9112	chr5	122182614	A	G	TRUE	0.790481	-0.035012	active
rs921921	chr12	124740785	G	A	TRUE	0.185625	-0.0998161	active
rs9259825	chr6	29927076	T	C	TRUE	0.765991	-0.168834	remove
rs9287356	chr2	143906099	T	C	TRUE	0.701322	0.0624016	active
rs929728	chr3	190612387	A	G	TRUE	0.410995	0.072157	active
rs9299920	chr11	12134265	G	T	TRUE	0.0173301	0.163024	remove
rs9300166	chr12	25383560	T	C	TRUE	0.122218	0.107404	active
rs930445	chr8	56560011	T	G	TRUE	0.749487	0.0474431	active
rs9311135	chr3	36767628	A	G	TRUE	0.0195606	0.141507	active
rs9313148	chr5	6378079	C	G	TRUE	0.547499	0.0609997	active
rs9313402	chr5	168230021	A	C	TRUE	0.0118197	0.229938	active
rs9314897	chr13	114123061	T	C	FALSE	0.0720951	-0.153557	remove
rs9322991	chr14	38842103	T	C	TRUE	0.709737	0.0284042	active
rs9326206	chr6	57841080	A	T	TRUE	0.571035	0.100906	remove
rs9346971	chr6	163698216	G	C	TRUE	0.818032	-0.0281839	active
rs9347774	chr6	163658364	G	A	FALSE	0.364783	0.0763646	remove
rs936266	chr3	108406767	T	C	TRUE	0.595081	-0.117831	remove
rs9367269	chr6	47235612	C	G	TRUE	0.00121668	0.398063	active
rs9371050	chr6	18379899	G	T	TRUE	0.813818	-0.0236295	active
rs9374134	chr6	96819259	A	G	TRUE	0.673756	0.0853364	active
rs937881	chr4	147135168	C	T	TRUE	0.933001	-0.0121191	remove
rs9390652	chr6	149016353	T	C	TRUE	0.607115	0.034458	active
rs9425596	chr1	172400207	T	C	TRUE	0.932511	0.0157053	active
rs942919	chr13	112620037	A	C	TRUE	0.86445	-0.0147286	active
rs9472293	chr6	44524238	C	T	TRUE	0.0612075	0.142582	active
rs9477128	chr6	16407357	A	G	TRUE	0.000122554	0.339001	active
rs9478776	chr6	150664379	C	T	TRUE	0.00497208	0.276494	active
rs9489328	chr6	97656699	T	G	TRUE	0.3291	0.146504	active
rs950621	chr14	56914769	T	C	TRUE	0.0504059	-0.220122	active
rs9507401	chr13	24722681	G	A	TRUE	0.377379	0.0893248	active
rs9516553	chr13	95264928	C	G	TRUE	0.139084	0.136997	active
rs9518366	chr13	101307634	A	G	TRUE	0.0437617	0.170349	active
rs9521437	chr13	109599266	G	A	TRUE	0.620119	0.0520979	active
rs9526458	chr13	48166035	A	G	TRUE	0.300052	0.183963	active
rs9534101	chr13	45321304	T	G	TRUE	0.0746514	-0.184111	active
rs9535551	chr13	50991180	A	G	TRUE	0.409993	0.0870699	active
rs9535713	chr13	51587874	T	C	TRUE	0.725314	-0.0402202	active
rs9538300	chr13	33676841	C	T	TRUE	0.613985	-0.0551851	remove
rs9538628	chr13	33794829	A	G	FALSE	0.0220094	0.178329	active
rs9548940	chr13	39811258	G	C	TRUE	0.615458	0.0441742	active
rs9553092	chr13	23899737	C	T	TRUE	0.0237603	0.262619	active
rs9554542	chr13	98942436	C	T	TRUE	0.323368	0.0633658	active
rs9557473	chr13	100652074	C	A	TRUE	0.00410753	-0.232292	active
rs9566478	chr13	39811302	C	T	TRUE	0.0998071	-0.125144	active
rs9569322	chr13	55580325	G	A	TRUE	0.832777	-0.0222538	active
rs957512	chr9	117643427	C	T	TRUE	0.399443	0.071753	active
rs9576537	chr13	38435129	C	T	TRUE	0.596064	-0.0802427	active
rs9576783	chr13	39390830	C	A	TRUE	0.539487	-0.0598251	active
rs9577192	chr13	113016634	T	C	TRUE	0.824947	-0.0168065	remove
rs9579842	chr13	20338043	G	C	TRUE	0.295399	-0.129036	active
rs9598018	chr13	33717650	G	T	FALSE	0.189199	-0.153273	active
rs961044	chr14	87141750	T	C	TRUE	0.242587	-0.173987	active
rs9637406	chr3	149418219	C	G	TRUE	0.323379	0.0994017	active
rs9644776	chr8	8808292	C	T	TRUE	0.3188	-0.11788	remove
rs9651195	chr1	66491002	A	G	TRUE	0.391371	-0.112344	remove
rs9659100	chr1	93672617	A	G	TRUE	0.352292	0.0746827	active
rs9666156	chr11	82509065	T	G	TRUE	0.733481	-0.0324073	active
rs9673327	chr16	58975187	A	G	TRUE	0.000555072	-0.271975	active
rs9676140	chr18	76991043	G	C	TRUE	0.221335	-0.105219	active
rs9694259	chr8	87609815	T	G	FALSE	0.0185566	-0.27882	remove
rs9764991	chr5	489971	T	C	TRUE	0.0709254	0.0924357	remove
rs979905	chr5	111473985	G	A	TRUE	0.00486587	0.303434	active
rs980458	chr4	27814292	T	A	TRUE	0.445999	0.0706607	active
rs9805786	chr13	24084217	T	G	TRUE	7.12156553815967e-05	-0.226179	active
rs9807032	chr17	64761028	C	T	TRUE	0.593661	0.0564009	remove
rs9810713	chr3	63440601	T	C	TRUE	0.252477	0.134357	active
rs9819168	chr3	112462751	T	A	TRUE	0.00664867	-0.423458	active
rs9823870	chr3	56883226	C	T	TRUE	0.199175	-0.164325	remove
rs9825361	chr3	179684394	A	T	TRUE	0.181376	-0.0785828	active
rs9835599	chr3	112812156	T	C	TRUE	0.0573798	0.140115	active
rs9846167	chr3	14216478	A	C	TRUE	0.525879	-0.0330897	active
rs9846257	chr3	148638828	A	G	TRUE	0.837272	-0.0375776	remove
rs9857201	chr3	45169907	G	A	TRUE	0.0385478	0.151037	active
rs9862119	chr3	143303299	G	T	TRUE	0.68645	-0.038913	active
rs9866388	chr3	87066328	C	A	TRUE	0.154702	0.122232	active
rs9870741	chr3	17366438	G	T	TRUE	0.84745	0.0457363	active
rs9872000	chr3	25469264	G	A	TRUE	0.337798	-0.118643	active
rs9886265	chr7	6121430	A	G	TRUE	0.983668	0.00343296	remove
rs988989	chr2	75953662	C	A	TRUE	1	0.000548993	active
rs9898245	chr17	83104747	T	C	TRUE	0.977968	-0.00280995	active
rs9915906	chr17	50500592	G	A	TRUE	0.74231	-0.0602897	active
rs9916693	chr17	69142422	A	T	TRUE	0.543209	0.0915515	active
rs9918701	chr7	96563542	A	T	TRUE	0.71134	0.0538709	active
rs9936077	chr16	75788723	T	C	FALSE	0.440955	-0.0972139	active
rs9937154	chr16	73388712	G	C	TRUE	0.387493	0.061429	active
rs9951353	chr18	5427801	G	A	TRUE	0.947284	0.0135032	active
rs9966085	chr18	9069931	A	G	TRUE	0.217204	0.0976793	active
rs9969677	chr9	10005423	T	C	TRUE	0.718769	0.0437048	remove
rs9975155	chr21	33403846	G	T	TRUE	0.0418368	0.108691	active
rs9979335	chr21	34929769	T	C	TRUE	0.368398	-0.0799027	active
rs998884	chr2	147782283	G	A	TRUE	0.972959	0.00575524	active
rs9990632	chr4	31737632	C	T	TRUE	0.178724	-0.123415	active
rs9993043	chr4	121975335	C	T	TRUE	0.325389	-0.0802847	active
rs9993426	chr4	78954018	A	C	TRUE	0.128313	-0.206697	active
rs9995985	chr4	61446176	T	C	TRUE	0.000896084	-0.320455	active
rs999717	chr2	134215847	C	A	TRUE	0.89582	0.0135986	active
rs1800978	chr9	104903697	C	G	FALSE	0.490146	-0.0589338	active
rs2244278	chr9	104898848	A	C	TRUE	0.498143	-0.0599721	active
rs3824477	chr9	104826047	A	G	TRUE	0.917243	-0.0196554	active
rs7024300	chr9	104827286	T	C	TRUE	0.0774335	0.193721	active
rs2066718	chr9	104826974	T	C	TRUE	0.0181818	0.162583	remove
rs2297400	chr9	104837200	T	C	FALSE	0.162927	0.1195	active
rs12686004	chr9	104891145	A	G	TRUE	0.334304	-0.118457	active
rs12351480	chr9	104833697	A	C	TRUE	0.984045	-0.00505497	remove
rs2254708	chr9	104904866	T	C	FALSE	0.0703826	-0.123926	remove
rs2066714	chr9	104824472	T	C	FALSE	0.213359	-0.0923547	active
rs4742930	chr9	104964142	A	G	FALSE	0.000874256	-0.251647	active
rs4149303	chr9	104832234	A	G	FALSE	0.492955	0.0907691	active
rs565311179	chr9	103988447	T	C	TRUE	0.444685	-0.0852527	active
rs12151021	chr19	1050875	A	G	FALSE	0.873377	0.135098	remove
rs200538373	chr19	1061893	C	G	TRUE	0.301904	0.0743097	remove
rs114782266	chr19	1059057	A	G	TRUE	0.406554	-0.0525917	active
rs4147918	chr19	1058177	A	G	FALSE	0.008613	0.125545	active
rs4147916	chr19	1057138	A	G	TRUE	0.624284	-0.0380868	active
rs77713912	chr19	1061063	A	G	TRUE	0.0513636	-0.107493	active
rs185604679	chr19	1043996	A	G	TRUE	0.740818	-0.0305108	active
rs149833416	chr19	1061586	C	G	FALSE	0.682226	-0.0549369	active
rs12972720	chr19	1854152	C	G	TRUE	0.606165	0.0427147	active
rs4147921	chr19	1062193	T	C	FALSE	0.0346405	0.0871507	active
rs148847138	chr19	1048264	C	G	TRUE	0.383897	0.0966879	active
rs117485438	chr19	1048840	A	G	TRUE	0.540496	0.0604607	active
rs11666480	chr19	1856555	C	G	FALSE	0.18118	0.0908241	active
rs732310	chr19	1833339	T	G	TRUE	0.0401746	-0.153799	active
rs11669170	chr19	1834030	A	G	TRUE	6.57026182055055e-12	-0.392087	active
rs4807148	chr19	1835974	C	G	TRUE	0.000182791	-0.186575	active
rs77131765	chr19	1066937	C	G	TRUE	0.773242	-0.0201139	active
rs12974664	chr19	1856187	A	G	TRUE	0.000359656	-0.250046	active
rs12975656	chr19	1833651	A	G	TRUE	0.391112	-0.0533481	active
rs11670146	chr19	1847744	A	G	TRUE	0.0291738	-0.156744	active
rs4807147	chr19	1835785	C	G	TRUE	0.517793	0.0443149	active
rs10853955	chr19	1840788	A	G	TRUE	0.00223986	0.18497	active
rs11668832	chr19	1812683	A	G	FALSE	0.619578	-0.0417991	active
rs11084909	chr19	1838986	A	G	TRUE	0.0671425	0.139534	active
rs34541064	chr19	1850166	T	C	TRUE	0.000449821	0.217439	active
rs77620244	chr19	1062865	C	G	FALSE	0.00037973	-0.166137	remove
rs11670190	chr19	1847200	C	G	FALSE	0.942573	-0.010545	active
rs11669862	chr19	1837263	T	C	FALSE	0.617579	0.0335628	active
rs11667638	chr19	1841502	A	G	FALSE	0.587434	-0.0530501	remove
rs35917007	chr19	1849148	A	G	FALSE	0.0102079	0.221727	active
rs11669766	chr19	1829830	A	G	TRUE	0.526258	-0.0543951	active
rs187785786	chr19	1350778	A	G	FALSE	0.774151	-0.0220782	active
rs111792367	chr19	1382010	A	G	TRUE	0.336491	-0.10829	active
rs12977787	chr19	1814026	A	G	TRUE	4.56324179916733e-08	0.321279	active
rs4147920	chr19	1062165	T	C	FALSE	0.0283939	-0.110317	active
rs3752239	chr19	1047538	A	C	FALSE	0.0224658	-0.10084	active
rs616338	chr17	49219935	T	C	FALSE	5.26016127907988e-12	-0.288793	active
rs7225606	chr17	49271690	A	G	FALSE	0.985295	0.00605184	active
rs28394864	chr17	49373413	A	G	TRUE	0.856813	-0.0213739	active
rs7406234	chr17	49273302	T	C	FALSE	0.421798	0.104552	active
rs4794032	chr17	49270517	C	G	FALSE	0.737739	-0.0296811	active
rs11655056	chr17	49286745	T	C	TRUE	0.627186	0.0734913	active
rs1124881	chr17	49276125	T	G	TRUE	0.699773	-0.0349886	active
rs12948327	chr17	49256116	T	C	TRUE	0.489508	0.0565201	active
rs2107634	chr17	49278738	A	G	FALSE	0.409804	0.0758825	active
rs850520	chr17	49255705	A	G	FALSE	9.03516259585018e-09	0.398031	remove
rs57345398	chr17	49280088	C	G	TRUE	0.14595	-0.0902242	active
rs11079868	chr17	49280607	A	G	FALSE	0.342025	-0.149566	active
rs4794034	chr17	49281198	C	G	TRUE	0.851847	-0.01268	remove
rs1010322	chr17	49260721	C	G	FALSE	0.0101225	0.158429	active
rs12185242	chr17	49329709	A	C	FALSE	0.0325006	0.27068	active
rs850521	chr17	49255445	A	G	TRUE	0.158319	-0.242619	active
rs12940278	chr17	49265420	T	C	TRUE	0.539487	-0.0742642	active
rs2411977	chr17	49265915	T	C	FALSE	0.430683	0.0517224	active
rs4794031	chr17	49264791	T	C	TRUE	0.0135174	0.282765	active
rs646876	chr17	49252003	A	C	TRUE	0.598002	0.0554882	active
rs11655466	chr17	49267168	T	C	FALSE	0.00514707	0.258784	active
rs72699	chr17	49251528	C	G	TRUE	0.925637	-0.0127989	remove
rs619726	chr17	49253528	A	G	FALSE	0.240155	0.129662	active
rs2671657	chr17	49396254	A	G	TRUE	0.3186	-0.0759701	active
rs2671654	chr17	49390649	A	G	FALSE	0.0528772	-0.114642	active
rs4793614	chr17	49264509	T	C	FALSE	0.4763	-0.056692	active
rs2412099	chr17	49391824	A	G	TRUE	0.601565	-0.0523738	active
rs549597733	chr17	49218073	T	C	TRUE	0.647925	-0.0236003	active
rs2584662	chr17	49393125	A	C	FALSE	0.991152	-0.00452517	remove
rs663576	chr17	49254625	T	C	TRUE	0.00505725	0.261696	remove
rs9916779	chr17	49245384	A	G	FALSE	0.574808	-0.0559567	active
rs185105129	chr17	63470992	T	C	TRUE	0.491719	-0.0731961	active
rs4292	chr17	63476980	T	C	TRUE	0.0570888	-0.112007	remove
rs3730025	chr17	63480412	A	G	FALSE	0.660103	0.0291501	remove
rs4291	chr17	63476833	A	T	TRUE	0.167378	0.0715766	active
rs4295	chr17	63478937	C	G	FALSE	0.862662	0.0758761	remove
rs4311	chr17	63483402	T	C	FALSE	0.633593	-0.0397504	active
rs4277405	chr17	63471557	T	C	TRUE	0.789176	0.0337797	active
rs4968783	chr17	63473368	A	C	TRUE	0.906823	-0.013545	active
rs4459609	chr17	63471587	A	C	TRUE	0.200902	0.102558	remove
rs4968782	chr17	63471115	A	G	TRUE	0.313754	0.135562	active
rs8077276	chr17	63470201	A	G	TRUE	0.309475	-0.0983062	active
rs6504163	chr17	63468418	T	C	TRUE	0.467463	-0.068962	active
rs602602	chr15	58764824	A	T	TRUE	0.0514209	-0.174652	remove
rs593742	chr15	58753575	A	G	FALSE	0.779531	0.0343125	active
rs572107	chr15	58763611	T	C	FALSE	0.674182	0.042675	active
rs653765	chr15	58749813	T	C	FALSE	0.044855	0.553898	remove
rs6494035	chr15	58723689	C	G	FALSE	0.0549396	-0.263261	active
rs12911832	chr15	58693705	A	T	FALSE	1	-0.00369152	active
rs6494036	chr15	58723762	A	T	FALSE	0.95731	0.0202541	active
rs6494037	chr15	58724116	A	G	FALSE	0.633725	0.0530784	active
rs409668	chr15	58414727	A	T	TRUE	0.525986	0.0854994	active
rs62000864	chr15	58406044	T	G	FALSE	0.273744	-0.0837488	active
rs605928	chr15	58753964	C	G	FALSE	0.878326	0.0149424	active
rs28698356	chr15	58389310	C	G	TRUE	0.0531747	0.263632	active
rs12911961	chr15	58693668	T	C	TRUE	0.652887	0.104638	active
rs12912003	chr15	58693802	A	T	FALSE	0.849545	-0.0484683	active
rs507801	chr15	58761146	T	G	FALSE	0.900364	-0.0145704	active
rs4774310	chr15	58692965	T	G	FALSE	0.108253	0.111635	active
rs443401	chr15	58399896	C	G	FALSE	0.235999	-0.0931322	active
rs442495	chr15	58730416	T	C	FALSE	0.357773	-0.127543	active
rs920916	chr15	58396278	A	G	TRUE	0.619514	-0.0680187	active
rs2250583	chr15	58758183	T	C	TRUE	0.00104424	-0.305078	active
rs640704	chr15	58756822	A	G	FALSE	0.0788395	-0.114753	active
rs493258	chr15	58395681	T	C	FALSE	0.643722	-0.0761558	remove
rs12438999	chr15	58410126	A	G	FALSE	0.14227	-0.29707	remove
rs193237472	chr15	58826036	A	T	TRUE	0.0684079	-0.302111	remove
rs2043085	chr15	58388755	T	C	FALSE	0.000116452	-0.261014	active
rs920915	chr15	58396268	C	G	FALSE	0.01972	-0.22377	active
rs34458502	chr15	58404911	A	G	TRUE	0.0090316	0.211553	active
rs723967	chr15	58404101	T	C	FALSE	0.735435	-0.0497949	active
rs4775044	chr15	58392768	T	G	FALSE	0.00037973	0.233501	active
rs117352320	chr15	58417065	T	C	FALSE	0.863613	-0.0356742	active
rs11854073	chr15	58680796	A	G	TRUE	0.0788925	-0.157458	active
rs56358871	chr15	58387188	C	G	TRUE	0.147882	0.109692	active
rs2555356	chr15	58724232	T	G	FALSE	0.112977	-0.177464	active
rs187576460	chr15	59431062	C	G	TRUE	0.183313	-0.189953	remove
rs585192	chr15	58760011	T	C	FALSE	0.572442	0.0558987	active
rs192333313	chr15	58822148	A	G	TRUE	0.420895	-0.0724954	remove
rs535406	chr15	58417564	A	T	TRUE	0.194555	0.218258	active
rs757313226	chr15	59135573	C	G	TRUE	0.0739126	-0.178058	active
rs79502459	chr15	58406614	A	G	FALSE	0.977504	0.008183	active
rs261299	chr15	58394053	A	G	TRUE	0.00205858	-0.283413	remove
rs34351746	chr15	58545755	A	G	TRUE	0.622655	0.0448039	remove
rs1532085	chr15	58391167	A	G	FALSE	0.00350741	-0.209395	active
rs415799	chr15	58398555	A	G	TRUE	0.92455	0.01736	active
rs10169262	chr2	9409624	T	C	TRUE	0.162911	-0.183008	active
rs11685612	chr2	9410751	T	C	FALSE	0.630309	0.0438096	active
rs62118844	chr2	9411790	A	C	FALSE	0.846976	0.0298156	active
rs11693161	chr2	9420910	A	T	TRUE	0.978305	0.00533875	active
rs56130210	chr2	9417507	A	C	FALSE	0.0891563	-0.151479	remove
rs16867025	chr2	9418485	T	C	FALSE	0.702442	-0.0557985	active
rs11690247	chr2	9419461	T	C	FALSE	0.285847	-0.0882706	active
rs11689078	chr2	9419621	A	C	FALSE	0.809296	-0.0334245	active
rs56005407	chr2	9415563	C	G	TRUE	0.807406	-0.0490359	active
rs55685911	chr2	9422134	T	C	FALSE	0.0134059	0.227525	active
rs4436931	chr2	9420217	A	G	FALSE	0.252796	-0.0863774	active
rs4479399	chr2	9420243	A	C	FALSE	0.397665	0.0638205	active
rs56063038	chr2	9422165	T	G	FALSE	0.000207683	0.326996	active
rs62118846	chr2	9421376	T	C	FALSE	0.609227	-0.0492475	active
rs55793962	chr2	9409912	T	G	FALSE	0.880587	-0.0173638	active
rs55643539	chr2	9421861	T	G	FALSE	0.080322	0.108782	remove
rs139508234	chr2	9480608	A	G	FALSE	0.25293	-0.121612	active
rs4798	chr2	9406676	T	C	TRUE	0.579185	-0.0759635	active
rs144497908	chr2	9180621	A	G	FALSE	0.148146	0.131097	active
rs10179642	chr2	9543567	T	C	FALSE	0.443463	-0.0826027	active
rs201461814	chr2	9521321	A	G	FALSE	0.728629	0.0472869	active
rs55686536	chr2	9387180	T	C	FALSE	0.820576	0.0358276	active
rs62106718	chr2	8562574	A	G	TRUE	0.0104339	0.256546	active
rs7068231	chr10	60025170	T	G	FALSE	0.18442	0.103477	active
rs7085274	chr10	60025913	A	C	FALSE	0.237376	-0.0880235	active
rs6479689	chr10	60015668	A	T	TRUE	0.638015	0.0623634	active
rs10994096	chr10	59970208	T	G	FALSE	0.00414657	-0.196844	active
rs723212	chr10	59966155	A	G	FALSE	0.586737	-0.0809499	active
rs7096706	chr10	59981020	T	C	TRUE	0.576759	-0.0933569	active
rs10761426	chr10	59980560	T	C	FALSE	0.996878	-0.00122625	active
rs2450455	chr10	59961601	A	T	TRUE	0.669384	0.0539982	active
rs1171854	chr10	59956503	A	G	TRUE	0.165687	-0.153817	active
rs1171853	chr10	59955897	A	T	FALSE	0.989625	0.00706161	active
rs1171855	chr10	59957500	T	C	TRUE	0.272384	0.097511	active
rs6554856	chr5	14654355	A	G	FALSE	0.568651	-0.0595934	active
rs250435	chr5	14664712	A	G	TRUE	2.16521338744332e-12	0.31215	active
rs183681	chr5	14664586	A	C	FALSE	0.458447	0.0615783	remove
rs31921	chr5	14667721	T	C	FALSE	0.0109727	0.156005	active
rs73048831	chr5	14721481	T	C	TRUE	0.546675	-0.0677038	remove
rs459467	chr5	14658793	T	C	FALSE	0.326354	-0.0988721	active
rs31930	chr5	14678887	A	G	TRUE	0.165245	-0.18103	active
rs25992	chr5	14707491	T	C	TRUE	0.120432	0.205981	active
rs42681	chr5	14688500	T	C	TRUE	0.796376	0.0261301	active
rs25986	chr5	14717927	T	G	TRUE	0.5678	-0.0609336	active
rs25987	chr5	14712600	A	T	FALSE	0.984083	0.00164733	active
rs25952	chr5	14695138	A	C	FALSE	0.000184417	0.320256	active
rs27882	chr5	14680030	A	G	TRUE	0.769814	-0.0383739	active
rs42358	chr5	14677759	C	G	TRUE	2.37989865074409e-05	0.505101	active
rs31926	chr5	14675491	A	T	TRUE	0.0409394	0.132901	active
rs31928	chr5	14677529	A	G	FALSE	0.00526649	0.310086	active
rs28004	chr5	14681118	A	G	TRUE	0.0813399	-0.173117	active
rs31919	chr5	14691477	T	C	TRUE	0.950579	0.00963393	active
rs40578	chr5	14692470	T	G	FALSE	0.167561	0.0871812	active
rs31920	chr5	14667375	A	T	FALSE	0.7058	0.0319002	active
rs25951	chr5	14693371	A	G	TRUE	0.000491231	-0.296709	active
rs31923	chr5	14670921	A	T	FALSE	0.0132845	-0.178598	active
rs10078335	chr5	14721657	T	C	TRUE	0.530118	0.0636251	active
rs25945	chr5	14680138	A	G	TRUE	0.19027	0.127398	active
rs25988	chr5	14712405	A	G	TRUE	0.725314	0.029287	active
rs73048837	chr5	14728262	A	G	TRUE	0.695213	-0.0296796	active
rs112403360	chr5	14724304	A	T	TRUE	0.447482	-0.0951542	active
rs73048838	chr5	14730221	T	C	FALSE	0.122965	-0.102091	active
rs10062487	chr5	14724169	A	T	TRUE	0.169392	0.128475	remove
rs117618017	chr15	63277703	T	C	TRUE	0.576674	0.0360877	remove
rs35341572	chr15	63335105	A	G	FALSE	0.00055232	0.223244	active
rs875243	chr15	63341425	A	T	FALSE	0.00385034	-0.209231	active
rs999573	chr15	63333798	C	G	FALSE	0.508477	0.0509278	active
rs35396216	chr15	62789624	A	G	TRUE	0.612755	-0.0449102	active
rs3848143	chr15	64131307	A	G	TRUE	0.917809	0.0127423	active
rs36037221	chr15	64148980	T	C	TRUE	0.0375328	-0.167581	active
rs35944993	chr15	63314778	A	G	TRUE	0.845254	-0.0282034	active
rs62023397	chr15	64087373	A	G	FALSE	0.722048	-0.0292426	active
rs4984264	chr15	63316689	A	C	TRUE	0.734414	0.0422864	active
rs3816385	chr15	64126456	A	G	TRUE	0.857122	0.0203647	active
rs12898422	chr15	63303373	T	C	FALSE	0.122783	0.104135	active
rs147261697	chr15	63160066	T	C	TRUE	0.897664	0.0214385	active
rs3784382	chr15	64115182	T	C	TRUE	0.895194	-0.0213063	active
rs2290121	chr15	64126284	T	C	TRUE	0.285885	0.116092	remove
rs3911083	chr15	64114498	A	C	TRUE	0.912387	0.0201134	remove
rs10162981	chr15	64129399	A	G	TRUE	0.0289201	-0.192584	active
rs2414836	chr15	64059071	A	T	TRUE	0.437163	0.0629912	active
rs2290117	chr15	64118285	T	G	TRUE	0.900681	-0.0146962	remove
rs332256	chr15	64097544	T	C	TRUE	0.963136	-0.00676275	active
rs332258	chr15	64095853	C	G	TRUE	2.0850226438754e-08	0.199692	remove
rs7176404	chr15	64084039	C	G	FALSE	0.567877	0.184934	remove
rs6494464	chr15	64119296	T	C	TRUE	0.688804	-0.0323065	remove
rs332248	chr15	64070993	A	G	FALSE	0.536059	0.107028	remove
rs332249	chr15	64071392	A	T	FALSE	0.562909	-0.062932	remove
rs1130603	chr15	64126198	A	G	TRUE	0.677704	-0.0542772	remove
rs1130604	chr15	64126198	A	G	TRUE	0.677704	-0.0542772	remove
rs332262	chr15	64090698	T	C	TRUE	0.000822894	0.291928	active
rs367059	chr15	64078384	T	C	TRUE	0.236901	0.132015	active
rs332261	chr15	64090830	A	G	TRUE	0.447837	0.0993668	active
rs186436368	chr15	63233124	A	C	FALSE	0.0719214	0.227278	active
rs397473	chr15	64076250	A	T	TRUE	0.181927	0.125147	active
rs10519204	chr15	63308677	T	C	FALSE	0.428659	0.0549938	active
rs2898653	chr15	64129103	T	G	TRUE	0.00337956	0.240107	active
rs62023395	chr15	64085944	A	G	FALSE	0.118987	-0.09169	active
rs11853292	chr15	64085609	A	G	TRUE	3.07654537707319e-06	0.533687	remove
rs2290122	chr15	64136458	A	G	TRUE	0.00928816	-0.207279	remove
rs75763893	chr15	63279621	T	C	TRUE	0.97237	-0.00983712	active
rs7164156	chr15	64147368	A	G	FALSE	0.00828531	-0.159713	active
rs8033686	chr15	64117349	A	G	FALSE	0.0334197	0.142835	active
rs191368	chr15	64056659	T	G	TRUE	0.00724886	-0.302467	active
rs2613106	chr15	64090212	A	G	TRUE	0.175962	0.122269	remove
rs546341861	chr15	64147341	A	G	TRUE	0.342999	0.0637061	active
rs58171107	chr15	64140399	A	G	TRUE	0.000116096	0.228195	active
rs332243	chr15	64060971	C	G	FALSE	0.922847	0.00805423	active
rs6494463	chr15	64108050	A	C	TRUE	0.0937635	-0.13213	active
rs451708	chr15	64090171	T	C	TRUE	0.266252	-0.113781	active
rs332233	chr15	64075546	T	C	FALSE	0.949789	-0.0113315	active
rs34669126	chr15	63319813	T	C	FALSE	0.970307	0.012145	active
rs181791866	chr15	64132753	T	C	TRUE	0.039841	0.112465	remove
rs28588814	chr15	63352112	A	G	TRUE	0.0378917	-0.124605	active
rs231274	chr15	64063083	C	G	FALSE	0.162677	0.1935	active
rs4776409	chr15	64255603	A	T	FALSE	0.791531	0.0336373	active
rs3887731	chr15	64105977	A	G	TRUE	0.483813	0.117301	active
rs4984266	chr15	63348593	C	G	FALSE	0.110087	0.139257	active
rs4776297	chr15	64057555	T	C	FALSE	0.410402	0.238291	remove
rs76449628	chr15	63902682	T	C	TRUE	0.992943	0.00455256	active
rs12908340	chr15	64135505	A	C	FALSE	0.145206	-0.181382	active
rs332242	chr15	64060835	T	G	TRUE	0.687798	-0.0231439	active
rs2118508	chr2	127151683	A	G	TRUE	0.597767	-0.04851	remove
rs6759460	chr2	127139435	T	C	FALSE	0.11717	-0.114085	active
rs11680117	chr2	127149365	T	G	FALSE	0.417985	-0.061911	active
rs35155471	chr2	127146466	C	G	FALSE	0.00525611	0.165743	remove
rs13019485	chr2	127153161	A	G	TRUE	0.0986226	-0.113008	active
rs11680116	chr2	127149346	T	C	FALSE	0.938955	-0.0120593	active
rs11675014	chr2	127148443	C	G	FALSE	0.315645	-0.110362	active
rs35783077	chr2	127146877	T	G	TRUE	0.93768	0.0113155	remove
rs66837244	chr2	127144896	A	C	FALSE	0.898828	0.0252936	active
rs35486865	chr2	127147803	A	G	FALSE	0.562377	0.0492422	active
rs34997561	chr2	127147966	T	C	FALSE	0.84776	-0.0244101	remove
rs12475915	chr2	127144611	T	C	TRUE	0.871072	0.021341	remove
rs11674920	chr2	127148262	C	G	FALSE	0.750329	-0.0380622	active
rs7584040	chr2	127105648	T	C	TRUE	0.828861	-0.0244639	active
rs35400498	chr2	127143138	T	G	TRUE	0.178724	0.107948	active
rs3943703	chr2	127139744	T	C	FALSE	0.806256	0.0206859	active
rs139416401	chr2	126782410	T	C	TRUE	0.150521	0.107877	remove
rs533226540	chr2	126165116	T	C	FALSE	0.960602	-0.0131752	active
rs2118506	chr2	127139927	A	G	FALSE	0.986791	0.00430653	active
rs12989701	chr2	127130409	A	C	TRUE	0.989703	-0.00483815	remove
rs77260225	chr2	127107528	T	C	TRUE	0.357009	0.0456616	active
rs34212842	chr2	127123643	A	G	TRUE	0.230631	0.0864472	active
rs34555108	chr2	127115370	A	G	TRUE	0.795369	-0.0350426	active
rs13009551	chr2	127131542	T	C	TRUE	6.0522572170654e-05	0.345329	active
rs730294	chr2	127105762	A	G	TRUE	0.0488165	-0.0954915	active
rs145473773	chr2	126235837	A	C	TRUE	2.43492811834604e-05	0.261776	active
rs1385742	chr6	47627419	A	T	FALSE	0.567155	0.0798764	active
rs9349413	chr6	47543755	A	G	FALSE	0.467821	-0.0616903	active
rs12195738	chr6	47615928	T	C	TRUE	0.716397	-0.0320344	remove
rs9463335	chr6	47511400	A	G	TRUE	0.253299	-0.180656	remove
rs9296567	chr6	47585666	A	G	TRUE	0.865501	-0.0246902	active
rs9369717	chr6	47586732	T	G	FALSE	0.430839	0.125656	active
rs9395285	chr6	47586441	A	G	TRUE	0.43155	0.134136	active
rs10948363	chr6	47520026	A	G	FALSE	0.169204	0.155211	active
rs7767350	chr6	47517390	T	C	TRUE	0.0973907	-0.101288	active
rs9473126	chr6	47514097	C	G	FALSE	0.128201	0.155324	active
rs4715025	chr6	47515917	C	G	FALSE	0.984631	0.0101296	active
rs6913202	chr6	47521368	A	G	FALSE	0.00546033	-0.200253	active
rs4711880	chr6	47512940	A	G	FALSE	0.669496	0.0709678	active
rs9369716	chr6	47584444	A	T	FALSE	0.246406	0.10914	active
rs2171089	chr6	47548075	A	G	FALSE	0.773004	0.055134	active
rs4715019	chr6	47479305	A	T	TRUE	0.210042	0.10131	active
rs9367279	chr6	47480600	A	G	FALSE	0.39069	0.0727754	active
rs9349407	chr6	47485642	C	G	TRUE	0.457174	-0.148413	active
rs4715018	chr6	47474135	T	C	FALSE	0.0136568	-0.257458	active
rs9473119	chr6	47482882	A	G	TRUE	0.0398384	0.350141	active
rs9296558	chr6	47484147	T	C	TRUE	0.219075	-0.131044	active
rs9369695	chr6	47472829	A	C	TRUE	0.771571	-0.0428159	active
rs1931837	chr6	47474641	T	C	TRUE	0.968466	-0.00899828	active
rs9381564	chr6	47476070	A	G	FALSE	0.000206713	0.298612	remove
rs9296559	chr6	47484534	T	C	FALSE	0.0966944	-0.14317	remove
rs9367284	chr6	47548633	A	G	FALSE	0.0188759	0.196906	active
rs1004173	chr6	47477281	T	C	TRUE	0.992943	0.00414376	remove
rs9473122	chr6	47507226	T	C	TRUE	0.914419	0.0112434	active
rs7738044	chr6	47501537	A	G	FALSE	0.56176	0.0530917	active
rs7774667	chr6	47547022	A	G	TRUE	0.733234	-0.0673319	active
rs7749167	chr6	47526204	A	G	TRUE	0.213364	-0.136007	active
rs9473123	chr6	47507603	A	G	TRUE	0.647456	-0.0296253	remove
rs7754282	chr6	47534288	C	G	TRUE	0.881501	-0.0278883	active
rs6846529	chr4	11023507	T	C	TRUE	0.7974	0.0355227	active
rs2904297	chr4	11038666	T	C	TRUE	0.675751	-0.0410786	active
rs6827852	chr4	11023398	T	G	FALSE	0.145275	-0.124017	active
rs4613558	chr4	11026145	A	G	FALSE	0.486692	0.0525167	active
rs10939105	chr4	11022058	A	G	FALSE	0.987552	0.00412903	active
rs4351014	chr4	11025995	T	C	FALSE	0.736713	0.0303696	active
rs4635810	chr4	11026080	T	C	FALSE	0.0749303	-0.125287	active
rs1001158	chr4	11036832	A	G	TRUE	0.855515	-0.0229744	active
rs1506790	chr4	11031512	A	G	FALSE	0.782997	0.0530375	active
rs1876266	chr4	11035790	C	G	TRUE	0.482594	0.0845088	active
rs6448453	chr4	11024404	A	G	FALSE	0.251054	0.145311	active
rs2109600	chr4	11418995	A	G	FALSE	0.707819	0.0296401	active
rs6448451	chr4	11023058	C	G	TRUE	0.116119	0.123503	active
rs10015233	chr4	11038782	C	G	TRUE	0.243374	0.227611	active
rs6448450	chr4	11022544	A	G	FALSE	0.0273113	0.195975	active
rs4622992	chr4	11026190	T	C	FALSE	0.233216	0.106509	active
rs150651342	chr4	10266316	A	G	TRUE	0.0132763	-0.148593	active
rs150952968	chr4	10341881	A	G	TRUE	0.734452	0.0429948	remove
rs4373155	chr4	11021175	T	G	FALSE	0.521324	-0.0615046	active
rs1514598	chr4	11121947	A	G	FALSE	0.0187077	0.159555	active
rs549468435	chr4	11833631	T	C	TRUE	0.34084	0.0598824	active
rs73223431	chr8	27362470	T	C	TRUE	0.0932539	0.0917566	active
rs182672728	chr8	28285346	T	C	TRUE	9.70633802831055e-05	0.259016	active
rs1532276	chr8	27608640	T	C	FALSE	0.554277	0.0525088	active
rs4236673	chr8	27607412	A	G	FALSE	0.0860578	-0.380183	remove
rs28834970	chr8	27337604	T	C	FALSE	0.427918	-0.0645475	active
rs2322599	chr8	27354393	A	G	TRUE	0.480761	-0.06913	active
rs17057043	chr8	27362793	A	G	TRUE	0.143244	-0.146758	remove
rs1532277	chr8	27608664	T	C	FALSE	0.129403	-0.102985	active
rs1532278	chr8	27608798	T	C	FALSE	0.169518	-0.0713167	active
rs867230	chr8	27610986	A	C	TRUE	0.219775	0.158036	active
rs11136000	chr8	27607002	T	C	FALSE	0.67361	0.0417357	active
rs6987305	chr8	27350609	A	G	TRUE	0.00121867	0.211011	active
rs7982	chr8	27604964	A	G	FALSE	0.0275575	0.151254	active
rs35980966	chr8	27645419	A	G	FALSE	0.789718	0.0242533	active
rs17384485	chr8	27703134	T	C	TRUE	0.667933	0.0380457	active
rs566398	chr8	27704694	A	G	TRUE	0.316747	0.114812	active
rs2070926	chr8	27610304	C	G	FALSE	0.595929	0.0523913	active
rs10866866	chr8	27862186	T	C	FALSE	0.124082	0.0925717	active
rs41276297	chr8	27605145	A	G	TRUE	0.863462	0.0186129	remove
rs150504368	chr8	28041244	A	G	TRUE	0.734377	-0.0246496	active
rs2439497	chr8	27693205	T	C	TRUE	0.698958	0.0511924	active
rs62375397	chr5	87002714	T	C	TRUE	0.72327	-0.0513239	active
rs62375386	chr5	86978367	A	G	FALSE	0.240618	-0.171123	active
rs62375391	chr5	86997803	A	G	FALSE	0.906942	-0.0104558	active
rs62375387	chr5	86978375	T	G	FALSE	0.731292	-0.0541891	remove
rs55695634	chr5	87003654	T	C	TRUE	0.697445	-0.0454428	active
rs62375390	chr5	86995048	A	G	FALSE	0.493946	-0.0694427	active
rs12523133	chr5	87002102	T	C	FALSE	0.484183	-0.059996	active
rs1845273	chr5	86991236	T	G	FALSE	0.000600678	-0.187939	active
rs56363426	chr5	87004641	T	C	TRUE	0.255559	-0.119241	active
rs7737911	chr5	86994384	T	C	TRUE	0.676079	-0.0421833	active
rs10068419	chr5	86923485	A	G	FALSE	0.935747	-0.0149968	active
rs62375380	chr5	86963078	T	C	FALSE	0.488156	-0.0804768	active
rs1353078	chr5	86990337	T	G	FALSE	0.272731	0.134737	active
rs62375388	chr5	86985269	T	C	TRUE	0.760512	0.062596	remove
rs2452760	chr5	86890964	A	C	FALSE	0.698921	-0.0351913	active
rs147024067	chr5	86988888	A	C	TRUE	0.00732531	-0.217675	active
rs10050684	chr5	86901191	A	C	TRUE	0.000481192	-0.345297	active
rs62375360	chr5	86939563	T	C	FALSE	0.859416	-0.0171396	active
rs61367113	chr5	86967367	A	G	FALSE	0.145789	0.113274	remove
rs2637069	chr5	87172233	T	C	FALSE	0.165442	-0.188076	active
rs2452761	chr5	86891499	T	C	FALSE	0.0920124	0.138198	remove
rs6656401	chr1	207518704	A	G	FALSE	0.0981792	-0.11435	active
rs679515	chr1	207577223	T	C	FALSE	0.0109656	-0.314367	active
rs4844610	chr1	207629207	A	C	FALSE	0.726077	-0.0423579	active
rs12037841	chr1	207510847	T	G	FALSE	0.0804091	0.535593	remove
rs577602651	chr1	207419820	T	C	FALSE	0.297117	-0.111141	active
rs191138906	chr1	208559153	A	G	FALSE	0.074386	-0.130253	active
rs1065712	chr8	11844613	C	G	TRUE	0.841849	0.0210461	active
rs4731	chr8	11808828	A	G	FALSE	0.0306797	-0.125848	remove
rs12592898	chr15	78936857	A	G	FALSE	0.262231	0.0781713	active
rs12148472	chr15	78939136	T	C	FALSE	0.0730587	0.211326	active
rs7166032	chr15	79073438	A	G	TRUE	0.067349	0.148309	active
rs2289702	chr15	78944951	T	C	TRUE	0.563997	0.0680234	active
rs56117790	chr15	79075361	A	G	TRUE	0.553642	0.0368093	active
rs569277398	chr15	79656513	T	C	TRUE	0.194709	0.0916621	remove
rs34593439	chr15	78942615	A	G	TRUE	0.264227	-0.082729	active
rs181632547	chr15	78919607	T	C	TRUE	0.67361	0.0465182	active
rs28478398	chr15	79076287	A	G	TRUE	0.408996	-0.304824	remove
rs56319962	chr15	79075377	T	C	TRUE	0.0571021	0.11585	remove
rs34843303	chr15	78942128	T	C	FALSE	0.00471023	0.174737	active
rs533813357	chr15	79564954	A	G	FALSE	0.422553	-0.128748	active
rs12901830	chr15	78947107	T	G	FALSE	0.72439	0.0313194	active
rs528355846	chr15	79518492	A	G	TRUE	0.774185	-0.0369347	active
rs3784539	chr15	78926846	T	C	TRUE	0.595479	-0.0447155	active
rs79331621	chr15	78733694	C	G	TRUE	0.126622	0.126906	remove
rs1865362	chr15	79179574	A	T	TRUE	0.53963	-0.0602865	active
rs58940814	chr15	78247577	A	G	FALSE	0.881259	0.0797942	remove
rs1140239	chr16	30010081	T	C	TRUE	0.140812	-0.0880206	active
rs12325539	chr16	30022312	T	C	FALSE	0.222367	-0.181426	active
rs11642430	chr16	30034468	C	G	FALSE	0.301904	-0.0895096	active
rs11642612	chr16	30018874	A	C	FALSE	0.0107592	0.180562	remove
rs11150581	chr16	30019378	T	C	FALSE	0.0632544	0.13105	remove
rs35105141	chr16	30045827	T	C	TRUE	0.420335	0.0558297	active
rs11649274	chr16	30015148	A	G	TRUE	0.795865	-0.0604049	active
rs3814877	chr16	30031356	T	G	TRUE	0.716844	-0.0345605	active
rs12325400	chr16	30012465	C	G	FALSE	0.0677665	-0.335176	active
rs12921753	chr16	30007399	T	C	TRUE	0.0922743	0.0873797	active
rs12935701	chr16	30015427	T	C	TRUE	0.696722	-0.0336817	active
rs12444108	chr16	30016373	A	G	TRUE	0.278309	-0.0970324	active
rs4788218	chr16	30044429	T	C	FALSE	0.183846	-0.0870251	active
rs12598856	chr16	30018227	T	C	TRUE	0.284469	-0.119261	active
rs11642740	chr16	30049334	A	G	FALSE	0.12314	-0.113639	active
rs9939774	chr16	30057033	T	C	TRUE	2.21414785415436e-05	-0.288198	active
rs34838942	chr16	30505244	A	C	TRUE	1	0.00123314	active
rs2278557	chr16	30082458	C	G	FALSE	1.08374447533809e-06	0.342166	remove
rs9926885	chr16	30631483	T	C	TRUE	0.736437	0.0476881	remove
rs35675346	chr16	30924760	A	G	TRUE	0.104042	-0.0979145	active
rs7185007	chr16	30916188	T	C	TRUE	0.201732	-0.146579	active
rs28610269	chr16	30599632	C	G	TRUE	1.03686753896737e-07	-0.413673	active
rs7200879	chr16	30936251	A	G	FALSE	0.00247631	-0.169368	active
rs1458201	chr16	30904808	A	G	TRUE	0.255559	-0.0801281	active
rs72799341	chr16	30925422	A	G	TRUE	0.936975	-0.00938312	active
rs183097365	chr16	29313258	C	G	FALSE	0.534952	0.0493461	active
rs7203999	chr16	31006233	T	C	FALSE	0.125258	-0.0616192	remove
rs61239537	chr16	31001492	T	G	TRUE	0.905052	-0.0525701	remove
rs7184567	chr16	31009757	T	C	TRUE	0.109733	0.0609541	active
rs7912495	chr10	11676714	A	G	FALSE	0.432229	-0.0944683	active
rs537635266	chr10	11741557	A	G	TRUE	0.221225	0.084904	active
rs539674033	chr10	11280945	A	G	TRUE	0.0672187	-0.11033	active
rs11769559	chr7	143414203	T	C	FALSE	0.634512	-0.0419779	active
rs17125924	chr14	52924962	A	G	FALSE	7.65713367670606e-08	0.556827	active
rs74825460	chr14	52923297	T	C	TRUE	0.734377	-0.0513709	active
rs17125944	chr14	52933911	T	C	FALSE	0.998253	0.00189035	active
rs6572868	chr14	52858372	T	C	TRUE	0.0121574	-0.231095	active
rs7143400	chr14	52858173	A	C	FALSE	0.849993	-0.0262137	active
rs140542729	chr14	52916127	T	C	FALSE	0.143229	0.130124	active
rs7145392	chr14	52854298	A	G	TRUE	0.230983	0.163484	active
rs189860987	chr14	52787453	A	G	FALSE	0.444799	-0.0847026	remove
rs2296495	chr14	52913160	A	G	TRUE	0.600315	0.0699024	active
rs12435704	chr14	52879856	T	C	FALSE	0.922261	0.0216674	active
rs2357944	chr14	52838855	T	G	FALSE	0.0716179	-0.166089	active
rs7149638	chr14	52880213	T	C	FALSE	0.467006	-0.165653	active
rs6572867	chr14	52852565	T	C	TRUE	0.341972	0.0657093	active
rs7150808	chr14	52838153	T	C	TRUE	0.315645	-0.139518	active
rs2025633	chr14	52850622	T	C	TRUE	0.155251	0.151061	remove
rs7158645	chr14	52865434	T	C	TRUE	0.00941523	0.256403	active
rs11845320	chr14	52870317	T	G	FALSE	0.606981	0.0508397	remove
rs73304351	chr14	52908422	A	G	TRUE	0.997949	0.00394276	active
rs117834516	chr14	52848729	T	C	TRUE	0.856982	0.0261699	remove
rs12433747	chr14	52859946	T	C	FALSE	1.0129659524979e-05	0.293386	active
rs1952089	chr14	52873059	T	C	TRUE	0.859732	-0.0205963	active
rs4450307	chr14	52868065	A	G	TRUE	0.043479	-0.171196	active
rs76673112	chr14	52899974	T	C	FALSE	0.34011	-0.149329	active
rs9646151	chr14	52887746	C	G	FALSE	0.0600662	0.2476	active
rs16941239	chr16	86420604	A	T	TRUE	0.0873931	0.20866	active
rs57735540	chr16	86416732	A	G	FALSE	0.916869	0.023208	active
rs144528478	chr16	86439834	A	G	TRUE	0.0190428	-0.160372	remove
rs12599845	chr16	86415890	T	C	FALSE	0.969889	0.00614317	remove
rs12596561	chr16	86411286	A	G	FALSE	0.999073	-0.00289697	active
rs16941234	chr16	86420442	A	G	FALSE	0.917809	0.0217874	active
rs9972647	chr16	86426029	C	G	TRUE	0.0177968	-0.119967	remove
rs12599179	chr16	86415647	A	T	FALSE	0.136191	-0.125399	active
rs77803776	chr16	86428314	T	C	FALSE	0.505357	0.0737035	remove
rs78718472	chr16	86440150	C	G	TRUE	0.046625	-0.141635	active
rs12600172	chr16	86411245	C	G	FALSE	0.00441128	0.243033	active
rs78520673	chr16	86410107	T	C	FALSE	0.0052536	-0.296567	active
rs76622481	chr16	86410713	T	C	FALSE	0.571035	0.0386861	active
rs12597801	chr16	86409263	C	G	FALSE	0.289497	0.0712714	active
rs79440389	chr16	86428679	A	G	FALSE	0.546107	0.0602803	remove
rs138372303	chr16	86431741	C	G	FALSE	0.419355	0.0709117	remove
rs77452966	chr16	86413018	A	G	TRUE	0.00755326	0.257624	remove
rs12598581	chr16	86410917	T	C	TRUE	0.015062	-0.184665	remove
rs79464574	chr16	86414299	T	C	FALSE	5.12443115682246e-05	-0.333445	active
rs75919177	chr16	86414266	A	T	FALSE	0.271622	0.148215	active
rs74500589	chr16	86413086	T	C	FALSE	0.615237	-0.0728283	remove
rs79508330	chr16	86412351	T	C	TRUE	0.800298	0.0259269	active
rs57107996	chr16	86430704	A	C	FALSE	0.960602	0.00449585	active
rs76320185	chr16	86420003	T	C	FALSE	0.991152	0.00418468	active
rs79235842	chr16	86412969	C	G	FALSE	0.899153	-0.016172	remove
rs5848	chr17	44352876	T	C	TRUE	0.375534	0.0515479	active
rs113026737	chr6	33599402	A	G	TRUE	0.182654	0.116091	remove
rs976271	chr6	114361563	A	G	TRUE	0.649788	-0.0491192	active
rs9374457	chr6	114358761	A	T	TRUE	0.982106	0.00795357	active
rs1028299	chr6	114391843	A	G	TRUE	0.997845	0.00246971	active
rs1997649	chr6	114379433	A	G	FALSE	0.221243	-0.121108	active
rs975470	chr6	114363447	A	G	FALSE	0.91974	0.0153255	active
rs9374460	chr6	114380937	A	G	FALSE	0.95963	0.0113325	active
rs12530206	chr6	114376235	A	T	FALSE	0.119934	-0.389514	active
rs9400715	chr6	114371891	A	G	FALSE	0.0820137	0.161256	active
rs9400717	chr6	114400533	T	C	FALSE	0.226416	-0.13604	remove
rs785129	chr6	114291731	T	C	FALSE	0.633832	-0.0560469	active
rs1359031	chr6	114335334	A	G	TRUE	0.916215	-0.0228811	active
rs796769	chr6	114326157	A	G	FALSE	0.0226141	-0.189928	active
rs1745581	chr6	114299116	C	G	FALSE	0.137246	0.117486	active
rs4725076	chr7	8204779	A	G	FALSE	0.0255423	-0.202519	active
rs10952097	chr7	8204382	T	C	FALSE	0.181745	-0.118558	active
rs12672077	chr7	7815977	T	C	FALSE	0.660393	0.0701775	active
rs12669393	chr7	7815748	T	C	TRUE	0.531373	0.0701503	active
rs12671102	chr7	7815324	A	G	FALSE	0.000217879	0.472962	active
rs73054050	chr7	7814467	A	T	TRUE	0.189365	-0.103717	active
rs6943429	chr7	7817263	T	C	FALSE	0.584218	-0.0696708	active
rs3757514	chr7	8206520	A	T	TRUE	0.00117104	-0.278099	active
rs2348902	chr7	8201933	C	G	TRUE	0.0163857	-0.16458	active
rs10276423	chr7	7816063	A	G	TRUE	0.025533	0.267958	active
rs4720769	chr7	8199538	C	G	FALSE	0.871736	0.0240194	active
rs4725038	chr7	7815215	A	G	TRUE	0.765695	0.037534	active
rs12702706	chr7	8199128	T	C	TRUE	0.193655	-0.136698	active
rs3757520	chr7	8201046	C	G	FALSE	0.0112866	0.18596	active
rs10952096	chr7	8198270	C	G	TRUE	0.795865	0.0261969	remove
rs10952094	chr7	8198181	A	C	TRUE	0.245699	-0.0920167	remove
rs2882042	chr7	8196276	A	T	TRUE	0.606981	0.0889492	active
rs12540548	chr7	8196075	T	C	FALSE	0.000972024	0.347045	active
rs12537262	chr7	8196081	T	C	TRUE	0.00525611	0.313563	active
rs561241399	chr7	8037643	A	C	TRUE	0.529947	0.103179	active
rs1882599	chr7	7292787	C	G	TRUE	0.537399	-0.0514945	active
rs3822030	chr4	993555	T	G	TRUE	0.590058	-0.0371476	active
rs4690197	chr4	960186	T	G	FALSE	0.34299	0.0779004	active
rs4690325	chr4	965703	A	G	FALSE	0.0830611	-0.115112	active
rs3733347	chr4	960489	T	C	FALSE	0.669496	-0.0338526	active
rs4690230	chr4	977051	T	C	FALSE	0.642519	-0.0386301	active
rs11538963	chr16	70662369	T	C	FALSE	0.0338334	-0.0927135	remove
rs185776641	chr16	70686078	T	C	TRUE	0.220075	-0.0972412	remove
rs4985556	chr16	70660097	A	C	TRUE	0.000436817	-0.157664	active
rs9673512	chr16	70698379	A	C	TRUE	0.536971	-0.0457809	active
rs189016498	chr16	70039487	C	G	TRUE	0.381432	-0.0652067	active
rs143983268	chr16	70680253	T	G	TRUE	0.262009	-0.0678191	remove
rs77993963	chr16	70700983	A	G	TRUE	0.626401	0.0497949	active
rs78409530	chr16	70706046	A	G	FALSE	0.82884	-0.0164696	remove
rs36155323	chr16	70661088	A	G	FALSE	0.933001	-0.00898199	active
rs79795015	chr16	70702603	T	C	FALSE	0.292908	-0.0793193	active
rs542329515	chr16	70027231	A	G	FALSE	0.0471327	0.192414	active
rs77286017	chr16	70704216	A	G	TRUE	0.464061	0.0581884	active
rs75243260	chr16	70701952	A	G	TRUE	0.383897	0.0693564	active
rs118165329	chr16	69908624	A	G	TRUE	0.49172	-0.0914528	remove
rs114378536	chr16	70032952	T	G	TRUE	0.48774	0.0700208	active
rs78800143	chr16	70696639	T	C	TRUE	0.407815	0.0392591	active
rs56140825	chr16	69952855	A	G	FALSE	0.8382	-0.0928955	remove
rs59812853	chr16	70702761	T	C	TRUE	0.109851	-0.143031	active
rs7190257	chr16	71612622	T	G	FALSE	0.121476	-0.176443	active
rs11075890	chr16	71589072	T	C	TRUE	0.00254535	0.164409	active
rs8057409	chr16	70639631	C	G	FALSE	0.399364	-0.0846016	remove
rs77574519	chr16	69991847	A	G	TRUE	0.231335	0.112067	active
rs16970437	chr16	70699238	A	C	FALSE	0.365684	0.0437262	active
rs79839225	chr16	69929983	A	G	TRUE	0.885276	0.0139742	active
rs10933431	chr2	233117202	C	G	TRUE	0.528341	-0.0517279	active
rs6741388	chr2	233172101	T	C	TRUE	0.357142	0.0653924	active
rs13385922	chr2	233172678	T	C	TRUE	0.615237	-0.0497871	active
rs142911999	chr2	233151801	A	G	TRUE	0.939416	0.0152935	active
rs137945009	chr2	233154947	A	C	TRUE	0.5678	-0.0418546	active
rs36194657	chr2	233154110	A	G	FALSE	0.800079	0.0294644	remove
rs145129423	chr2	233151840	T	C	TRUE	0.55825	0.095046	active
rs143436458	chr2	233154965	A	C	FALSE	0.936975	-0.00987496	active
rs36136502	chr2	233154527	A	G	TRUE	0.528621	-0.0601284	active
rs36151663	chr2	233154309	T	C	TRUE	0.920587	-0.0106676	active
rs139326470	chr2	233153591	A	G	FALSE	0.970307	0.00885454	active
rs36148770	chr2	233152877	T	C	FALSE	5.88575152378525e-05	-0.329272	active
rs36149390	chr2	233153217	A	G	TRUE	0.00127704	0.25542	active
rs36171197	chr2	233151719	C	G	FALSE	0.5051	0.0659275	active
rs36138569	chr2	233152507	T	C	FALSE	0.453463	0.114256	active
rs36172244	chr2	233152588	T	C	FALSE	0.432037	0.0908472	active
rs36180389	chr2	233153331	A	G	TRUE	0.187591	0.10078	active
rs7421448	chr2	233117495	T	C	FALSE	0.555798	-0.0321075	active
rs13420976	chr2	233345585	A	G	TRUE	8.217503793897e-06	-0.286798	active
rs6745134	chr2	233347874	A	G	TRUE	0.202655	-0.108128	active
rs28657808	chr2	233346061	A	G	TRUE	0.0518404	-0.198656	active
rs36130536	chr2	233153405	T	C	TRUE	0.72451	-0.040227	remove
rs7577360	chr2	233168576	A	G	TRUE	0.125948	-0.188043	active
rs28437319	chr2	233344339	T	G	FALSE	0.618342	0.0319055	active
rs7581787	chr2	233168594	A	C	FALSE	0.195541	0.139795	active
rs148527873	chr2	233155358	T	C	TRUE	0.558791	-0.0503655	active
rs6715767	chr2	233166171	A	G	TRUE	0.839132	0.00547277	active
rs7597763	chr2	233173931	A	C	FALSE	0.420186	-0.0777144	active
rs7568389	chr2	233173738	C	G	FALSE	0.842454	-0.0212857	active
rs36165346	chr2	233158443	A	G	FALSE	0.826289	0.0305395	remove
rs7558417	chr2	233166618	T	C	TRUE	0.000716715	-0.193656	active
rs6431237	chr2	233171907	A	G	FALSE	3.84831496134133e-12	0.538891	active
rs7570320	chr2	233167045	A	C	TRUE	0.430576	-0.0776964	active
rs142339885	chr2	233151014	A	C	TRUE	0.008613	-0.199409	active
rs6431239	chr2	233172293	A	G	TRUE	0.468918	-0.103457	active
rs10754947	chr2	233169936	A	G	TRUE	0.28424	-0.0654146	active
rs13392183	chr2	233432654	A	G	TRUE	0.508028	-0.11609	active
rs149754149	chr2	233151091	T	G	FALSE	0.305923	0.0939429	active
rs150521622	chr2	233151079	T	C	FALSE	0.458671	-0.0797895	active
rs117843271	chr7	28853383	A	C	TRUE	0.0174679	0.174564	active
rs116177245	chr7	27486824	A	G	FALSE	0.803455	0.0245904	remove
rs67250450	chr7	28135367	T	C	FALSE	0.423991	0.0986342	active
rs11495981	chr7	28137682	T	C	TRUE	0.432714	-0.0620344	remove
rs4719922	chr7	28118439	T	C	TRUE	0.0938088	0.165398	active
rs6977955	chr7	28117268	T	C	TRUE	0.960119	0.0103541	active
rs917117	chr7	28136686	A	G	TRUE	0.598002	0.0679677	active
rs4722758	chr7	28116987	C	G	FALSE	2.07446851415074e-12	0.368518	active
rs4722760	chr7	28132564	A	G	FALSE	1	0.00190105	active
rs2893312	chr7	28130784	T	C	FALSE	0.0584723	-0.173646	remove
rs2189965	chr7	28132395	T	C	TRUE	2.07255022010352e-05	0.412565	active
rs180707281	chr7	27484270	C	G	TRUE	0.993166	0.00331384	active
rs114668846	chr7	27487646	T	C	TRUE	0.200902	-0.0894855	active
rs4722762	chr7	28138643	T	G	TRUE	0.357142	-0.0856567	active
rs111793634	chr7	27484006	T	C	TRUE	1	0.00155835	active
rs114292701	chr7	27469004	A	G	FALSE	0.0397663	-0.172968	active
rs114324738	chr7	27480969	T	C	TRUE	0.146363	-0.130613	active
rs149731654	chr7	27373628	T	C	TRUE	0.722438	-0.0330715	remove
rs146505648	chr7	27480313	C	G	FALSE	0.111162	0.194787	active
rs147841868	chr7	27468700	T	C	TRUE	0.485356	0.0459429	active
rs115221977	chr7	27492287	C	G	TRUE	0.364565	0.0540034	active
rs151004105	chr7	27358212	A	G	FALSE	1.65291753351072e-23	0.716155	active
rs545689850	chr7	27437407	A	G	FALSE	0.914481	-0.0156712	active
rs148784901	chr7	27464352	T	C	TRUE	0.0115082	-0.254362	active
rs917116	chr7	28133120	T	G	FALSE	0.483813	0.0721633	active
rs147947793	chr7	27405592	T	C	TRUE	0.42788	-0.0522551	active
rs149938826	chr7	27410199	A	T	FALSE	0.251054	0.0894577	active
rs141934168	chr7	27325978	T	C	FALSE	0.045037	-0.253094	active
rs141838273	chr7	27336468	C	G	TRUE	0.154209	-0.109356	active
rs917115	chr7	28132967	T	C	FALSE	0.64286	-0.0583876	remove
rs2189966	chr7	28132447	T	C	FALSE	4.94346660283864e-07	-0.516524	active
rs78924645	chr16	31143037	A	G	TRUE	0.141084	-0.121031	active
rs9939286	chr16	31150982	T	G	FALSE	0.770132	0.0357322	active
rs889555	chr16	31111250	T	C	TRUE	0.0963236	-0.103406	active
rs7190802	chr16	31152210	T	G	FALSE	0.389659	0.0905889	active
rs12102776	chr16	31154707	T	C	FALSE	0.0388141	0.301974	active
rs4889625	chr16	31155858	A	G	FALSE	0.00948246	-0.185366	active
rs55667375	chr16	31144137	T	C	TRUE	0.419164	0.0611443	active
rs1549299	chr16	31142825	A	G	TRUE	0.749487	-0.0342185	active
rs11865499	chr16	31120929	A	G	FALSE	0.35448	-0.0895694	active
rs59735493	chr16	31121779	A	G	TRUE	0.161934	0.126742	active
rs1060506	chr16	31122128	T	C	TRUE	0.0126542	0.294253	active
rs3116150	chr16	31486700	A	G	TRUE	6.66967771544234e-05	-0.266115	active
rs537674146	chr16	30120527	C	G	FALSE	0.864182	-0.0196646	active
rs17850402	chr16	30555426	A	G	TRUE	0.268751	0.0579625	active
rs61764207	chr16	30121211	T	C	TRUE	0.396404	0.069638	active
rs113711981	chr16	30560775	A	G	TRUE	0.00208631	0.251357	active
rs13332167	chr16	30545905	T	C	FALSE	0.248246	0.0775416	active
rs540725240	chr16	31921785	T	G	TRUE	0.691299	-0.0417088	active
rs79145339	chr19	54600258	A	T	TRUE	6.37549965326914e-07	-0.352161	active
rs186738691	chr19	53767336	T	C	TRUE	0.345476	-0.138678	active
rs2114511	chr19	54633642	C	G	TRUE	0.538581	-0.0418693	active
rs2098953	chr19	54634136	T	C	FALSE	0.304179	-0.0660446	active
rs75347327	chr19	55148741	T	C	TRUE	2.3206391057345e-06	-0.242805	active
rs10427127	chr19	54632531	T	C	FALSE	0.870302	-0.0153601	active
rs373032	chr19	54279520	A	T	FALSE	0.00358434	0.190245	active
rs117764849	chr19	53740465	C	G	TRUE	0.379748	0.063185	active
rs55997260	chr19	54422847	T	C	FALSE	0.791491	-0.0477306	active
rs75428314	chr19	54596924	C	G	TRUE	0.16478	0.106635	active
rs555730959	chr19	53984678	T	C	TRUE	0.830129	-0.0215166	active
rs146792412	chr19	54423347	A	G	TRUE	0.964202	-0.00435717	remove
rs450674	chr16	79574511	T	C	FALSE	0.247756	-0.124717	remove
rs454665	chr16	79573258	A	C	FALSE	0.00175246	0.227559	active
rs390512	chr16	79573010	A	T	FALSE	1.41083071662214e-05	0.33232	active
rs375277	chr16	79572906	T	C	FALSE	0.748719	-0.0533454	active
rs434626	chr16	79572623	T	C	TRUE	0.707074	-0.0335064	active
rs399239	chr16	79574598	A	C	FALSE	2.05283054546858e-09	-0.375455	active
rs30428	chr16	79564502	T	C	FALSE	0.314751	-0.0784609	active
rs250167	chr16	79562468	T	C	FALSE	0.766292	0.0342477	active
rs30427	chr16	79565817	A	G	FALSE	0.701614	0.0456067	active
rs190639953	chr16	79775781	T	C	FALSE	0.00205858	0.265028	active
rs4510068	chr17	46107462	T	G	TRUE	0.0516145	-0.126885	remove
rs7225002	chr17	46111701	A	G	FALSE	0.062074	0.229874	active
rs2532240	chr17	46188473	T	C	TRUE	0.813626	0.034169	active
rs2696466	chr17	46212466	A	G	FALSE	0.402387	0.0680454	active
rs61762319	chr3	155084189	A	G	FALSE	0.0820547	-0.181748	remove
rs76207154	chr3	155135932	C	G	TRUE	0.835018	0.0296798	active
rs111797204	chr3	155044191	T	G	FALSE	0.805953	-0.0417378	active
rs60351120	chr3	155035884	A	G	FALSE	0.0222354	-0.241134	active
rs16824527	chr3	155034489	A	C	FALSE	0.316635	0.0992103	active
rs4414805	chr3	155037778	A	G	FALSE	4.47633768413734e-07	0.358693	active
rs7643334	chr3	155038911	T	C	FALSE	0.225885	0.10159	active
rs57357048	chr3	155046229	A	G	FALSE	0.959058	0.0103368	remove
rs73874476	chr3	155047806	T	G	FALSE	0.612022	0.0610859	active
rs73874478	chr3	155048001	A	G	FALSE	0.271221	0.0983504	active
rs10513467	chr3	155032003	C	G	FALSE	0.526509	-0.0567505	active
rs57022891	chr3	155050539	A	G	FALSE	0.256417	-0.143254	remove
rs60948062	chr3	155050727	A	G	FALSE	0.302758	0.10367	active
rs35848304	chr3	155031688	A	G	TRUE	0.0338334	-0.13053	active
rs60435073	chr3	155050551	T	C	TRUE	0.0521904	-0.142683	remove
rs73874454	chr3	155033792	A	T	FALSE	0.00802193	-0.345744	active
rs9917802	chr3	155050096	C	G	FALSE	0.644537	0.0356319	active
rs58120007	chr3	155055770	A	T	FALSE	0.645777	-0.0572741	active
rs73874489	chr3	155059469	T	C	TRUE	0.566767	-0.0796411	active
rs73874449	chr3	155029947	C	G	FALSE	0.0390765	-0.204049	active
rs16824536	chr3	155069722	A	G	TRUE	0.917757	-0.016551	active
rs34876701	chr3	155066574	A	G	FALSE	0.978103	-0.00705731	active
rs10446333	chr3	155063868	A	G	FALSE	0.0821398	0.10509	active
rs56393356	chr3	155049920	T	C	FALSE	0.000199638	-0.274907	active
rs9917791	chr3	155049944	A	G	TRUE	0.284438	0.0854026	active
rs74767101	chr3	155028521	T	C	TRUE	0.613199	-0.0518583	active
rs1582763	chr11	60254475	A	G	TRUE	0.379748	-0.0607805	active
rs7232	chr11	60173126	A	T	TRUE	0.223984	-0.149727	active
rs12449609	chr17	18142327	A	G	TRUE	0.990925	-0.00384879	active
rs12603466	chr17	18223579	T	G	TRUE	0.91641	0.0125919	remove
rs2075659	chr17	18141278	T	C	TRUE	0.760512	-0.0289785	active
rs2072653	chr17	18141784	A	G	TRUE	0.920999	-0.0163166	remove
rs2473657	chr17	18249987	A	G	FALSE	0.166304	0.122881	active
rs2072652	chr17	18140503	T	C	TRUE	0.326566	-0.048963	active
rs2124370	chr17	18206014	A	C	TRUE	7.29293626478844e-05	0.18039	active
rs2242595	chr17	18156140	A	G	TRUE	0.599345	0.0435291	active
rs2272571	chr17	18143875	A	G	TRUE	0.359249	0.0756516	remove
rs2056841	chr17	18151378	A	G	TRUE	0.99049	-0.00335539	active
rs57808902	chr17	18243586	T	C	TRUE	0.0238061	-0.118748	remove
rs8400	chr17	18209531	A	G	TRUE	7.54189297359666e-07	0.407546	active
rs4925147	chr17	18215127	T	C	FALSE	0.813666	0.0291069	active
rs113978084	chr17	18244365	A	C	TRUE	0.332874	-0.0719462	active
rs112705584	chr17	18225540	T	G	TRUE	0.610021	0.045639	remove
rs12450483	chr17	18189241	C	G	TRUE	0.330823	0.086447	active
rs1064629	chr17	18183985	T	C	TRUE	0.646339	0.0474624	active
rs68165736	chr17	18253846	T	C	TRUE	0.344203	0.0801483	active
rs8068517	chr17	18192664	A	G	TRUE	1	0.000664343	active
rs4925145	chr17	18194704	A	G	FALSE	0.303232	0.0773854	active
rs58804619	chr17	18187340	C	G	TRUE	0.000792579	-0.251057	remove
rs28364627	chr17	18259907	A	G	TRUE	0.070424	-0.107834	active
rs2746026	chr17	18231040	T	C	TRUE	0.200902	0.0810575	active
rs854776	chr17	18145294	T	C	FALSE	7.79731981713774e-05	0.265116	active
rs854781	chr17	18140186	A	C	FALSE	0.890574	-0.0127082	active
rs2290507	chr17	18235775	A	G	TRUE	6.19728537850635e-07	-0.245189	active
rs854779	chr17	18140956	T	C	FALSE	0.609633	0.0366069	active
rs59179192	chr17	18180640	A	G	TRUE	0.862661	0.0204525	active
rs72827432	chr17	18166314	T	G	TRUE	0.88395	0.0113809	active
rs854775	chr17	18147574	T	C	TRUE	0.155141	-0.10673	active
rs1378601	chr17	18218612	T	C	FALSE	0.95691	-0.00833603	active
rs57186648	chr17	18177660	T	C	FALSE	0.32542	-0.064495	active
rs712273	chr17	18160127	T	C	FALSE	0.846113	0.0182319	active
rs2746029	chr17	18239426	C	G	FALSE	0.621469	-0.0424905	active
rs2746028	chr17	18236582	T	G	TRUE	0.841646	0.0122327	active
rs2245737	chr17	18241406	T	C	TRUE	0.346898	-0.0787113	active
rs143080277	chr2	105749599	T	C	FALSE	0.019763	-0.168904	active
rs112538822	chr2	105732208	T	C	FALSE	0.896332	-0.0176318	active
rs75252228	chr2	106053119	T	C	FALSE	0.208135	-0.135978	active
rs146287136	chr2	105973865	T	C	TRUE	0.580863	-0.036961	active
rs559052123	chr2	105903470	T	C	TRUE	0.0391908	0.124563	active
rs17208218	chr2	105789496	T	C	TRUE	0.00114684	-0.215168	active
rs528401595	chr2	105640217	T	C	FALSE	0.461177	0.212785	remove
rs7568940	chr2	105433369	A	G	TRUE	0.829095	-0.0183173	active
rs55779490	chr2	106306433	A	G	TRUE	0.776914	0.0388698	active
rs746437	chr2	105790216	T	C	FALSE	0.834868	-0.0252055	remove
rs4316956	chr2	105789768	C	G	TRUE	4.39828548001521e-05	-0.219785	active
rs55909865	chr2	105885777	A	C	FALSE	0.617242	-0.05815	active
rs115672278	chr2	105882074	T	C	TRUE	0.0391362	-0.169538	active
rs186821670	chr2	105892203	A	G	FALSE	0.00169549	-0.327113	active
rs12464067	chr2	105799655	A	G	FALSE	0.884508	-0.0192012	active
rs184871986	chr2	105390024	T	G	FALSE	0.175505	0.138389	active
rs17208505	chr2	105798772	A	C	TRUE	0.588097	0.0683429	active
rs112849925	chr2	106046293	A	G	TRUE	0.161705	0.12103	active
rs562097464	chr2	105175736	T	C	TRUE	0.239311	-0.0877883	active
rs779219048	chr2	105919397	A	C	FALSE	0.0039806	0.179676	active
rs78480339	chr2	106293655	T	C	TRUE	0.245501	0.106145	active
rs12476157	chr2	105800155	T	C	TRUE	0.332806	0.0644061	active
rs184020210	chr2	106339423	T	C	FALSE	0.00238005	-0.165333	active
rs11124067	chr2	105922445	A	G	TRUE	0.836874	-0.0338547	active
rs4851091	chr2	105802660	T	C	TRUE	0.292009	0.076104	active
rs181332947	chr7	38595974	T	C	FALSE	0.507076	-0.0654975	active
rs2167264	chr7	37862567	A	G	FALSE	0.326982	-0.152043	active
rs6976216	chr7	37854896	A	G	FALSE	0.899413	-0.0136596	active
rs62459332	chr7	37861134	A	T	TRUE	0.973007	-0.00567721	remove
rs10270230	chr7	37856544	A	C	TRUE	0.029622	-0.252221	active
rs6954013	chr7	37857596	A	C	FALSE	0.558777	0.0844138	active
rs187246068	chr7	38664858	T	C	TRUE	0.106776	0.201837	active
rs921396	chr7	37856656	A	G	FALSE	0.69868	0.0783926	active
rs148392942	chr7	37999776	T	C	FALSE	0.604377	-0.0654075	remove
rs763884108	chr7	37674363	T	C	TRUE	0.00233305	-0.187009	active
rs775459540	chr7	37655559	A	G	FALSE	0.306186	0.0879895	active
rs2598034	chr7	37856841	C	G	TRUE	0.0169669	0.223835	active
rs10951540	chr7	37840630	A	G	TRUE	0.230063	0.132075	active
rs2717936	chr7	37657704	T	C	TRUE	0.175607	-0.143583	active
rs2722352	chr7	37856243	T	C	TRUE	0.580065	-0.081641	active
rs2722314	chr7	37860649	A	G	FALSE	0.0242367	0.15449	active
rs2122446	chr7	37638431	T	C	TRUE	0.210202	0.124566	active
rs2597284	chr7	37657412	A	G	FALSE	0.000858553	0.240318	active
rs2597286	chr7	37659238	A	T	FALSE	0.95129	-0.0113883	active
rs2597279	chr7	37626246	A	G	TRUE	0.00549641	0.458586	active
rs2722353	chr7	37856997	A	C	FALSE	0.527999	0.0699259	active
rs12669698	chr7	37398366	T	C	FALSE	1	0.00243354	remove
rs1901194	chr7	37855555	A	G	FALSE	0.878326	-0.0149262	remove
rs2597277	chr7	37683810	A	C	FALSE	1.53263461226149e-05	-0.356685	remove
rs2597283	chr7	37650904	A	C	TRUE	0.281221	0.130251	active
rs2718077	chr7	37668104	T	C	FALSE	0.930891	0.0175704	active
rs2717933	chr7	37635105	A	G	FALSE	0.708932	0.0445073	active
rs7384878	chr7	100334426	T	C	TRUE	0.0966963	-0.150541	active
rs2405442	chr7	100373690	T	C	FALSE	0.0103741	0.165469	remove
rs1859788	chr7	100374211	A	G	FALSE	0.503281	0.0590822	active
rs1476679	chr7	100406823	T	C	TRUE	4.03218953499948e-06	0.268336	remove
rs34995835	chr7	100392741	T	G	FALSE	0.881958	-0.0271692	active
rs13235951	chr7	100489836	T	C	TRUE	0.0571536	0.0949453	active
rs13228694	chr7	100342684	T	C	TRUE	0.646939	-0.0393409	active
rs1637007	chr7	100345657	T	G	FALSE	0.653792	0.0930018	remove
rs34313920	chr7	100345657	T	G	FALSE	0.653792	0.0930018	remove
rs10255133	chr7	100384633	A	T	TRUE	0.568764	0.0643138	active
rs3851179	chr11	86157598	T	C	FALSE	0.178726	-0.119442	active
rs10792831	chr11	86141937	A	G	TRUE	0.393872	0.0820283	remove
rs3844143	chr11	86139201	T	C	TRUE	0.118966	-0.147311	active
rs11234556	chr11	86138369	T	C	FALSE	0.936468	0.0177838	active
rs9787874	chr11	86149263	A	G	TRUE	0.830323	-0.0212294	active
rs3851178	chr11	86147455	T	G	TRUE	0.144345	0.11859	active
rs7952506	chr11	86146597	T	C	FALSE	0.507005	-0.0827461	active
rs10898438	chr11	86147211	A	G	TRUE	0.933055	-0.0127787	active
rs10898439	chr11	86148441	C	G	TRUE	0.935747	-0.0156405	active
rs72824905	chr16	81908423	C	G	FALSE	0.541906	-0.0635885	remove
rs147330136	chr16	81881916	T	C	FALSE	0.436514	-0.0778204	active
rs4485362	chr16	81942226	T	G	FALSE	0.11439	0.114393	active
rs1071644	chr16	81937798	T	C	FALSE	0.885203	0.0184409	active
rs11548656	chr16	81883307	A	G	FALSE	0.415027	0.0673597	remove
rs4888184	chr16	81873876	A	G	TRUE	0.000926659	0.349633	active
rs7342692	chr16	81870119	T	G	FALSE	0.608298	0.0619707	active
rs8056564	chr16	81946414	T	C	FALSE	0.539487	-0.0474862	active
rs12446781	chr16	81739421	C	G	TRUE	0.00164838	-0.233921	remove
rs71400178	chr16	81837155	A	G	FALSE	0.783916	-0.0425756	active
rs4544235	chr16	81740537	T	G	FALSE	0.0551686	-0.148306	active
rs41305759	chr16	81854669	A	C	TRUE	0.0172443	0.128908	remove
rs3935877	chr16	81867248	T	C	FALSE	0.0873324	-0.0964152	active
rs115993119	chr16	81850382	T	C	TRUE	0.635866	-0.067332	remove
rs35454747	chr16	81878975	T	G	TRUE	0.26107	0.0778085	active
rs12102535	chr16	81864777	C	G	TRUE	0.0212989	-0.124557	remove
rs55880431	chr16	81943852	C	G	FALSE	0.0080988	-0.240106	active
rs9931998	chr16	81738931	A	G	TRUE	0.176042	-0.077723	active
rs147589647	chr16	81884916	T	C	TRUE	0.499592	-0.0413619	active
rs12923776	chr16	81818757	C	G	TRUE	0.0137573	-0.181911	active
rs34128992	chr16	81887117	T	G	FALSE	0.966765	0.0103601	remove
rs7072204	chr10	122435969	A	G	FALSE	0.733234	-0.0554668	active
rs2280141	chr10	122433665	T	G	FALSE	0.384562	0.0747011	active
rs6585827	chr10	122406099	A	G	TRUE	0.70863	0.0431165	active
rs2292626	chr10	122427198	T	C	TRUE	0.874269	0.0283655	remove
rs10887151	chr10	122421250	T	C	TRUE	0.000219473	-0.353225	remove
rs4612730	chr10	122416936	A	G	TRUE	0.544108	-0.0624689	active
rs10887150	chr10	122421062	A	C	TRUE	0.000879297	-0.297075	active
rs11200629	chr10	122439069	A	G	FALSE	0.455385	-0.0722965	active
rs7908662	chr10	122413396	A	G	FALSE	0.0156671	0.266535	active
rs7097701	chr10	122412341	T	C	FALSE	0.501302	-0.0777251	active
rs4311997	chr10	122419783	T	C	TRUE	0.892937	-0.0240205	active
rs7079976	chr10	122412592	A	G	FALSE	0.0109893	-0.227235	active
rs10510110	chr10	122432914	T	C	FALSE	0.000221056	-0.28157	active
rs11200595	chr10	122383113	T	C	FALSE	0.216942	-0.145524	active
rs11200594	chr10	122379877	T	C	TRUE	0.481331	0.0662377	active
rs4146894	chr10	122395865	T	C	TRUE	0.346171	0.123427	active
rs5013920	chr10	122395277	A	T	TRUE	0.948681	0.0140822	remove
rs11200608	chr10	122398305	T	C	FALSE	0.302455	-0.122042	active
rs11200609	chr10	122398342	C	G	TRUE	0.284894	-0.0917009	active
rs71486610	chr10	122375287	C	G	TRUE	0.150983	-0.0996829	active
rs56029211	chr10	122368474	T	C	FALSE	0.0285471	-0.147606	active
rs2421021	chr10	122397530	A	G	FALSE	0.185169	0.204641	remove
rs11200604	chr10	122388123	A	G	TRUE	0.216327	-0.0792749	active
rs11200606	chr10	122389249	T	G	TRUE	0.332125	-0.106921	active
rs2901307	chr10	122368927	T	C	TRUE	0.818356	-0.0271124	active
rs10788284	chr10	122390401	T	C	FALSE	0.333849	0.0772967	active
rs2421017	chr10	122388651	A	G	FALSE	0.682453	-0.072947	active
rs56407236	chr16	90103687	A	G	TRUE	0.0181406	0.144078	active
rs2268987	chr2	37306032	T	C	FALSE	0.991152	0.00523179	active
rs17020490	chr2	37304796	T	C	FALSE	0.855203	-0.0301586	remove
rs2300884	chr2	37306679	T	G	TRUE	0.000221321	0.246613	active
rs4670192	chr2	37296768	T	C	TRUE	2.10457315637087e-07	0.341979	active
rs55991517	chr2	37237098	A	G	TRUE	0.0966944	0.110439	active
rs61208496	chr2	37237087	T	C	TRUE	0.000252976	-0.204456	active
rs2160394	chr2	37272263	T	C	TRUE	0.000102019	0.389228	active
rs2110963	chr2	37271966	A	G	TRUE	0.103533	0.12717	remove
rs72792821	chr2	37237250	A	G	TRUE	0.963136	0.008149	active
rs17409947	chr2	37295224	A	C	TRUE	0.400997	0.203049	active
rs1477055	chr2	37307768	A	G	TRUE	0.933055	-0.0155628	active
rs56059847	chr2	37249545	C	G	FALSE	0.00288715	0.211308	active
rs56059107	chr2	37278693	T	C	TRUE	1	-0.00419792	active
rs876461	chr2	37288815	A	G	TRUE	0.874605	0.0198765	active
rs17020386	chr2	37263224	T	G	FALSE	0.55215	0.0725986	active
rs2300881	chr2	37310279	C	G	TRUE	0.207927	0.173217	active
rs17481834	chr2	37301206	A	G	FALSE	0.426456	-0.104297	active
rs4670195	chr2	37334214	A	C	FALSE	0.00218447	-0.347622	active
rs1989172	chr2	37298877	A	T	TRUE	0.400711	0.090059	active
rs6726709	chr2	37270395	A	G	TRUE	0.942436	0.0135185	remove
rs112280548	chr2	37236717	A	C	TRUE	0.592398	0.0710598	active
rs114253800	chr2	37285135	T	G	FALSE	0.99665	-0.00541888	active
rs72792835	chr2	37295028	T	C	FALSE	0.97087	-0.00849091	active
rs3770763	chr2	37273328	T	G	FALSE	0.873377	0.020423	active
rs76792388	chr5	180202485	A	C	FALSE	0.687797	0.0751274	active
rs116347724	chr5	180197032	A	G	TRUE	0.261113	-0.0549469	active
rs111274391	chr5	180196966	A	G	TRUE	0.778279	-0.0369387	active
rs4700716	chr5	180138792	T	C	TRUE	0.618482	0.0317884	remove
rs190127413	chr5	180584549	T	C	TRUE	0.758394	0.0532466	active
rs185796246	chr5	180210169	T	C	FALSE	1.35747835267885e-07	0.448885	remove
rs76875998	chr5	180628441	C	G	FALSE	0.990059	-0.00224642	remove
rs80199030	chr5	180628631	T	C	TRUE	0.148541	0.164248	active
rs116160863	chr5	180626689	A	G	FALSE	3.81258605613161e-23	0.377221	active
rs548172894	chr5	180899987	T	G	TRUE	0.0306797	0.249687	remove
rs78894531	chr5	180629581	C	G	TRUE	0.130269	-0.175257	active
rs549839389	chr5	179266217	A	C	TRUE	0.23434	-0.0963394	active
rs144693124	chr20	408274	C	G	TRUE	0.125138	0.0926218	active
rs1358782	chr20	413334	A	G	FALSE	0.873377	-0.0246239	active
rs56367061	chr20	415512	A	G	FALSE	0.00565162	-0.280519	active
rs11698154	chr20	417634	T	G	TRUE	1	0.00260463	remove
rs764253377	chr20	353149	T	C	TRUE	0.194555	-0.0780878	remove
rs13042590	chr20	1186595	A	G	FALSE	0.154866	-0.0743398	active
rs557162646	chr20	1171391	T	C	TRUE	0.0595982	0.13146	active
rs532549141	chr20	325451	C	G	FALSE	0.351413	0.0539466	remove
rs62187551	chr20	1040539	T	C	FALSE	0.201581	-0.139153	active
rs2245466	chr4	40197226	C	G	TRUE	0.150521	-0.145898	remove
rs7691190	chr4	40306351	T	C	FALSE	0.176291	-0.118293	active
rs13136820	chr4	40305547	T	C	TRUE	0.582474	-0.0443917	active
rs1053504	chr4	40197222	A	G	FALSE	0.223984	-0.25721	remove
rs4421019	chr4	40307834	A	T	TRUE	0.904255	0.002665	active
rs12499947	chr4	40312334	T	G	TRUE	0.601565	-0.0475601	remove
rs34782597	chr4	40361262	T	C	TRUE	0.0679264	-0.122733	active
rs78534596	chr17	5232065	A	C	FALSE	7.60705169361977e-05	-0.296287	active
rs113762960	chr17	5220566	A	G	TRUE	0.489426	0.0689858	active
rs7502862	chr17	5214511	A	G	TRUE	0.423994	0.0904014	active
rs77493189	chr17	5215656	T	G	FALSE	0.513371	0.0985129	remove
rs73976325	chr17	5220182	A	G	TRUE	0.526706	-0.0668285	active
rs113260531	chr17	5235685	A	G	TRUE	0.775562	-0.0316577	active
rs7225151	chr17	5233752	A	G	TRUE	0.0223595	0.213609	active
rs4456560	chr17	5237104	T	G	TRUE	0.94647	-0.0118953	active
rs72479703	chr17	5241401	A	G	FALSE	0.00281044	0.14174	active
rs75511804	chr17	5235009	T	C	TRUE	0.14161	0.0841694	remove
rs61481506	chr17	5255419	T	C	FALSE	0.420065	-0.0693118	active
rs113806568	chr17	5252624	T	C	TRUE	0.788449	-0.0549299	active
rs79013928	chr17	5215128	T	C	TRUE	0.0109656	-0.196768	remove
rs140256080	chr17	5141988	T	C	FALSE	0.118987	-0.196965	remove
rs74504435	chr7	54881563	A	G	FALSE	0.186076	-0.139099	active
rs77126132	chr7	54899045	A	G	TRUE	0.712807	0.0703892	active
rs151057105	chr7	54877227	T	C	TRUE	0.570728	0.0471973	active
rs149352678	chr7	54853213	T	C	TRUE	0.342251	0.0660625	active
rs75061358	chr7	54848587	T	G	FALSE	0.0181579	0.196827	active
rs76928645	chr7	54873635	T	C	TRUE	0.703347	-0.0645836	active
rs34173062	chr8	144103704	A	G	TRUE	0.405094	-0.0493869	active
rs34674752	chr8	144099319	A	G	TRUE	0.931967	0.0128639	remove
rs60394484	chr8	144069710	A	C	TRUE	0.208139	-0.0856985	active
rs8103552	chr19	49955674	A	C	TRUE	0.356105	0.0817443	active
rs9304690	chr19	49950060	T	C	TRUE	0.454517	0.0495009	remove
rs875121	chr19	49948251	A	C	FALSE	0.737295	-0.028589	active
rs10405621	chr19	49952094	T	C	TRUE	0.995068	0.00233773	active
rs62126307	chr19	49950829	T	G	TRUE	0.716844	-0.0476077	active
rs1560723	chr19	50897100	A	G	FALSE	1.879669398336e-06	0.275618	active
rs3739191	chr19	49863437	T	C	TRUE	0.26046	0.114729	remove
rs181467025	chr19	50015634	A	G	TRUE	0.00291418	-0.246057	active
rs562315819	chr19	49872363	A	G	FALSE	0.737295	-0.0292037	remove
rs529109526	chr19	49905903	A	G	TRUE	0.884418	-0.0157084	active
rs57897227	chr19	50780467	A	G	FALSE	0.0676531	0.0917961	active
rs1701934	chr19	50897145	T	C	TRUE	0.647931	0.0360955	active
rs62113133	chr19	49959041	C	G	TRUE	0.51573	-0.0480552	active
rs546530818	chr19	50942667	T	C	TRUE	0.368244	-0.0760657	active
rs186894908	chr19	50452021	T	C	TRUE	0.0954387	0.120697	remove
rs559056846	chr19	49096058	A	G	TRUE	0.159146	0.128194	active
rs548867442	chr19	49859257	A	G	TRUE	0.687288	-0.0331089	active
rs147042536	chr14	92676516	T	C	FALSE	0.950305	0.00805112	remove
rs4900133	chr14	92497169	A	T	TRUE	0.899149	0.0107853	active
rs1952322	chr14	92494127	C	G	TRUE	0.0235734	-0.1644	active
rs11623019	chr14	92470627	T	C	FALSE	0.884025	0.0187689	active
rs8008388	chr14	92470346	A	G	TRUE	0.62804	0.0419284	active
rs4904924	chr14	92470634	A	G	TRUE	0.160786	-0.121825	active
rs4904925	chr14	92470675	T	G	TRUE	0.856695	-0.0173813	active
rs12435220	chr14	92470339	C	G	FALSE	0.223769	-0.0997663	active
rs10135174	chr14	92485592	A	G	TRUE	0.129357	-0.228016	active
rs4904926	chr14	92470683	T	C	TRUE	0.736437	-0.0348651	active
rs4904929	chr14	92470949	T	C	TRUE	0.0083092	-0.137251	active
rs61977322	chr14	92490832	T	C	FALSE	0.650679	-0.0336667	remove
rs6145444	chr14	92488419	T	C	FALSE	0.193141	-0.102474	active
rs11160071	chr14	92472071	T	C	FALSE	0.184168	0.0983931	remove
rs7493127	chr14	92488413	A	G	FALSE	0.164616	-0.133868	active
rs12883528	chr14	92470595	A	G	TRUE	0.489315	0.0728465	active
rs12888354	chr14	92493828	A	G	TRUE	0.554964	0.0529475	remove
rs11160085	chr14	92645757	T	C	FALSE	0.926431	0.0131846	active
rs11160067	chr14	92464701	T	C	TRUE	0.23506	-0.150216	active
rs7493208	chr14	92488012	T	C	FALSE	0.607336	-0.0264814	active
rs12880521	chr14	92482225	A	C	FALSE	0.0173829	-0.167066	active
rs3993872	chr14	92491114	A	C	FALSE	0.0516526	0.167073	active
rs10147551	chr14	92489176	A	G	FALSE	0.55215	-0.045043	active
rs10147792	chr14	92489171	C	G	TRUE	0.015568	-0.159323	active
rs10129728	chr14	92465707	A	G	FALSE	0.493446	-0.0498881	active
rs12589691	chr14	92483611	A	G	TRUE	0.116529	0.0880795	active
rs2094473	chr14	92489164	A	G	TRUE	0.611979	-0.0402095	active
rs3993878	chr14	92465639	A	G	TRUE	0.378542	0.0580989	active
rs10150603	chr14	92489840	T	C	TRUE	0.534068	-0.0492015	remove
rs11623883	chr14	92492872	A	G	TRUE	5.51316442181765e-08	-0.405469	active
rs9323877	chr14	92467925	A	G	FALSE	0.51996	0.0606572	active
rs4904922	chr14	92466135	T	G	TRUE	0.546275	0.046032	active
rs4904923	chr14	92466141	C	G	TRUE	0.39553	0.0627316	active
rs941648	chr14	92465393	A	G	TRUE	0.134658	0.100983	active
rs4900124	chr14	92466093	A	G	TRUE	0.536805	-0.0543369	active
rs7156885	chr14	92486336	T	C	TRUE	3.34598160667928e-05	-0.243987	active
rs12880508	chr14	92466507	T	C	TRUE	0.315895	-0.166984	active
rs10130373	chr14	92466231	A	C	TRUE	0.0392989	-0.170721	active
rs10130041	chr14	92465758	A	G	TRUE	0.585146	-0.0355955	active
rs2896209	chr14	92470256	A	C	FALSE	0.582109	-0.0478579	active
rs6742	chr20	63743088	T	C	FALSE	0.98372	0.00489034	active
rs183157509	chr20	63458570	C	G	TRUE	0.0585453	-0.081703	active
rs184766724	chr20	63210014	A	C	TRUE	0.000750381	0.281879	active
rs3810479	chr20	63560205	A	G	TRUE	0.968188	-0.0204338	remove
rs2777940	chr20	63688208	C	G	FALSE	0.217126	-0.103878	active
rs558573649	chr20	63841181	A	G	TRUE	0.558215	-0.0491087	active
rs150903037	chr20	62856047	A	G	TRUE	0.913451	-0.0127478	active
rs562269820	chr20	63795571	T	C	FALSE	0.276805	0.0798658	active
rs11633399	chr15	64670431	A	C	FALSE	0.000126438	-0.289956	remove
rs55812695	chr15	64662505	T	C	FALSE	0.168694	0.109696	active
rs193234479	chr15	64712685	C	G	FALSE	0.629878	0.0469466	active
rs2733386	chr15	64542923	A	G	FALSE	0.892331	0.0166787	active
rs627101	chr15	64608327	A	C	FALSE	4.07052634201977e-10	0.820935	active
rs12908220	chr15	64605760	A	G	TRUE	0.00198772	0.194855	active
rs184130617	chr15	64370398	C	G	FALSE	0.0980578	-0.127186	remove
rs574634978	chr15	64358650	C	G	TRUE	0.0854898	-0.126851	active
rs190056527	chr15	64671562	A	G	FALSE	0.0899598	-0.156846	active
rs11637476	chr15	64608059	T	C	TRUE	0.133172	0.098346	active
rs766846877	chr15	64723175	A	G	FALSE	0.250223	0.0863304	active
rs540589	chr15	64580667	A	G	TRUE	0.726166	-0.0303235	active
rs111761590	chr15	64910298	A	G	TRUE	0.993164	0.00267911	active
rs7183698	chr15	64577953	A	C	FALSE	0.909679	0.0250394	remove
rs55646904	chr15	64467780	C	G	TRUE	0.303207	0.111798	active
rs10162651	chr15	64427665	T	C	FALSE	0.00520324	0.144766	active
rs11218343	chr11	121564878	T	C	FALSE	0.189399	0.127241	active
rs987482	chr11	121494981	T	C	FALSE	0.800488	0.0365808	remove
rs140327834	chr11	121625107	A	T	FALSE	0.86445	0.0232919	remove
rs188985774	chr11	121595490	A	G	TRUE	0.466493	0.0604162	active
rs187206428	chr11	121611522	A	G	TRUE	0.000175467	-0.213932	active
rs582446	chr11	121457150	A	G	TRUE	0.755079	0.0312588	active
rs755678	chr11	121499645	A	G	FALSE	0.180618	0.129046	active
rs11501161	chr11	121504882	T	G	FALSE	0.850066	0.0302852	remove
rs4936635	chr11	121504103	T	C	TRUE	0.997596	0.0037449	active
rs17125414	chr11	121516027	A	G	TRUE	0.0424878	0.222407	active
rs2298813	chr11	121522975	A	G	TRUE	0.413847	0.0789089	remove
rs7112662	chr11	121520369	A	G	FALSE	0.17764	-0.143624	active
rs12285364	chr11	121522517	T	C	TRUE	0.642394	0.0321956	active
rs12285564	chr11	121522741	A	G	TRUE	0.150055	0.141598	remove
rs12290890	chr11	121501373	T	C	TRUE	0.0374471	0.195621	active
rs540634719	chr11	121856166	A	C	FALSE	0.490367	0.097137	remove
rs141749679	chr1	109345810	T	C	FALSE	0.107683	0.151192	active
rs148589700	chr1	109359338	A	G	TRUE	0.000934704	-0.200714	active
rs137872213	chr1	109373714	C	G	FALSE	0.00224637	0.382761	active
rs79406748	chr1	109794392	T	C	FALSE	0.0820547	-0.132749	active
rs150742788	chr1	109869544	A	G	FALSE	0.267687	-0.0853129	remove
rs561974630	chr1	109256913	C	G	FALSE	0.72783	0.0297788	active
rs549966330	chr1	109956888	T	C	TRUE	0.391357	0.0728578	remove
rs11500477	chr11	47387500	A	T	TRUE	0.0735365	0.197958	active
rs10838702	chr11	47389337	T	G	TRUE	0.166427	-0.113421	remove
rs10437655	chr11	47370397	A	G	TRUE	0.609227	-0.0646312	remove
rs10769256	chr11	47356845	T	C	TRUE	0.0224553	-0.256641	active
rs896817	chr11	47372754	T	C	TRUE	0.0165543	-0.184799	remove
rs2293579	chr11	47419207	A	G	TRUE	0.0707654	-0.146754	remove
rs10838709	chr11	47425795	T	C	TRUE	1	0.00523804	active
rs12292911	chr11	47427521	A	G	TRUE	0.000329528	-0.172116	active
rs7103648	chr11	47440232	A	G	FALSE	0.871696	-0.0161013	active
rs7104036	chr11	47440589	A	G	FALSE	0.806256	0.0275074	active
rs10838705	chr11	47403380	A	G	TRUE	0.682524	0.0382593	active
rs4434960	chr11	47433000	A	T	FALSE	0.0143588	-0.798102	remove
rs10769264	chr11	47401789	T	C	TRUE	0.647925	0.0507429	active
rs10742802	chr11	47411174	T	G	FALSE	0.178731	0.0988789	active
rs10769263	chr11	47395632	A	C	FALSE	0.0839877	0.123788	active
rs7947450	chr11	47408353	A	G	TRUE	0.27395	0.0614945	active
rs11039225	chr11	47409048	A	G	TRUE	0.703347	-0.0306275	active
rs1534576	chr11	47398112	T	G	TRUE	0.819741	0.0206636	active
rs874896	chr11	47397402	C	G	FALSE	0.119836	-0.0985326	active
rs11039221	chr11	47406188	T	C	TRUE	0.487452	0.0442183	active
rs1377416	chr11	47395195	T	C	TRUE	0.191322	0.0730768	active
rs61897431	chr11	47406116	T	C	FALSE	0.490146	-0.0575874	active
rs2009833	chr15	49901356	A	G	TRUE	0.567155	-0.0707087	active
rs138799625	chr15	49972642	T	C	TRUE	0.202691	0.101174	active
rs183428733	chr15	49903911	T	C	TRUE	0.760769	-0.0510236	active
rs12905525	chr15	50763625	A	G	FALSE	1.49667757745623e-05	-0.340592	active
rs12593469	chr15	50758847	T	C	TRUE	0.486819	-0.100884	remove
rs8032980	chr15	50711649	C	G	TRUE	0.863972	-0.0261982	active
rs28393946	chr15	50754888	A	C	TRUE	0.104553	0.152951	active
rs10152686	chr15	50761136	A	C	TRUE	0.0240664	-0.175453	active
rs7183456	chr15	50753986	A	G	FALSE	0.301562	0.0821287	active
rs12900658	chr15	50724167	A	G	TRUE	0.31236	0.105329	active
rs8025980	chr15	50701814	A	G	FALSE	0.34084	0.102084	remove
rs7175955	chr15	50708927	A	C	FALSE	0.852861	0.0201878	active
rs12899657	chr15	50709758	T	C	FALSE	0.0114903	-0.319416	remove
rs8035452	chr15	50748601	T	C	FALSE	0.645668	0.0610106	active
rs5022760	chr15	50728655	A	T	TRUE	0.0396255	-0.132664	active
rs8035635	chr15	50718632	T	C	FALSE	0.0630188	-0.224879	active
rs12438326	chr15	50745777	A	G	FALSE	0.0749303	-0.155983	active
rs12910371	chr15	50725380	A	G	TRUE	0.0741281	0.184729	active
rs7168211	chr15	50763759	A	G	FALSE	0.622391	-0.0474409	active
rs11855605	chr15	50726920	T	C	FALSE	0.125258	-0.144147	active
rs10467994	chr15	50716490	T	C	FALSE	0.924942	-0.0250631	active
rs5005217	chr15	50723730	T	C	FALSE	0.446922	-0.0798704	active
rs8027091	chr15	50718122	A	G	FALSE	0.647931	0.0460811	remove
rs5011432	chr7	12229042	A	C	FALSE	0.00440149	0.287353	active
rs5011434	chr7	12229091	T	C	TRUE	0.00240499	-0.392385	active
rs1042949	chr7	12232490	C	G	FALSE	0.000177872	0.395807	remove
rs13237518	chr7	12229967	A	C	TRUE	0.708781	0.0500292	active
rs7805419	chr7	12242825	T	C	FALSE	0.396888	-0.106176	active
rs7791726	chr7	12243703	C	G	TRUE	0.996878	-0.00495895	active
rs4721059	chr7	12227869	C	G	TRUE	0.205078	-0.134478	active
rs6460906	chr7	12243650	T	C	FALSE	0.829227	-0.0331741	active
rs7781670	chr7	12211934	C	G	FALSE	0.0785157	0.178392	active
rs6460905	chr7	12243601	A	G	FALSE	0.0866819	-0.251232	remove
rs2302634	chr7	12231144	A	T	TRUE	0.821259	0.0337074	active
rs5011431	chr7	12228925	A	G	TRUE	0.0121037	0.213795	active
rs4721060	chr7	12227926	A	G	TRUE	0.016464	0.267838	active
rs7809700	chr7	12228108	A	G	TRUE	0.673609	0.0564751	active
rs1990620	chr7	12244382	A	G	FALSE	0.04236	-0.151407	active
rs12699333	chr7	12230178	T	C	TRUE	0.0150359	-0.275812	active
rs5011436	chr7	12229132	A	C	FALSE	0.785359	-0.0453822	active
rs2302633	chr7	12231189	T	C	TRUE	0.652624	0.069637	active
rs7792410	chr7	12227988	T	C	FALSE	0.0524273	0.239247	active
rs1054169	chr7	12233870	A	G	TRUE	0.433534	0.0920293	active
rs7804736	chr7	12227241	T	G	TRUE	0.193762	-0.182046	active
rs4721061	chr7	12227933	C	G	TRUE	1	0.00202871	active
rs12668625	chr7	12230191	A	G	TRUE	0.279172	-0.166292	active
rs12699332	chr7	12230136	T	G	TRUE	0.892721	-0.0217739	active
rs3815535	chr7	12230893	A	G	TRUE	0.489942	0.0905994	active
rs13230513	chr7	12228617	A	C	TRUE	0.00758262	0.31688	active
rs6966915	chr7	12226362	T	C	TRUE	0.544496	-0.0694259	active
rs1548884	chr7	12240135	A	C	FALSE	0.1149	0.116393	remove
rs13237715	chr7	12229949	C	G	TRUE	0.477804	-0.0600849	active
rs28549831	chr7	12228491	T	C	TRUE	0.000268492	0.360637	active
rs2302635	chr7	12230999	A	G	TRUE	0.597864	-0.0820645	remove
rs12667950	chr7	12228842	T	G	TRUE	0.647532	-0.0593597	remove
rs13229988	chr7	12228211	A	G	FALSE	0.000206408	-0.308738	active
rs1990621	chr7	12244247	C	G	FALSE	0.89475	0.0177805	remove
rs6460902	chr7	12215885	A	G	TRUE	0.109442	0.161995	active
rs1019309	chr7	12212045	A	T	TRUE	0.261409	0.103354	active
rs1054168	chr7	12233787	T	C	TRUE	0.0820547	-0.171225	active
rs1990622	chr7	12244161	A	G	FALSE	1	-9.16871e-05	remove
rs3800841	chr7	12232942	A	T	FALSE	0.363479	0.100253	active
rs11509153	chr7	12224174	A	G	TRUE	0.90163	0.0145673	remove
rs12669919	chr7	12232371	A	G	TRUE	0.439005	-0.102436	active
rs7804433	chr7	12227080	A	G	TRUE	0.542874	-0.0822425	active
rs3173615	chr7	12229791	C	G	FALSE	0.91974	0.0203645	active
rs10950392	chr7	12223912	T	C	FALSE	0.228486	0.0799229	active
rs10950394	chr7	12223961	T	C	TRUE	4.83186367027758e-06	-0.261464	active
rs11974304	chr7	12223811	T	C	TRUE	0.613199	0.0475262	remove
rs1019307	chr7	12212164	C	G	TRUE	0.134407	0.0924905	active
rs871269	chr5	151052827	T	C	TRUE	0.730651	-0.040383	active
rs192886679	chr5	150884703	A	G	TRUE	0.950901	-0.00957658	active
rs535635508	chr5	150890450	T	G	FALSE	0.162527	0.135018	remove
rs531925418	chr5	150914735	T	C	TRUE	0.0412205	-0.128182	remove
rs73279720	chr5	151706086	A	T	TRUE	0.248532	-0.247206	active
rs143332484	chr6	41161469	T	C	TRUE	0.16478	0.0728071	active
rs75932628	chr6	41161514	T	C	TRUE	0.00131487	0.136401	active
rs187370608	chr6	40974457	A	G	TRUE	0.679477	0.0427915	remove
rs4714447	chr6	41272084	T	C	TRUE	0.741885	0.0311001	active
rs60755019	chr6	41181270	A	G	FALSE	0.983833	0.00432747	active
rs74437864	chr6	41180250	T	C	FALSE	0.961848	0.00773981	active
rs11755124	chr6	41271095	A	C	TRUE	0.15627	0.0995769	active
rs73429210	chr6	41175606	C	G	TRUE	0.125948	-0.119797	active
rs557535959	chr6	40951869	T	G	TRUE	0.211569	0.142835	active
rs76660699	chr6	41183123	T	C	TRUE	0.0808691	0.173777	remove
rs3857580	chr6	41248596	A	G	FALSE	0.855525	0.0178945	active
rs557839927	chr6	40949532	A	T	FALSE	0.579961	-0.0537322	active
rs9394778	chr6	41247320	A	G	TRUE	0.85086	-0.014352	active
rs190810641	chr6	40939025	T	C	TRUE	0.0049697	0.210361	active
rs9369266	chr6	41232816	A	G	FALSE	0.694123	-0.0412561	active
rs6921279	chr6	41234458	T	G	TRUE	0.941213	-0.0200803	active
rs9462674	chr6	41185009	A	T	TRUE	0.00285346	0.145573	active
rs3997700	chr6	41251889	A	G	TRUE	0.667632	-0.0357766	active
rs9471492	chr6	41186098	A	G	TRUE	0.368848	0.0749819	active
rs12208563	chr6	41188077	A	T	TRUE	0.00944099	-0.161829	active
rs9471491	chr6	41185884	A	C	TRUE	0.510048	0.0421653	remove
rs9367099	chr6	41238225	A	T	TRUE	0.669384	-0.0429378	active
rs9357349	chr6	41233150	T	C	TRUE	1	-0.00330011	active
rs9357350	chr6	41233556	T	G	TRUE	0.249247	-0.212096	active
rs9369267	chr6	41241463	A	C	FALSE	0.120663	-0.141864	remove
rs9296358	chr6	41233794	A	G	TRUE	0.433359	-0.467894	active
rs9394772	chr6	41233750	A	G	TRUE	0.543195	0.162055	remove
rs139232409	chr6	41189265	T	C	FALSE	0.791824	0.0254325	active
rs13204001	chr6	41237419	C	G	FALSE	0.546001	0.0332567	active
rs9471493	chr6	41186121	A	G	TRUE	0.995145	-0.00287032	active
rs2395768	chr6	41239731	A	G	TRUE	0.710907	0.0398069	active
rs10947952	chr6	41240509	A	G	FALSE	0.902582	-0.0148179	active
rs6920633	chr6	41234274	T	C	TRUE	0.661217	-0.0779916	active
rs9471490	chr6	41185299	A	C	TRUE	0.625042	-0.0718707	active
rs116184718	chr6	41174291	T	C	TRUE	0.679554	0.0536772	active
rs13200807	chr6	41237067	A	G	TRUE	0.0353876	-0.121756	remove
rs11753804	chr6	41238996	T	C	TRUE	0.234857	0.125413	active
rs9394776	chr6	41236311	T	C	TRUE	0.0207711	0.147128	active
rs9349185	chr6	41236354	T	C	TRUE	0.0857033	-0.119563	active
rs9394775	chr6	41236267	C	G	FALSE	0.0655921	0.100741	active
rs80058251	chr6	40315959	A	G	TRUE	0.00750665	0.241656	active
rs9471495	chr6	41189634	A	C	TRUE	0.106009	-0.184471	active
rs9471494	chr6	41189606	C	G	FALSE	0.00974262	-0.153757	active
rs1872245	chr6	41255188	T	C	TRUE	0.00831216	-0.316327	active
rs9349186	chr6	41236591	A	T	FALSE	0.161346	-0.095346	active
rs9471529	chr6	41262395	A	T	FALSE	0.971968	-0.0172108	remove
rs4124010	chr6	41258521	T	C	TRUE	0.000211329	-0.185328	active
rs9471489	chr6	41184782	A	G	FALSE	0.503473	-0.0683886	active
rs6586028	chr10	80494228	T	C	TRUE	0.415369	-0.0824936	active
rs7910643	chr10	80492013	A	G	TRUE	0.0481169	0.113574	active
rs1902660	chr10	80503927	C	G	TRUE	0.8757	-0.0119087	active
rs7080009	chr10	80509705	T	C	FALSE	0.992943	0.00166642	active
rs7097656	chr10	80491075	T	C	FALSE	0.76879	-0.0263001	active
rs1870137	chr10	80510092	C	G	FALSE	0.365091	-0.0597691	active
rs7922621	chr10	80491788	A	C	TRUE	0.837862	-0.0235906	active
rs7900536	chr10	80493945	A	C	TRUE	0.871696	0.0176519	remove
rs7896832	chr10	80497814	T	C	FALSE	0.655065	0.0302737	active
rs1870138	chr10	80509855	A	G	FALSE	0.0101831	0.149106	active
rs9633740	chr10	80505515	A	G	FALSE	0.431031	0.0577459	active
rs1870148	chr10	80511585	A	G	TRUE	0.0178127	0.140009	active
rs10749609	chr10	80489996	A	G	TRUE	0.316054	-0.0927787	active
rs2343551	chr10	80508189	A	C	FALSE	0.641699	0.0403212	active
rs1878036	chr10	80520381	T	G	FALSE	0.495354	0.0457795	active
rs2680700	chr17	58363181	T	G	TRUE	0.99353	0.00361276	active
rs2526377	chr17	58332680	A	G	FALSE	2.08592558665233e-17	0.443903	active
rs2526378	chr17	58326988	A	G	FALSE	0.484962	0.0426036	remove
rs2680702	chr17	58354188	A	G	FALSE	0.894261	0.0131796	active
rs2680688	chr17	58373163	T	C	FALSE	0.65758	-0.0358553	remove
rs2632516	chr17	58331728	C	G	TRUE	0.547323	-0.0339325	active
rs10932008	chr2	203184117	A	G	TRUE	0.0648884	-0.270926	active
rs544520380	chr17	2463439	A	T	TRUE	0.0230885	0.192268	active
rs9912287	chr17	1727698	A	G	TRUE	0.148212	0.0906898	active
rs2287322	chr17	1737741	A	G	FALSE	0.0518404	0.0996455	active
rs4525526	chr17	1746831	T	C	FALSE	0.646192	0.0350345	active
rs4790286	chr17	1749189	A	T	TRUE	0.357009	-0.0911224	remove
rs3976	chr17	1749797	A	G	TRUE	0.885005	0.0135291	active
rs7501750	chr17	1746071	A	G	FALSE	0.622655	0.0546315	active
rs4790285	chr17	1748403	T	C	FALSE	0.863191	0.0185473	active
rs4790818	chr17	1748204	C	G	TRUE	0.969649	-0.00637768	active
rs12944946	chr17	1746192	C	G	FALSE	0.000350347	-0.283457	active
rs12937244	chr17	1743023	T	C	FALSE	0.00503985	0.152093	active
rs7503952	chr17	1745965	C	G	TRUE	0.576818	-0.0534784	active
rs4790821	chr17	1750754	A	G	FALSE	0.00406957	0.149104	active
rs34962442	chr17	1737235	T	C	TRUE	0.177845	0.101031	active
rs12946666	chr17	1748010	C	G	FALSE	0.472336	-0.0527244	active
rs62090056	chr17	1742116	T	C	TRUE	0.618342	0.0414737	active
rs62090057	chr17	1742232	T	C	TRUE	0.791652	-0.0212324	active
rs4790284	chr17	1748222	A	G	TRUE	0.833522	0.0320633	active
rs874424	chr17	1736740	A	G	TRUE	0.867913	-0.0184728	active
rs1310	chr17	1738421	T	G	TRUE	0.758484	0.0267171	active
rs2070863	chr17	1745208	T	C	TRUE	0.396557	0.248979	remove
rs4989024	chr17	1736425	A	G	FALSE	0.0844292	0.102072	active
rs62090051	chr17	1737346	C	G	FALSE	0.84745	0.0218073	active
rs62090058	chr17	1742330	C	G	TRUE	0.00441357	0.189063	active
rs35050485	chr17	1750210	A	G	TRUE	0.363849	0.0687259	active
rs34599286	chr17	1742453	A	C	TRUE	0.0038064	0.175725	active
rs12936190	chr17	1750286	A	C	TRUE	0.823311	0.0218435	active
rs1045806	chr17	1738512	A	G	TRUE	0.944352	0.0132744	remove
rs1317708	chr17	1736671	A	G	TRUE	0.694123	-0.0259852	active
rs8077638	chr17	1737499	T	C	TRUE	5.65155612912599e-06	0.270273	remove
rs8065251	chr17	1734164	A	G	TRUE	0.956306	-0.00341177	remove
rs58147322	chr17	1752311	T	C	TRUE	0.0969807	-0.119746	active
rs141980492	chr17	1744131	T	G	TRUE	0.092644	-0.115042	active
rs747566831	chr17	2127410	T	C	FALSE	0.355525	0.0974283	active
rs4790820	chr17	1750438	T	C	FALSE	0.497623	0.0516141	active
rs62091360	chr17	1748195	A	G	TRUE	0.813626	0.0198471	active
rs4575098	chr1	161185602	A	G	TRUE	0.0929452	-0.104515	active
rs11585858	chr1	161186243	A	C	TRUE	0.00751983	0.180681	active
rs11579514	chr1	161173522	T	C	FALSE	0.157529	-0.120988	active
rs12741203	chr1	161170161	T	C	TRUE	0.188508	-0.144553	active
rs11265562	chr1	161180073	A	T	TRUE	1	-0.00155764	remove
rs11265563	chr1	161182054	A	G	TRUE	0.145333	0.102389	active
rs4379692	chr1	161216523	T	C	TRUE	0.0516526	0.153557	active
rs11265557	chr1	161136564	T	G	FALSE	0.125944	-0.12702	active
rs10797093	chr1	161133655	T	G	FALSE	0.267211	0.0886951	remove
rs11265560	chr1	161148344	T	C	FALSE	0.0553455	-0.207568	remove
rs6779	chr1	161171642	C	G	FALSE	0.260355	0.0798112	active
rs72714911	chr1	161143891	T	C	FALSE	0.638097	0.0342448	active
rs11583045	chr1	161130546	A	T	TRUE	0.1366	0.166917	active
rs11589567	chr1	161146232	T	G	TRUE	0.74113	-0.0794858	remove
rs12041364	chr1	161140557	A	G	TRUE	0.251054	0.10862	active
rs11576058	chr1	161141656	A	C	TRUE	0.323524	0.318323	remove
rs2070902	chr1	161217875	T	C	TRUE	0.622655	-0.0271349	active
rs2301286	chr1	161166434	A	C	TRUE	0.409546	0.0784061	active
rs10908824	chr1	161142141	A	G	FALSE	0.750329	0.0618956	active
rs12727614	chr1	161127451	A	T	TRUE	0.861627	-0.0337867	active
rs2301287	chr1	161167053	C	G	FALSE	1.13824353328951e-05	-0.196467	active
rs4656988	chr1	161153113	A	G	TRUE	6.92672480484064e-05	0.330607	active
rs33941127	chr1	161198214	T	C	TRUE	0.0837621	-0.0988865	active
rs4233366	chr1	161189357	T	C	TRUE	0.791572	0.0201329	active
rs2070901	chr1	161215268	T	G	TRUE	0.680776	0.0690424	active
rs3402	chr1	161165631	T	C	TRUE	3.18994657447457e-07	0.456646	active
rs1128750	chr1	161099754	A	G	TRUE	0.236634	-0.139549	active
rs11590967	chr1	161218797	A	G	TRUE	0.949441	0.00758343	remove
rs2093760	chr1	207613483	A	G	FALSE	0.0531747	0.126871	active
rs6701713	chr1	207612944	A	G	FALSE	0.758695	0.020567	active
rs3818361	chr1	207611623	A	G	FALSE	0.0468593	-0.152291	remove
rs1752684	chr1	207573951	A	G	FALSE	0.900984	-0.0183996	active
rs2093761	chr1	207613197	A	G	FALSE	0.456723	-0.0659225	active
rs10863420	chr1	207626529	A	C	FALSE	0.18199	-0.191092	active
rs2296160	chr1	207621975	A	G	FALSE	0.997596	0.000222337	remove
rs865199	chr1	207855247	A	G	FALSE	0.835127	-0.019894	active
rs641783	chr1	207866357	A	G	TRUE	0.569345	0.080112	active
rs11118556	chr1	207769833	A	G	TRUE	0.766217	-0.0233131	active
rs12138764	chr1	207777401	T	C	TRUE	0.00135187	-0.235783	active
rs2796231	chr1	207825016	T	C	FALSE	0.474038	0.0466691	remove
rs11118516	chr1	207755995	A	G	TRUE	0.629878	0.053397	active
rs116038905	chr2	105805908	T	C	FALSE	0.886811	-0.0221115	active
rs143254526	chr2	105806395	A	G	TRUE	0.543195	0.0426025	active
rs141147125	chr2	105787880	T	C	FALSE	0.735255	0.0240067	active
rs73949307	chr2	105799850	A	G	FALSE	0.00659716	-0.239962	active
rs115907432	chr2	105768991	A	G	FALSE	0.484568	-0.0480344	active
rs73949306	chr2	105799630	A	G	FALSE	3.28814985227412e-05	0.40616	active
rs73949308	chr2	105800026	A	G	FALSE	0.000225963	0.235324	active
rs73949304	chr2	105797749	A	G	FALSE	0.0116578	0.205871	active
rs73949303	chr2	105797617	T	C	TRUE	0.188178	-0.0978935	active
rs73946302	chr2	105797314	A	G	FALSE	0.358946	-0.0855154	active
rs144444624	chr2	105766933	A	G	TRUE	0.306186	-0.0751527	active
rs114046263	chr2	105828413	A	G	FALSE	0.687368	-0.0502179	active
rs115009775	chr2	105793265	T	C	FALSE	0.0135164	0.191097	active
rs115663749	chr2	105793530	T	C	TRUE	0.408719	0.0650722	active
rs116033386	chr2	105793081	A	G	FALSE	0.0460971	-0.175091	remove
rs115290788	chr2	105793655	T	C	TRUE	0.236592	0.0735121	active
rs115725304	chr2	105793237	A	G	TRUE	0.33988	-0.063838	active
rs148489770	chr2	105793999	T	G	TRUE	0.993777	-0.00457794	remove
rs115511870	chr2	105791816	A	G	FALSE	0.182419	-0.122551	active
rs115570913	chr2	105792732	A	T	FALSE	0.915835	0.00939617	active
rs114915500	chr2	105790395	T	C	FALSE	0.0847754	0.0791929	active
rs114024171	chr2	105785306	A	G	FALSE	0.83861	0.0203742	active
rs144546963	chr2	105793902	T	C	TRUE	0.060172	-0.169386	active
rs115270471	chr2	105789794	T	G	FALSE	0.160245	-0.087982	active
rs115621302	chr2	105789562	A	T	FALSE	0.462099	-0.0780076	active
rs114320557	chr2	105787008	A	G	FALSE	1.93779260343765e-07	-0.220388	remove
rs115870039	chr2	105787253	A	G	TRUE	0.832501	-0.0200101	active
rs76258987	chr2	105784534	A	G	TRUE	0.372722	0.100444	active
rs116037222	chr2	105784649	A	C	FALSE	0.888162	0.0210184	active
rs116022781	chr2	105784260	T	C	TRUE	0.995633	-0.00220234	remove
rs114305959	chr2	105795036	A	T	FALSE	0.853497	0.0278898	active
rs116540218	chr2	105788441	A	G	TRUE	0.339763	0.111727	active
rs60398425	chr2	105784154	A	C	TRUE	0.813626	-0.0208358	active
rs140390014	chr2	105791437	T	C	TRUE	0.803455	0.0208026	remove
rs118166410	chr2	105783601	T	C	FALSE	0.0376782	0.152795	active
rs148335434	chr2	105761610	T	G	TRUE	0.0978205	-0.145993	active
rs115015699	chr2	105764393	T	C	TRUE	1	-0.000616848	active
rs76664537	chr2	105764183	T	G	TRUE	0.316166	0.0663933	active
rs116244879	chr2	105783838	T	C	TRUE	0.121809	-0.122918	active
rs115587318	chr2	105768449	A	G	TRUE	0.608158	-0.0421032	active
rs114079823	chr2	105768886	A	G	FALSE	0.897822	0.0119794	active
rs17701375	chr2	127140891	A	G	TRUE	0.998737	0.00169727	active
rs6710449	chr2	127154148	T	C	TRUE	3.07479629596152e-13	0.294901	active
rs72845977	chr2	127333304	A	C	FALSE	0.000521859	-0.30192	active
rs12692131	chr2	127140438	T	G	FALSE	0.00619412	0.246577	active
rs12622962	chr2	127139458	A	C	FALSE	0.689545	0.0408776	active
rs71414738	chr2	127118666	T	C	TRUE	0.874269	0.0184576	active
rs28434131	chr2	127092716	A	G	FALSE	1	0.0022307	active
rs34745987	chr2	127117808	T	C	TRUE	0.673258	-0.0237856	remove
rs7583814	chr2	127105453	T	C	TRUE	0.199182	-0.0553743	active
rs7557280	chr2	127115585	A	T	TRUE	0.162527	-0.10373	active
rs76516995	chr2	127107345	C	G	FALSE	0.717663	-0.0479908	active
rs35564151	chr2	134615381	A	G	TRUE	0.825318	-0.0308678	active
rs6723108	chr2	134722410	T	G	TRUE	0.765876	-0.0450273	remove
rs1942055	chr2	134741354	C	G	TRUE	0.725314	-0.0551497	active
rs62168871	chr2	134904108	A	G	FALSE	0.34084	-0.0789621	active
rs6756200	chr2	134723708	T	C	FALSE	0.281353	-0.111393	active
rs6758113	chr2	134851677	A	G	TRUE	0.794382	-0.0272755	active
rs1530556	chr2	134842164	T	C	TRUE	0.861627	-0.0227367	active
rs3739029	chr2	134841837	T	C	FALSE	0.452022	0.117621	active
rs6430548	chr2	134854869	C	G	TRUE	0.493946	0.0617508	active
rs6430547	chr2	134854852	T	C	TRUE	0.00164074	0.257706	active
rs10928513	chr2	134699189	T	C	TRUE	0.0472458	0.158715	active
rs6729702	chr2	134844586	A	G	TRUE	0.543473	0.0536512	active
rs10928520	chr2	134846613	T	C	FALSE	0.000218325	0.266234	active
rs60793693	chr2	134852125	T	G	TRUE	0.113058	0.200729	active
rs6730306	chr2	134851597	T	C	TRUE	0.508909	0.049259	active
rs6430546	chr2	134851231	A	T	FALSE	0.661557	-0.0528871	active
rs1530557	chr2	134849309	T	C	FALSE	0.917809	-0.0185545	active
rs10496731	chr2	134840058	T	G	FALSE	0.0481925	0.227466	active
rs6430543	chr2	134844839	A	T	TRUE	0.479141	-0.0767926	active
rs9653175	chr2	134857269	A	C	TRUE	0.629456	0.0459691	active
rs56383182	chr2	134850641	A	G	FALSE	0.559074	0.294602	remove
rs1942051	chr2	134846120	A	G	FALSE	0.539487	-0.0884156	active
rs4954191	chr2	134854878	C	G	FALSE	0.234857	0.102932	active
rs4954187	chr2	134842848	T	C	TRUE	0.0170135	0.149571	remove
rs2053726	chr2	134852584	A	G	FALSE	0.794654	0.0289297	active
rs10928519	chr2	134846389	T	C	TRUE	0.0686046	0.143455	remove
rs3739030	chr2	134841811	A	G	TRUE	0.872908	0.0311768	active
rs3819121	chr2	134865290	T	C	FALSE	0.916826	-0.0159519	active
rs6430552	chr2	134865238	T	C	TRUE	0.0155639	-0.192567	active
rs998451	chr2	134671718	A	G	TRUE	0.00293644	-0.17176	active
rs3814355	chr2	134953946	T	C	TRUE	0.449781	-0.115662	active
rs10166142	chr2	134952752	A	G	FALSE	0.00793734	0.313602	remove
rs57903782	chr2	134787590	T	G	TRUE	0.30932	-0.0878154	active
rs7577270	chr2	134801675	A	C	FALSE	0.00280047	-0.207472	remove
rs11883531	chr2	134820514	T	C	TRUE	0.450453	-0.0868057	active
rs7599054	chr2	134782976	A	G	FALSE	0.102747	0.133352	active
rs10445684	chr2	134818755	T	C	TRUE	0.0402974	-0.189728	active
rs57891859	chr2	134707046	A	G	FALSE	6.84091548148455e-06	0.193531	active
rs6730541	chr2	134816849	A	C	TRUE	0.792242	0.0370782	active
rs80333088	chr2	134814514	A	T	TRUE	0.285315	-0.0949309	active
rs79274883	chr2	134815244	T	C	FALSE	0.899116	0.0174407	active
rs72974323	chr2	134781250	A	G	TRUE	0.182227	0.180068	active
rs112333702	chr2	134811189	A	G	TRUE	0.947284	0.00869366	active
rs6734966	chr2	134788177	T	C	TRUE	0.444037	0.0455712	active
rs72974315	chr2	134779093	A	G	TRUE	0.352233	0.101578	active
rs72974321	chr2	134780578	T	C	FALSE	0.107735	0.103649	active
rs78547507	chr2	134784162	A	T	FALSE	0.315645	-0.118092	active
rs76690889	chr2	134799579	T	C	TRUE	0.837272	-0.0479617	active
rs78232053	chr2	134797330	A	G	TRUE	0.682589	-0.0593301	active
rs6741637	chr2	134780068	T	C	FALSE	0.0151832	0.463194	remove
rs58271093	chr2	134781769	A	T	FALSE	0.555893	0.081925	active
rs6605277	chr2	233113502	A	C	FALSE	0.645978	-0.049913	active
rs7599330	chr2	233112697	A	C	TRUE	0.242802	-0.10111	active
rs112395076	chr2	233114036	A	G	FALSE	0.723666	0.0397427	active
rs113896321	chr2	233114025	T	C	FALSE	0.492961	0.0678079	active
rs111863968	chr2	233114150	T	C	FALSE	0.765695	0.029603	active
rs7569598	chr2	233116689	T	C	FALSE	1.18743614018013e-06	-0.284235	active
rs7570061	chr2	233112608	A	G	TRUE	0.0157718	0.225484	active
rs10179137	chr2	233138286	A	C	TRUE	0.456287	-0.18694	remove
rs62192872	chr2	233138094	C	G	FALSE	0.251454	-0.155178	active
rs62192871	chr2	233138074	A	G	TRUE	0.165529	-0.189883	active
rs12694928	chr2	233127983	A	T	TRUE	0.0385478	-0.165538	active
rs7597516	chr2	233128860	A	T	TRUE	0.846542	-0.0185396	active
rs7419666	chr2	233138649	T	C	FALSE	0.356323	0.138146	active
rs13388142	chr2	233130218	T	C	TRUE	0.664933	-0.0350176	active
rs12694926	chr2	233127368	T	G	FALSE	0.182419	0.103365	remove
rs12987520	chr2	233137657	T	C	FALSE	0.103919	0.105008	active
rs13011232	chr2	233137702	T	C	TRUE	2.80068069836935e-07	0.380843	active
rs10202748	chr2	233138407	A	C	FALSE	0.943724	0.0232765	remove
rs268134	chr2	65381229	A	G	FALSE	0.285842	0.0745724	active
rs268120	chr2	65377780	A	G	FALSE	0.441555	-0.078911	active
rs6740462	chr2	65440138	A	C	TRUE	0.471053	-0.0570488	active
rs268124	chr2	65427230	T	C	TRUE	0.261157	-0.0769099	active
rs13409229	chr2	65321373	T	C	FALSE	0.0960889	0.124271	active
rs56182051	chr2	65318909	A	G	FALSE	0.995145	0.00385843	active
rs7604944	chr2	65319288	T	C	TRUE	0.00377338	0.206271	active
rs11896833	chr2	65326240	T	C	TRUE	0.816326	0.05596	active
rs13029865	chr2	65406771	A	G	FALSE	0.570365	0.0513286	remove
rs17476000	chr2	65409567	A	G	TRUE	0.836541	-0.0276449	active
rs74625883	chr2	65436247	A	G	TRUE	0.0880231	-0.0855995	remove
rs34073446	chr2	65397338	T	C	TRUE	0.7896	-0.0232101	active
rs35520113	chr2	65432881	T	C	TRUE	0.28424	0.117464	active
rs71424182	chr2	65431001	A	C	TRUE	0.581821	-0.0387071	remove
rs35493230	chr2	65433000	A	G	TRUE	0.649928	0.0441218	active
rs11728636	chr4	11021619	A	G	TRUE	0.347468	0.125804	active
rs56347793	chr6	32679186	T	C	TRUE	0.884032	0.0116541	active
rs56151658	chr6	32679602	A	C	TRUE	0.931272	0.00992435	active
rs56249455	chr6	32676601	A	T	TRUE	0.780582	0.0279873	active
rs2647059	chr6	32601585	C	G	TRUE	0.723396	-0.0529064	active
rs55765078	chr6	32679656	T	C	FALSE	1.2660138251889e-07	0.311417	active
rs55722612	chr6	32679381	A	G	FALSE	0.789584	0.023927	active
rs3104381	chr6	32631077	A	G	TRUE	0.626993	0.0403156	active
rs35653258	chr6	32601006	A	C	TRUE	0.432275	0.194201	remove
rs34331363	chr6	32600662	T	C	TRUE	0.894337	-0.0183792	active
rs34117221	chr6	32600547	A	G	FALSE	0.000740147	0.405139	active
rs34924558	chr6	32592669	T	C	TRUE	0.00531218	-0.449756	active
rs35380574	chr6	32592274	T	C	TRUE	0.847651	0.0274761	active
rs34496598	chr6	32592678	T	C	TRUE	0.283044	-0.164745	active
rs35226637	chr6	32600671	A	G	TRUE	0.992943	0.004045	active
rs34855541	chr6	32592048	A	G	FALSE	0.167292	-0.143578	active
rs34958241	chr6	32591798	A	G	FALSE	3.74245066037699e-06	-0.590907	active
rs2760980	chr6	32597424	A	G	TRUE	0.603647	-0.0881174	active
rs2454139	chr6	32598858	C	G	TRUE	0.15851	0.179557	active
rs35395738	chr6	32592432	T	C	FALSE	0.275483	-0.13732	active
rs2760983	chr6	32597824	A	G	FALSE	0.974276	-0.00737409	active
rs3129753	chr6	32615250	C	G	TRUE	0.567901	0.0895351	active
rs9275206	chr6	32689788	A	G	FALSE	0.174353	-0.138457	remove
rs34665982	chr6	32592529	T	C	FALSE	0.326566	0.130321	active
rs68017248	chr6	32551485	A	G	FALSE	1	0.000684536	active
rs17206182	chr6	32697727	T	C	TRUE	0.974872	-0.00845754	active
rs116303320	chr6	32697014	T	C	TRUE	0.759784	-0.0545403	active
rs13195522	chr6	32688476	A	C	TRUE	0.612494	0.0480855	active
rs113198605	chr6	32672243	T	G	TRUE	0.588999	-0.0672418	remove
rs115785636	chr6	32696998	C	G	TRUE	0.0294997	0.227834	active
rs35725597	chr6	32691335	T	C	TRUE	0.251985	0.143906	active
rs12525943	chr6	32673970	T	G	TRUE	0.703347	0.0400073	active
rs113147503	chr6	32488717	T	C	TRUE	0.791491	-0.0272423	active
rs114812713	chr6	41066261	C	G	TRUE	1.52605418104233e-05	-0.258454	active
rs113472359	chr6	40883392	A	G	FALSE	0.761961	-0.0372572	active
rs9357347	chr6	41182853	A	C	FALSE	0.161792	0.141981	active
rs2062323	chr6	41271906	T	C	TRUE	0.0136047	-0.119735	active
rs192675224	chr6	40738627	A	G	TRUE	0.852352	0.0290488	active
rs9381563	chr6	47464901	T	C	TRUE	0.0132866	0.368338	active
rs6903331	chr6	47595179	A	G	FALSE	0.698515	0.0572594	remove
rs2396825	chr6	47600960	A	G	FALSE	5.717356519046e-06	0.632691	active
rs9395286	chr6	47607596	T	C	FALSE	0.270788	0.102935	active
rs10456570	chr6	47591715	A	G	FALSE	0.511773	-0.0735332	active
rs12193051	chr6	47573679	C	G	FALSE	0.125716	-0.108839	active
rs9395279	chr6	47575128	T	C	TRUE	0.444405	-0.0901196	active
rs1485780	chr6	47588894	A	C	FALSE	0.813626	0.0326351	active
rs9381578	chr6	47588898	T	C	TRUE	0.561813	0.0587966	active
rs9381579	chr6	47588944	T	C	TRUE	0.0385479	-0.236862	active
rs13207334	chr6	47416154	A	G	FALSE	0.854449	0.0189948	active
rs9369686	chr6	47412107	T	C	TRUE	0.83407	-0.0300087	active
rs72864966	chr6	47426464	C	G	TRUE	0.192604	-0.0944458	active
rs112484656	chr6	47426053	T	C	TRUE	0.978496	-0.00560047	active
rs72864959	chr6	47425097	T	C	FALSE	0.857212	-0.0231289	active
rs12703526	chr7	143410495	T	G	TRUE	0.14161	-0.179421	active
rs10265814	chr7	143424528	C	G	FALSE	0.0132866	-0.153265	active
rs12540656	chr7	143420826	A	G	TRUE	0.00826672	0.236382	active
rs7805776	chr7	143427203	A	G	TRUE	0.255668	0.150065	active
rs10226151	chr7	143425364	A	G	FALSE	0.276654	-0.086597	active
rs3935067	chr7	143407238	C	G	TRUE	0.000149905	0.203875	active
rs11769980	chr7	143424627	A	C	TRUE	0.0595327	0.108899	active
rs10228407	chr7	143430678	T	G	FALSE	0.519655	-0.0581877	active
rs10237465	chr7	143429703	A	G	TRUE	0.411895	0.100034	active
rs10224310	chr7	143429901	A	C	FALSE	0.233491	-0.116688	active
rs6966814	chr7	143431406	A	G	TRUE	0.00232658	0.199527	remove
rs4484598	chr7	143420992	A	G	TRUE	0.0388358	-0.194409	active
rs10258313	chr7	143417243	T	C	TRUE	0.279557	-0.0811116	active
rs3885667	chr7	143406062	T	C	TRUE	0.607081	-0.0441627	active
rs2168589	chr7	50230509	A	T	TRUE	0.721178	0.0707184	active
rs62447171	chr7	50270294	A	G	TRUE	0.879071	0.0133373	active
rs17552904	chr7	50278712	T	G	TRUE	0.775186	-0.0453187	active
rs62445350	chr7	50238591	A	T	FALSE	0.0518404	-0.216944	active
rs1870027	chr7	50218638	A	G	TRUE	0.716464	-0.0476145	active
rs4598207	chr7	50218883	A	T	FALSE	0.901713	0.0149447	active
rs11185603	chr7	50267214	C	G	FALSE	0.520508	-0.047902	active
rs876039	chr7	50269215	C	G	TRUE	1	0.00324005	active
rs4385425	chr7	50267738	A	G	FALSE	0.317976	0.099813	active
rs876037	chr7	50269096	A	T	TRUE	0.385756	0.0854343	active
rs876038	chr7	50268931	T	C	TRUE	0.169243	0.128979	active
rs876036	chr7	50268114	T	C	FALSE	0.0665468	0.156647	active
rs4917014	chr7	50266267	T	G	FALSE	0.954848	-0.00906098	active
rs34767118	chr7	50231468	A	G	FALSE	0.509582	0.0678979	active
rs55935382	chr7	50250073	A	C	TRUE	0.00628543	-0.411945	active
rs142756863	chr7	50383929	T	C	FALSE	0.479236	-0.0636795	active
rs7806674	chr7	50356265	C	G	FALSE	0.511752	-0.0684087	active
rs60738304	chr7	100414956	A	C	FALSE	0.433106	0.0972209	active
rs34919929	chr7	100414711	A	G	TRUE	0.0130374	0.193752	active
rs4727455	chr7	100473057	A	G	TRUE	0.610021	0.0418341	remove
rs4727449	chr7	100188127	T	C	TRUE	0.967353	-0.00443588	active
rs2279590	chr8	27598736	T	C	FALSE	0.063495	0.188295	remove
rs11257240	chr10	11677075	T	G	FALSE	0.226224	0.11594	remove
rs2011704	chr10	11676332	T	C	FALSE	0.00254535	0.315076	active
rs11257238	chr10	11675398	T	C	FALSE	0.0423114	-0.19383	active
rs113111379	chr10	11678621	T	C	TRUE	0.0381541	-0.15635	active
rs11257227	chr10	11665916	A	G	FALSE	0.859225	-0.0228817	active
rs7068614	chr10	11679478	A	T	FALSE	0.00745658	-0.275258	remove
rs7078398	chr10	11681538	A	T	FALSE	0.224534	0.0932294	active
rs12416487	chr10	11679058	A	T	FALSE	0.844348	-0.0238236	active
rs11257242	chr10	11679120	C	G	FALSE	0.430297	-0.0814974	active
rs12358692	chr10	11679103	T	C	TRUE	0.819585	0.0365767	active
rs1171814	chr10	59886075	T	G	TRUE	0.0235828	0.261524	active
rs1171832	chr10	59908059	C	G	FALSE	0.282394	0.0815068	active
rs1171830	chr10	59906128	A	C	TRUE	0.000253273	0.153785	remove
rs10994088	chr10	59955854	T	C	TRUE	0.974276	0.0114243	active
rs2440907	chr10	59879046	T	G	TRUE	0.232266	0.175578	remove
rs10994091	chr10	59959401	T	C	TRUE	0.740394	0.032241	active
rs1684901	chr10	59872870	A	T	TRUE	0.711164	0.0417481	active
rs7099657	chr10	59963962	T	C	TRUE	0.00362755	-0.276934	active
rs7078432	chr10	59962515	T	G	FALSE	0.0302211	-0.22606	active
rs10821620	chr10	59964230	T	G	TRUE	0.225666	-0.138111	active
rs3843241	chr10	59960626	T	C	TRUE	0.384841	-0.098634	active
rs10821618	chr10	59961325	T	C	TRUE	0.0194472	0.212504	active
rs3851250	chr10	59960176	A	T	TRUE	0.104553	0.202977	remove
rs968626	chr10	59963199	T	C	FALSE	0.0839086	-0.11621	active
rs2053661	chr10	59961760	T	G	TRUE	0.0700337	0.216922	active
rs7078446	chr10	59962556	T	C	FALSE	0.865008	0.0276368	active
rs4301740	chr10	59961211	A	G	FALSE	0.124082	-0.167098	remove
rs3099373	chr10	59964041	T	G	FALSE	0.543045	-0.0693575	active
rs7069483	chr10	59964212	A	G	FALSE	0.51996	-0.0636296	active
rs4948250	chr10	59957030	A	T	TRUE	0.392477	-0.0771161	active
rs1171812	chr10	59895539	T	C	TRUE	0.739822	-0.0776931	active
rs10821619	chr10	59961358	T	C	FALSE	0.0659319	0.168772	active
rs1177701	chr10	59864939	A	G	FALSE	0.566144	-0.076744	active
rs1171826	chr10	59903879	A	G	TRUE	0.319135	-0.088925	active
rs1171816	chr10	59886361	T	C	TRUE	0.159288	-0.193468	active
rs1180658	chr10	59886187	A	C	TRUE	0.00369231	0.365878	active
rs1955321	chr10	59803972	T	C	TRUE	0.250027	0.135353	active
rs1171815	chr10	59886277	A	G	FALSE	0.357773	-0.134296	active
rs1171818	chr10	59887294	T	C	FALSE	0.539854	0.0801856	active
rs6479654	chr10	59832789	A	G	FALSE	0.727115	-0.046656	remove
rs2393572	chr10	59809318	T	C	FALSE	0.0477584	0.164626	active
rs1184089	chr10	59885832	A	G	FALSE	0.228486	-0.352035	remove
rs10748526	chr10	80513323	T	C	FALSE	1	0.000892149	active
rs7096909	chr10	80524756	A	T	FALSE	0.610021	0.0446424	active
rs6586030	chr10	80494291	A	G	FALSE	0.364194	0.0762655	active
rs1870140	chr10	80486993	A	G	FALSE	0.336318	-0.101574	active
rs2342812	chr10	80286452	A	G	FALSE	0.3309	0.0700213	active
rs4934083	chr10	80356745	C	G	TRUE	0.708932	0.0595369	active
rs74685827	chr11	121482368	T	G	FALSE	0.881501	-0.0188445	active
rs11501162	chr11	121530053	T	C	TRUE	0.763086	-0.0423665	active
rs12421319	chr11	121527801	T	G	FALSE	0.57168	0.119121	remove
rs12277675	chr11	121531401	A	G	FALSE	0.184168	0.127179	active
rs3740688	chr11	47358789	T	G	TRUE	0.82575	-0.0193431	active
rs12801188	chr11	47366663	A	G	TRUE	0.165467	-0.162143	active
rs3824869	chr11	47356694	T	C	FALSE	0.719196	-0.0307138	active
rs34937994	chr11	47368087	T	C	TRUE	0.0378917	0.317277	active
rs2278890	chr11	47378051	A	G	TRUE	2.26092161529485e-08	0.238949	active
rs3758675	chr11	47379051	A	G	TRUE	0.634932	-0.0296618	active
rs35032070	chr11	47387041	A	G	TRUE	0.930619	-0.00969439	active
rs1685404	chr11	47222114	C	G	TRUE	0.448281	-0.0763793	remove
rs11039159	chr11	47272470	T	G	TRUE	0.346768	0.0890255	active
rs11039149	chr11	47255124	A	G	FALSE	1	-0.000920722	active
rs72924626	chr11	60328267	T	C	FALSE	0.344573	0.178053	active
rs4354705	chr11	60320686	C	G	FALSE	0.821013	0.0385067	active
rs11824734	chr11	60309220	A	G	TRUE	0.249927	-0.16678	active
rs4939338	chr11	60331752	T	C	FALSE	0.986437	-0.00410224	active
rs11827324	chr11	60332439	A	G	FALSE	0.971681	0.00944883	active
rs10792263	chr11	60312178	T	C	TRUE	0.00305785	-0.400689	active
rs61900467	chr11	60311002	T	C	TRUE	0.0234698	0.229761	active
rs11824773	chr11	60309467	C	G	TRUE	0.740037	-0.0916233	active
rs55777218	chr11	60303473	T	C	FALSE	0.293973	-0.122983	active
rs1820430	chr11	60185840	C	G	FALSE	0.0360701	0.156324	active
rs56201148	chr11	60189465	T	C	TRUE	0.0216341	-0.119999	active
rs1834549	chr11	60190040	T	C	TRUE	2.92549270239354e-06	-0.400194	active
rs2081545	chr11	60190907	A	C	TRUE	0.026109	-0.203875	active
rs1834551	chr11	60192496	A	G	TRUE	0.0188007	-0.260918	active
rs1834550	chr11	60192370	T	C	FALSE	0.0905471	0.127437	active
rs7926354	chr11	60194716	A	G	TRUE	0.536059	0.0641933	active
rs10897011	chr11	60193954	A	G	TRUE	0.926431	0.0137374	active
rs7926729	chr11	60194313	T	C	TRUE	1.8433471882796e-06	-0.337528	active
rs7933202	chr11	60169453	A	C	FALSE	0.693789	0.0448597	active
rs7926344	chr11	60194693	A	G	TRUE	0.00877458	0.170353	active
rs11230180	chr11	60194013	T	G	TRUE	0.573161	0.0556716	active
rs2278867	chr11	60175636	A	T	FALSE	1.52650934185366e-05	-0.310929	remove
rs12453	chr11	60178272	T	C	FALSE	1.13824353328951e-05	0.354736	active
rs7932740	chr11	60208638	A	G	TRUE	0.0122826	0.274386	active
rs4938932	chr11	60265975	T	C	TRUE	0.321171	0.0911514	active
rs7930318	chr11	60265898	T	C	TRUE	0.340109	0.0684301	active
rs718376	chr11	60235462	A	G	TRUE	0.0820547	0.119524	active
rs636317	chr11	60251677	T	C	TRUE	0.0929738	-0.12315	active
rs636341	chr11	60251688	A	C	FALSE	0.015568	0.1475	active
rs983392	chr11	60156035	A	G	FALSE	0.0347672	0.199135	active
rs561655	chr11	86089237	A	G	TRUE	0.00206199	-0.352021	active
rs536841	chr11	86076782	T	C	TRUE	0.88062	0.0194432	active
rs534128	chr11	86083719	A	G	FALSE	0.664933	0.0322915	active
rs535590	chr11	86083500	A	G	FALSE	0.78114	0.0358455	active
rs541458	chr11	86077309	T	C	TRUE	0.679769	-0.0302782	active
rs480781	chr11	86084908	A	G	FALSE	0.991152	0.00491012	active
rs565719	chr11	86084482	T	C	FALSE	0.982137	-0.00687994	remove
rs867611	chr11	86065502	A	G	TRUE	0.000128361	0.323018	active
rs493254	chr11	86054256	A	G	TRUE	0.107209	0.171192	active
rs7110631	chr11	86145145	C	G	FALSE	0.741885	0.0401511	active
rs602222	chr11	86007188	T	G	TRUE	0.600454	0.0855156	active
rs677909	chr11	86046547	T	C	TRUE	0.0134202	0.234774	active
rs149210267	chr14	52947427	T	C	TRUE	0.659219	0.0716989	active
rs3783448	chr14	52710264	A	C	FALSE	0.054232	0.18581	active
rs117646236	chr14	52934731	C	G	FALSE	0.486819	0.073214	active
rs2295826	chr14	52708205	A	G	FALSE	0.136938	-0.171896	active
rs147767029	chr14	52951121	T	C	TRUE	0.35402	-0.0344676	remove
rs2295827	chr14	52708263	T	C	TRUE	0.301261	0.173639	active
rs75661138	chr14	52792544	A	G	TRUE	0.307763	-0.0965271	active
rs77433996	chr14	52745545	A	G	TRUE	0.258671	-0.09929	active
rs75723366	chr14	52790164	T	C	FALSE	0.530118	-0.168243	active
rs7158555	chr14	52895288	A	G	TRUE	0.375982	0.0975427	active
rs147871824	chr14	53388922	T	G	TRUE	0.333552	0.0880149	active
rs12590654	chr14	92472511	A	G	TRUE	6.38292703411956e-07	0.278314	active
rs36026988	chr14	92472038	T	C	FALSE	0.098177	-0.111763	active
rs147097969	chr14	92520633	A	G	FALSE	0.00941523	-0.185821	active
rs4904920	chr14	92461311	A	G	TRUE	0.313677	0.0888421	active
rs78789557	chr15	50707194	C	G	FALSE	0.132768	-0.163108	active
rs17646025	chr15	50727615	T	C	TRUE	0.483813	-0.0708612	remove
rs12592778	chr15	50700114	A	G	TRUE	0.374286	0.121906	active
rs12437770	chr15	50705107	A	C	TRUE	0.983882	0.00810131	active
rs77535249	chr15	50699382	A	G	TRUE	0.0899338	0.11885	remove
rs28470808	chr15	50735410	T	C	TRUE	0.775629	-0.0375189	active
rs145032242	chr15	50703650	T	C	TRUE	0.865425	0.021682	active
rs17645935	chr15	50699812	A	C	FALSE	0.475147	-0.0817449	active
rs12437783	chr15	50705152	A	C	TRUE	0.828789	-0.0244162	active
rs12437803	chr15	50705069	A	G	TRUE	0.134693	-0.166753	active
rs72740493	chr15	50707061	T	G	TRUE	0.347468	0.0901533	active
rs78099598	chr15	50699372	T	G	FALSE	0.0759778	0.109395	remove
rs10400826	chr15	50742226	A	G	TRUE	0.554777	0.0622595	active
rs28831840	chr15	50723305	A	G	TRUE	0.0669118	-0.223139	active
rs12442197	chr15	50703165	A	C	FALSE	0.172736	0.116871	active
rs12442145	chr15	50721398	A	T	TRUE	0.990586	-0.000389438	remove
rs59685680	chr15	50709337	T	G	FALSE	0.0248361	-0.211554	active
rs77749101	chr15	50754800	T	C	FALSE	0.000677567	0.23599	active
rs76523702	chr15	50710145	T	C	TRUE	0.920999	0.014092	active
rs12443283	chr15	50756691	C	G	TRUE	0.198429	0.137238	active
rs12440570	chr15	50753367	T	C	TRUE	0.0909626	-0.226197	active
rs60155540	chr15	50711495	A	G	TRUE	0.0620394	0.146483	active
rs12440864	chr15	50713760	A	G	FALSE	0.91717	0.0188526	active
rs7170939	chr15	50760375	T	C	TRUE	0.0805799	0.102197	active
rs60695341	chr15	50718074	T	C	TRUE	0.630934	-0.0632403	active
rs12595393	chr15	50761499	T	C	TRUE	0.899632	-0.0139052	active
rs55757828	chr15	50763125	T	C	FALSE	0.000822251	0.367456	active
rs12595082	chr15	50715532	T	C	TRUE	0.272384	-0.718965	remove
rs3896609	chr15	50765671	A	C	TRUE	0.179469	-0.0708736	active
rs55840738	chr15	50767930	A	T	FALSE	0.339798	-0.0870393	remove
rs2241769	chr15	50424436	C	G	TRUE	0.986741	0.0036086	remove
rs3131560	chr15	50483365	T	C	FALSE	0.054232	0.301674	active
rs3131566	chr15	50466465	T	C	FALSE	0.0210948	-0.156531	active
rs7182407	chr15	50422482	A	G	FALSE	0.993488	0.00432995	active
rs3131568	chr15	50465524	T	C	TRUE	0.0480505	0.140899	remove
rs3098205	chr15	50450780	T	G	TRUE	0.152766	0.141373	active
rs12593481	chr15	50426079	T	C	FALSE	0.141765	-0.167788	active
rs3131574	chr15	50448742	A	C	TRUE	0.53963	0.0472711	active
rs3098167	chr15	50458272	T	C	FALSE	0.00111977	0.214454	active
rs10152326	chr15	50450051	A	G	FALSE	0.427754	-0.0606507	active
rs3098169	chr15	50462142	A	G	TRUE	0.0391388	-0.192965	active
rs55982633	chr15	50425008	C	G	FALSE	0.789737	-0.0299829	active
rs3098181	chr15	50504997	A	T	FALSE	0.00356784	0.384745	active
rs3098168	chr15	50458853	T	C	FALSE	0.0991774	0.151393	active
rs383902	chr15	58741975	T	C	TRUE	0.720902	-0.0382323	remove
rs596379	chr15	58759873	T	C	TRUE	0.846829	0.0263004	active
rs4775087	chr15	58682705	T	C	FALSE	3.19103777737746e-07	-0.45167	active
rs261298	chr15	58393958	C	G	FALSE	0.0146789	-0.232294	remove
rs347117	chr15	58708758	T	C	TRUE	0.297274	0.102363	active
rs12439457	chr15	58690191	T	C	FALSE	0.871696	-0.0282571	active
rs402465	chr15	58412830	T	C	TRUE	0.871762	0.125631	active
rs1601933	chr15	58379360	T	C	TRUE	0.555798	-0.0714705	active
rs7163162	chr15	58691389	A	T	TRUE	0.383897	-0.0986969	remove
rs650366	chr15	58768943	A	G	FALSE	0.0308755	0.113141	active
rs11071377	chr15	58385196	A	T	FALSE	0.0010275	0.299944	active
rs7161889	chr15	58691226	C	G	TRUE	0.360272	0.0556117	remove
rs673813	chr15	58784972	A	T	FALSE	0.559997	-0.0750502	active
rs1648532	chr15	58784579	C	G	TRUE	0.985943	0.00629446	remove
rs17190727	chr15	58781591	A	C	TRUE	0.256417	-0.0874858	active
rs17821316	chr15	58410870	A	C	FALSE	0.00544065	-0.271407	active
rs7350789	chr15	58387469	A	G	TRUE	0.391371	0.0755409	active
rs76855300	chr15	63303679	T	C	FALSE	0.169821	0.0912157	active
rs28386949	chr15	63304241	A	G	TRUE	0.0465119	-0.142587	active
rs7173285	chr15	63381212	T	C	TRUE	0.546438	0.0604794	active
rs11634841	chr15	63349228	T	C	TRUE	0.22957	-0.0981068	active
rs7180328	chr15	62927536	A	G	TRUE	0.794654	-0.0446821	active
rs72747098	chr15	63233050	A	G	TRUE	0.424397	0.090741	active
rs2884738	chr16	31115000	A	C	TRUE	0.49436	0.04909	active
rs60996860	chr16	31122892	A	T	TRUE	0.00325932	0.294906	active
rs61320757	chr16	31122738	A	G	TRUE	0.00242304	0.223649	remove
rs28725459	chr16	31121341	A	G	TRUE	0.0712232	-0.119017	active
rs55766044	chr16	31106377	T	C	TRUE	0.409141	0.10528	active
rs61162043	chr16	31102913	A	G	FALSE	0.833622	-0.0596424	remove
rs7196161	chr16	31099660	A	G	TRUE	0.960767	-0.00728233	active
rs12597511	chr16	31133898	T	C	TRUE	0.78114	0.0222572	remove
rs9925964	chr16	31118574	A	G	FALSE	0.0292705	-0.115386	active
rs749767	chr16	31113086	A	G	FALSE	0.445543	0.0707832	active
rs4527034	chr16	31120293	A	G	FALSE	0.841035	-0.0284231	remove
rs4889619	chr16	31117294	T	C	TRUE	0.638806	0.072404	active
rs2032915	chr16	31106092	T	C	TRUE	0.397327	-0.0445548	active
rs11647442	chr16	31114455	T	C	FALSE	4.41124563446464e-05	0.23684	active
rs9923231	chr16	31096368	T	C	TRUE	0.272506	0.0533834	active
rs1549293	chr16	31130672	T	C	TRUE	0.353411	-0.0720719	remove
rs1978487	chr16	31118621	T	C	TRUE	4.19142287489319e-13	-0.417789	remove
rs9936329	chr16	31129478	T	G	TRUE	0.731683	0.0286764	active
rs56314408	chr16	31106068	T	C	FALSE	0.816614	-0.0180676	active
rs9934438	chr16	31093557	A	G	TRUE	0.226663	-0.071165	remove
rs8050894	chr16	31093188	C	G	FALSE	0.125444	-0.196006	active
rs749670	chr16	31077304	A	G	FALSE	0.577173	-0.0549111	active
rs2303222	chr16	31074149	T	C	FALSE	4.25951859812217e-15	-0.436429	active
rs12448321	chr16	31036959	T	C	TRUE	1.20452542278093e-06	-0.310726	active
rs2303223	chr16	31063854	A	G	TRUE	3.76988534767779e-06	0.316063	remove
rs2884737	chr16	31094233	A	C	FALSE	0.103043	-0.0818796	remove
rs72835059	chr17	4902094	A	G	TRUE	0.147331	0.0872591	remove
rs78015303	chr17	5223473	A	G	TRUE	0.146667	0.138553	remove
rs78538460	chr17	5202008	A	C	FALSE	0.00877458	-0.177158	active
rs34502502	chr17	5264132	C	G	TRUE	0.552668	0.0827622	active
rs80120324	chr17	5254847	T	C	FALSE	0.0217569	-0.156127	active
rs2526380	chr17	58320645	C	G	FALSE	0.528444	-0.0750653	active
rs2526374	chr17	58358524	T	G	TRUE	0.282501	0.0635108	active
rs2632527	chr17	58338035	A	G	FALSE	0.00898793	0.165814	active
rs2680690	chr17	58342802	A	G	FALSE	0.0121037	-0.143541	active
rs8070135	chr17	58381702	A	G	TRUE	0.85346	0.0296666	active
rs1985749	chr17	58339641	A	G	FALSE	0.54741	-0.0537663	active
rs34523089	chr17	58358748	T	C	TRUE	0.143651	-0.148703	remove
rs142244169	chr17	58126171	A	C	FALSE	0.0308276	0.170219	active
rs117662882	chr17	58287119	A	T	TRUE	0.222487	0.113522	active
rs8066773	chr17	58524191	T	C	TRUE	0.433359	-0.0566788	active
rs138190086	chr17	63460787	A	G	TRUE	0.743619	-0.0248923	active
rs189894386	chr17	63466205	A	G	TRUE	0.425015	-0.104461	active
rs4308	chr17	63482264	A	G	FALSE	0.813626	0.0351911	active
rs9896864	chr17	63458947	A	G	FALSE	0.0132592	-0.145994	active
rs4309	chr17	63482562	T	C	TRUE	0.000913495	-0.170343	remove
rs143867193	chr17	63426249	T	C	TRUE	0.51283	-0.135726	active
rs187015302	chr17	63449428	T	C	TRUE	0.0433038	-0.15385	active
rs116112765	chr17	63422371	T	C	TRUE	0.836432	-0.0183256	remove
rs116901640	chr17	63442863	A	G	TRUE	0.982595	-0.00504632	active
rs4363	chr17	63497131	A	G	TRUE	0.99353	0.00183695	active
rs146351285	chr17	63433046	T	C	TRUE	0.650679	-0.0397791	remove
rs9906506	chr17	63439030	T	C	TRUE	0.0207056	0.14526	active
rs9912783	chr17	63445344	T	C	TRUE	0.874343	-0.0182046	active
rs17631249	chr17	63423217	C	G	FALSE	0.0538071	-0.187853	remove
rs4330	chr17	63486300	A	C	TRUE	0.614808	0.0361525	active
rs3752241	chr19	1053525	C	G	FALSE	0.641455	-0.0511917	remove
rs3795065	chr19	1039445	T	C	TRUE	0.172093	-0.0944819	remove
rs4622634	chr19	1043865	C	G	TRUE	0.015351	-0.167372	remove
rs4147904	chr19	1040766	A	G	FALSE	0.000118257	-0.160174	active
rs3764642	chr19	1040047	A	G	TRUE	0.293554	0.0622057	active
rs3752231	chr19	1043639	T	C	TRUE	0.0222856	-0.284602	active
rs4147933	chr19	1064566	A	G	FALSE	0.387493	0.140811	active
rs4147919	chr19	1062042	C	G	FALSE	6.27366985286056e-07	0.377256	active
rs111278892	chr19	1039324	C	G	FALSE	0.0649445	0.128228	active
rs8100672	chr19	1021638	T	C	FALSE	0.000584071	-0.247911	remove
rs3865444	chr19	51224706	A	C	TRUE	0.0625464	-0.137567	remove
rs12459419	chr19	51225221	T	C	TRUE	0.104647	-0.090689	active
rs33978622	chr19	51233128	C	G	TRUE	0.613263	0.0454096	active
rs1697553	chr19	51224066	A	G	FALSE	0.968893	0.00788887	active
rs1710398	chr19	51223655	A	C	FALSE	0.409582	0.114729	remove
rs2455069	chr19	51225385	A	G	FALSE	0.105723	-0.12329	active
rs2459141	chr19	51224937	T	C	FALSE	0.831754	-0.0154895	remove
rs12461866	chr19	51191883	T	C	TRUE	0.146286	0.130336	remove
rs6014724	chr20	56423488	A	G	FALSE	0.016243	-0.299368	active
rs6069737	chr20	56420643	T	C	TRUE	0.000357494	-0.333072	remove
rs6069736	chr20	56408019	T	C	TRUE	0.704817	-0.0439215	active
rs6024870	chr20	56422512	A	G	TRUE	0.981804	-0.00493902	active
rs17462136	chr20	56412160	C	G	TRUE	0.0954387	-0.161452	remove
rs6064392	chr20	56409712	T	G	TRUE	0.593484	-0.0863948	active
rs6014722	chr20	56414777	A	T	TRUE	0.322753	0.10367	active
rs6024861	chr20	56409084	A	G	TRUE	0.0594792	-0.124522	active
rs73156368	chr20	56413016	T	C	TRUE	0.246379	0.102171	active
rs113221226	chr20	56449045	A	G	TRUE	0.388463	-0.0859238	active
rs718022	chr20	56428409	A	G	TRUE	0.0168479	0.141046	active
rs6127744	chr20	56411218	T	G	TRUE	0.266702	0.138903	active
rs56012565	chr20	56430168	A	G	TRUE	0.931272	0.0192403	active
rs927174	chr20	56440110	A	C	FALSE	0.0409795	-0.170793	active
rs6024860	chr20	56408730	A	G	FALSE	0.945421	-0.00552028	remove
rs73153363	chr20	56180301	A	G	TRUE	0.150983	0.122695	active
rs2830489	chr21	26775872	T	C	TRUE	0.00665506	-0.181423	remove
rs4817090	chr21	26161943	T	C	FALSE	0.783655	-0.0501604	active
rs2830500	chr21	26784537	A	C	TRUE	0.182138	0.13765	active
rs59690116	chr21	26229196	A	G	TRUE	0.826366	-0.0251	active
rs2830120	chr21	26229416	A	C	FALSE	0.211056	-0.138031	active
rs1892676	chr21	26221221	T	C	FALSE	0.317997	-0.100185	active
rs465235	chr21	26160704	C	G	FALSE	0.150434	-0.161057	active
rs457792	chr21	26190786	A	G	TRUE	0.291501	0.113112	active
rs62222965	chr21	26225443	A	G	TRUE	0.0103452	0.23676	active
rs469420	chr21	26169626	A	G	FALSE	0.672398	-0.0304559	active
rs465353	chr21	26180990	T	G	FALSE	0.987552	-0.00564825	remove
rs456565	chr21	26185363	T	C	FALSE	0.224066	0.0854398	active
rs7276338	chr21	26774349	T	C	TRUE	0.727115	-0.0575107	active
rs462714	chr21	26181938	A	G	FALSE	0.045691	-0.141659	active
rs368196	chr21	26158949	T	C	FALSE	0.611492	0.0574987	active
rs2154481	chr21	26101558	T	C	TRUE	0.320191	-0.0829785	active
rs73351307	chr21	26217396	T	C	TRUE	0.64822	0.0541209	remove
rs3017432	chr21	26775409	T	C	FALSE	0.0196525	-0.177464	active
rs404164	chr21	26150618	T	C	TRUE	0.800705	-0.0319293	active
rs442901	chr21	26174251	C	G	TRUE	0.417492	0.0731227	remove
rs467021	chr21	26144759	A	C	FALSE	0.976512	0.00741772	active
rs12483003	chr21	26150590	T	C	FALSE	0.0512857	0.172806	active
rs432766	chr21	26135742	T	C	FALSE	0.0676873	-0.125585	active
rs466448	chr21	26171790	A	G	FALSE	0.348269	-0.0652753	active
rs1788283	chr21	26142777	A	C	FALSE	0.946824	-0.0177913	active
rs375369	chr21	26142055	A	G	TRUE	0.0150386	0.183876	active
rs2830077	chr21	26130406	A	C	TRUE	0.772632	0.036707	active
rs2830072	chr21	26128343	T	G	FALSE	0.008613	0.288452	active
rs2830087	chr21	26140735	T	C	FALSE	0.108061	-0.167961	active
rs1941684	chr18	33724457	C	G	FALSE	0.993908	-0.00423714	active
rs1941685	chr18	33724354	T	G	TRUE	0.00338753	0.374534	remove
rs7238029	chr18	33737791	A	G	FALSE	0.634627	-0.0528173	active
rs8091920	chr18	33723593	C	G	FALSE	0.0519016	-0.195835	active
rs8018800	chr14	54986588	A	G	FALSE	0.909147	0.0237697	active
rs10150110	chr14	54995292	T	G	TRUE	0.041677	-0.117506	active
rs7159933	chr14	54974923	A	C	TRUE	0.204846	0.0944259	active
rs8019220	chr14	54986751	T	C	TRUE	0.334646	0.11725	active
rs9805952	chr14	54994595	T	C	FALSE	0.000982216	-0.26843	active
rs1107960	chr14	54917622	A	T	TRUE	0.923305	0.0155449	active
rs66769866	chr14	54979435	T	C	TRUE	0.28784	0.0662726	active
rs8023187	chr14	54914944	T	C	FALSE	0.0108966	-0.233701	active
rs11158026	chr14	54882151	T	C	TRUE	0.900364	0.0207752	active
rs12951632	chr17	42588995	T	C	FALSE	0.823906	-0.0181715	active
rs12938909	chr17	42635746	C	G	FALSE	0.704817	-0.0353764	remove
rs665268	chr17	42570011	A	G	FALSE	0.757957	-0.0329312	active
rs6963	chr17	42579579	A	T	TRUE	0.124059	0.111183	active
rs144993221	chr17	42501656	A	G	TRUE	0.229869	-0.092278	active
rs650558	chr17	42569024	T	C	TRUE	0.540238	0.0543979	active
rs66918837	chr17	42647615	A	G	TRUE	0.929135	0.0203984	active
rs9897702	chr17	42457387	A	G	FALSE	0.339421	-0.12686	active
rs10099846	chr8	22676665	T	C	TRUE	0.025215	-0.130818	active
rs10105545	chr8	22676719	A	G	FALSE	0.182419	-0.0758443	active
rs11136092	chr8	22608975	T	G	FALSE	0.369844	-0.0915854	remove
rs11781149	chr8	22615645	T	C	TRUE	0.557088	0.0528763	remove
rs2280104	chr8	22668467	T	C	FALSE	0.476587	0.0617949	active
rs3736147	chr8	22614311	A	G	TRUE	0.393298	0.0598945	remove
rs57594397	chr8	22618144	T	C	FALSE	0.00610084	-0.171238	active
rs720746	chr8	22613886	T	C	FALSE	0.579289	-0.0573985	active
rs7843828	chr8	22606110	T	C	TRUE	0.15627	0.115312	remove
rs10512492	chr17	62000491	A	G	FALSE	0.0679655	0.182199	active
rs12452742	chr17	61901015	T	C	TRUE	0.00247631	0.314087	active
rs12453644	chr17	61822996	T	C	FALSE	0.203001	-0.117017	active
rs1962289	chr17	62088435	C	G	FALSE	0.159068	-0.113762	remove
rs4968467	chr17	62052514	T	C	TRUE	0.689545	-0.0534925	active
rs4968468	chr17	62059286	T	C	TRUE	0.431196	0.0909179	active
rs58624595	chr17	61899813	A	G	FALSE	0.803455	-0.0389656	active
rs61169879	chr17	61840005	T	C	TRUE	0.841575	0.0406614	active
rs73332565	chr17	61881274	T	G	TRUE	0.254564	-0.0901315	active
rs75594946	chr17	61969279	A	G	TRUE	0.578131	-0.073421	active
rs76301667	chr17	61880902	T	C	FALSE	0.597829	0.0803774	active
rs79518898	chr17	61932553	T	C	TRUE	0.257793	0.0956023	remove
rs34559912	chr4	15728523	T	G	TRUE	0.699087	0.0496878	remove
rs35519415	chr4	15708707	A	C	FALSE	0.567233	-0.063775	active
rs3756246	chr4	15705167	A	T	TRUE	0.917809	-0.00925343	active
rs4389574	chr4	15728775	A	G	FALSE	0.94351	0.00831171	active
rs4541502	chr4	15711164	T	G	FALSE	0.787047	-0.0386422	active
rs4698412	chr4	15735725	A	G	TRUE	0.865303	-0.0183973	active
rs6852450	chr4	15741363	T	C	FALSE	1.08792356294061e-08	-0.465847	active
rs115061445	chr5	134680200	A	T	TRUE	0.12168	0.129665	active
rs116661206	chr5	134857794	T	C	FALSE	0.593202	-0.0527053	remove
rs11950533	chr5	134863415	A	C	TRUE	0.247822	-0.129432	active
rs12658868	chr5	134825305	A	G	FALSE	0.241771	0.0880037	active
rs140711410	chr5	134577224	T	C	TRUE	0.558791	0.0501796	active
rs145506998	chr5	134749309	T	C	TRUE	0.15825	-0.147346	active
rs3748044	chr5	134845255	C	G	TRUE	0.00305898	0.177026	active
rs79082746	chr5	134716318	A	C	FALSE	0.0366991	-0.159485	active
rs1127021	chr13	49721979	T	C	TRUE	0.000361431	-0.282579	active
rs17072869	chr13	49407960	T	C	TRUE	0.796975	0.0522763	active
rs6561520	chr13	49341255	T	C	FALSE	0.258307	0.0902222	active
rs7326978	chr13	49362741	A	G	FALSE	0.64879	0.0744052	active
rs7330392	chr13	49755664	A	G	FALSE	0.0706285	-0.126254	active
rs7984061	chr13	49763204	A	G	TRUE	0.0223595	-0.427343	active
rs7993917	chr13	49405525	A	G	FALSE	0.204484	-0.150122	active
rs9535211	chr13	49365767	T	C	TRUE	0.971681	-0.00874419	active
rs9535307	chr13	49717706	A	C	FALSE	0.243345	0.149824	active
rs9535310	chr13	49721890	T	C	FALSE	0.854449	-0.0261931	remove
rs9568188	chr13	49353596	T	C	FALSE	0.18118	-0.0853284	active
rs13117519	chr4	113447909	T	C	TRUE	0.0287443	-0.208282	active
rs17046072	chr4	113453657	T	C	TRUE	0.558149	0.106163	active
rs17446453	chr4	113500556	T	C	TRUE	0.655918	0.128732	remove
rs2293323	chr4	113456014	A	C	TRUE	0.593104	-0.0421863	active
rs57903150	chr4	113460688	A	T	FALSE	0.138748	0.282272	remove
rs9812	chr4	113451324	A	T	FALSE	0.0108805	0.251475	active
rs3104781	chr16	52600088	T	C	TRUE	0.788904	0.0289692	active
rs3104783	chr16	52602330	A	C	TRUE	0.283687	-0.0962465	active
rs3104784	chr16	52602453	A	C	FALSE	0.874215	-0.0169521	active
rs45500599	chr16	52598985	A	G	FALSE	0.717352	-0.034977	active
rs11643297	chr16	28961947	A	G	FALSE	0.038345	0.396729	remove
rs11645306	chr16	28972615	C	G	TRUE	0.996948	-0.0014629	active
rs2904880	chr16	28933075	C	G	FALSE	1.3968002365819e-08	-0.403727	active
rs6565300	chr16	28981728	A	C	FALSE	0.966197	-0.00655995	remove
rs7140	chr16	28984436	A	C	TRUE	0.857629	-0.0182769	active
rs7192056	chr16	28970190	C	G	TRUE	0.000195327	0.160707	active
rs8046545	chr16	28903896	A	G	TRUE	1.83939632991073e-05	-0.154031	remove
rs8061590	chr16	28883809	A	G	FALSE	0.0247311	-0.0918855	active
rs10221156	chr16	52935514	A	G	TRUE	0.0866234	0.118471	remove
rs11658168	chr17	7502815	A	G	FALSE	0.124117	-0.0867632	active
rs12600861	chr17	7452302	A	C	FALSE	0.222696	0.143172	active
rs55749333	chr17	7468613	T	C	TRUE	0.178283	-0.0786019	active
rs56226499	chr17	7494904	T	C	TRUE	0.12022	-0.083863	active
rs67328311	chr17	7449657	T	G	TRUE	0.886148	-0.0134025	active
rs8073937	chr17	7531723	A	G	TRUE	0.00517622	-0.169719	active
rs8075280	chr17	7531502	A	T	FALSE	0.687368	0.0380317	remove
rs9217	chr17	7459769	T	C	FALSE	0.956156	0.0101667	active
rs10866341	chr4	169647638	A	G	FALSE	0.25684	-0.215425	active
rs62333164	chr4	169662006	A	G	TRUE	0.508909	0.0692132	active
rs6828248	chr4	169641633	A	T	FALSE	0.705936	-0.05116	active
rs7434295	chr4	169642795	T	C	TRUE	0.713885	0.0329504	active
rs11654640	chr17	46084864	A	G	TRUE	0.126042	-0.162801	active
rs117615688	chr17	45720942	A	G	TRUE	0.968428	0.00773736	remove
rs2158258	chr17	46086443	A	C	FALSE	1	-0.00440042	active
rs62053943	chr17	45666837	T	C	TRUE	0.600454	0.0434712	active
rs6503454	chr17	46040903	A	G	FALSE	0.517654	-0.0842053	active
rs111593423	chr20	6027580	A	C	FALSE	1	-0.00467005	remove
rs6038333	chr20	6034001	A	G	FALSE	0.125716	-0.0962642	active
rs6053835	chr20	6030476	A	G	FALSE	0.624575	0.0647095	active
rs6076908	chr20	6007088	A	G	TRUE	0.98763	-0.00624819	active
rs6085346	chr20	6009979	T	C	FALSE	0.148045	0.117422	remove
rs73603034	chr20	6012548	T	C	FALSE	0.000702836	0.38121	active
rs1293298	chr8	11854934	A	C	FALSE	0.544673	0.0666541	active
rs1296028	chr8	11841238	A	G	FALSE	0.00505725	0.242538	active
rs1736083	chr8	11845988	T	G	TRUE	0.5678	-0.089293	active
rs1736089	chr8	11848361	A	G	TRUE	0.0509413	-0.112284	active
rs2645425	chr8	11843769	A	G	TRUE	0.193141	-0.111172	active
rs2740592	chr8	11843744	A	G	FALSE	0.289939	0.0749974	active
rs78709955	chr8	11816476	C	G	TRUE	0.346072	0.0811254	active
rs12278928	chr11	83785936	A	G	FALSE	0.153931	-0.137213	active
rs12283611	chr11	83776234	A	C	TRUE	1	0.00204147	active
rs12284617	chr11	83789062	A	G	FALSE	0.70535	0.0656386	active
rs1400313	chr11	83823580	A	G	TRUE	0.435896	0.0809502	active
rs4143313	chr11	83780354	T	G	TRUE	0.670942	-0.0605852	active
rs4143314	chr11	83780452	T	C	FALSE	0.420444	0.103162	active
rs7924552	chr11	83819095	A	G	FALSE	0.959058	-0.00974599	remove
rs11077365	chr17	78432412	A	C	TRUE	5.78924311070048e-05	0.239679	active
rs55973973	chr17	78424312	A	G	TRUE	0.054232	0.109067	active
rs56246296	chr17	78424356	A	T	TRUE	0.758549	0.0293514	active
rs56716368	chr17	78424727	T	C	FALSE	1.3968002365819e-08	0.282282	active
rs650889	chr17	78428225	A	G	FALSE	0.0168954	-0.129401	remove
rs666463	chr17	78429399	A	T	FALSE	0.219268	0.0611398	active
rs692010	chr17	78442639	C	G	FALSE	1.55990810426151e-06	0.292384	active
rs72903322	chr17	78423556	T	C	FALSE	0.251987	-0.0999739	active
rs72914899	chr17	78427593	C	G	TRUE	0.590058	-0.0728861	active
rs11088397	chr21	37451269	A	G	FALSE	0.912157	0.0173991	active
rs11088398	chr21	37452657	T	G	TRUE	0.209473	-0.0893858	active
rs11701836	chr21	37519947	A	G	FALSE	0.996948	-0.00246251	active
rs2248244	chr21	37480059	A	G	TRUE	0.00893781	-0.362403	active
rs2835757	chr21	37461276	T	C	FALSE	0.891325	-0.027319	active
rs2835785	chr21	37531230	T	G	TRUE	0.418098	-0.0670477	active
rs78964883	chr21	37376527	T	C	FALSE	0.954976	-0.00759747	active
rs9974126	chr21	37508986	A	G	TRUE	0.608158	0.0586607	active
rs10062465	chr5	60812844	C	G	TRUE	0.00500682	-0.133772	active
rs139392063	chr5	60838811	A	G	TRUE	0.433595	-0.0840374	active
rs1867598	chr5	60842132	A	G	FALSE	2.10672119456779e-05	0.339787	active
rs2694528	chr5	60978096	A	C	TRUE	0.0471327	0.128522	active
rs76281741	chr5	60982897	A	T	FALSE	0.339815	-0.0875887	active
rs78620886	chr5	60791509	A	G	TRUE	0.655287	-0.0621056	active
rs1053578	chr17	45143918	T	C	FALSE	0.55215	0.0450843	active
rs17686238	chr17	45339907	T	G	TRUE	0.665365	-0.0450153	active
rs2867316	chr17	45299081	T	C	TRUE	0.621487	-0.0519447	remove
rs4792849	chr17	45317812	A	G	FALSE	0.777441	-0.0289068	active
rs721579	chr17	45293115	T	C	TRUE	0.267687	-0.119495	active
rs850738	chr17	44357262	A	G	FALSE	0.150521	0.147457	active
rs6854006	chr4	76276901	T	C	TRUE	0.473268	0.065099	active
rs10956503	chr8	129901508	T	C	TRUE	0.500079	0.0670679	active
rs12548781	chr8	129890907	A	T	FALSE	0.760918	0.0773	active
rs2086641	chr8	129889663	T	C	FALSE	0.752058	0.0392165	active
rs298601	chr8	129920181	T	C	FALSE	0.747887	0.0397088	active
rs298602	chr8	129919928	T	C	TRUE	0.023987	-0.239921	remove
rs401526	chr8	129916920	T	C	FALSE	0.595008	0.0723997	active
rs56193586	chr8	129859672	T	C	FALSE	0.731292	0.0362456	active
rs837081	chr8	129910809	A	G	TRUE	0.30854	0.0736798	active
rs10781665	chr12	132480954	T	C	FALSE	0.386963	-0.0503116	active
rs11147167	chr12	132478606	T	G	FALSE	0.375336	0.0681175	active
rs11610045	chr12	132487182	A	G	TRUE	0.791686	-0.0268438	active
rs35318451	chr12	132491898	A	G	TRUE	2.64450011211119e-12	0.368656	active
rs36098511	chr12	132503863	A	T	FALSE	0.905058	0.0118124	active
rs3764049	chr12	132511121	C	G	FALSE	0.00606367	-0.121976	active
rs4396355	chr12	132481702	T	G	FALSE	0.926443	0.00295837	active
rs4883585	chr12	132479205	A	G	TRUE	0.0553598	-0.114924	active
rs7315900	chr12	132495777	C	G	FALSE	0.52653	-0.0391352	active
rs4233371	chr1	161503335	C	G	TRUE	0.306273	-0.132571	active
rs4657039	chr1	161492938	A	G	FALSE	0.315021	-0.100749	active
rs4657041	chr1	161509069	T	C	FALSE	0.00118529	-0.243887	active
rs6658353	chr1	161499264	C	G	TRUE	0.00398324	0.236426	active
rs7512140	chr1	161493811	A	G	TRUE	0.607336	0.0584738	active
rs7551957	chr1	161500252	T	C	FALSE	0.0550075	-0.143379	active
rs12680254	chr8	16877383	A	G	TRUE	0.929939	-0.00257153	active
rs55672297	chr8	16866923	A	G	TRUE	0.503473	-0.0644772	remove
rs620513	chr8	16840084	T	G	TRUE	4.45709045319317e-06	-0.395758	active
rs622311	chr8	16840471	A	T	FALSE	0.894261	0.021712	active
rs7001099	chr8	16859417	T	G	FALSE	8.76250792203344e-10	-0.455385	active
rs76762880	chr8	16859817	A	G	FALSE	0.820576	-0.0497076	active
rs59856565	chr6	111843238	A	G	FALSE	0.221225	0.135995	active
rs626007	chr6	111936824	A	G	FALSE	0.799958	0.0248095	active
rs633640	chr6	111951602	C	G	FALSE	0.164182	-0.0927591	active
rs671271	chr6	111940182	A	G	TRUE	4.77809408872519e-09	-0.378636	active
rs7749147	chr6	111843110	A	G	TRUE	0.509775	0.063359	active
rs9400513	chr6	111910029	A	C	FALSE	0.208274	0.198087	active
rs9487748	chr6	111911715	T	C	TRUE	0.641479	-0.0457675	active
rs997368	chr6	111922088	A	G	FALSE	0.560157	-0.122116	remove
rs12878534	chr14	88012710	A	T	FALSE	0.0288024	-0.198779	active
rs1561758	chr14	88021226	C	G	TRUE	0.857212	-0.0212878	active
rs2008686	chr14	88019433	C	G	FALSE	0.125989	0.11272	remove
rs7158828	chr14	87999813	T	C	TRUE	0.729262	-0.0329964	active
rs7160199	chr14	87999809	T	G	FALSE	0.0679264	-0.143734	active
rs9671903	chr14	88003870	A	T	FALSE	0.647002	-0.0949827	active
rs979812	chr14	87997920	T	G	TRUE	5.95993617086734e-05	0.417974	active
rs10748818	chr10	102255522	A	G	FALSE	0.0730735	-0.16583	active
rs10883719	chr10	102218141	T	C	FALSE	0.0113678	-0.385383	active
rs10883720	chr10	102251214	C	G	TRUE	0.187939	-0.128837	remove
rs11191252	chr10	102300303	C	G	TRUE	0.446922	-0.0739728	active
rs11191284	chr10	102404453	C	G	TRUE	0.117875	-0.117035	active
rs12360253	chr10	102387741	C	G	TRUE	0.0104339	-0.273411	active
rs12572826	chr10	102372778	A	G	FALSE	0.0237018	-0.266074	active
rs2296887	chr10	102245653	T	C	FALSE	0.00815334	-0.134616	remove
rs41287458	chr10	102403613	A	T	TRUE	0.212902	0.0860461	active
rs4919627	chr10	102321632	T	C	TRUE	0.740818	-0.0322475	active
rs7897947	chr10	102397954	T	G	FALSE	0.598971	0.0609336	remove
rs10136972	chr14	54903567	A	G	FALSE	0.140999	0.128577	remove
rs2183081	chr14	54870033	A	G	FALSE	0.000688635	0.324641	active
rs2183082	chr14	54869720	T	C	TRUE	0.625806	-0.042839	active
rs7152033	chr14	54926036	T	C	TRUE	0.638303	-0.0688058	active
rs77771335	chr14	54938107	A	T	TRUE	0.171455	-0.143862	active
rs10085838	chr7	23258796	A	C	TRUE	0.256902	-0.0805811	active
rs146031914	chr7	23243780	T	G	TRUE	0.450453	-0.0678086	active
rs1624451	chr7	23222816	A	T	TRUE	0.0943356	-0.181025	active
rs1728313	chr7	23231412	A	C	FALSE	0.871072	-0.0189465	active
rs199347	chr7	23254127	A	G	FALSE	0.235761	0.184356	remove
rs199351	chr7	23260430	A	C	FALSE	0.0396334	0.241282	active
rs858239	chr7	23246696	A	G	TRUE	0.352477	-0.120441	active
rs858273	chr7	23255281	T	C	TRUE	0.00116178	0.208597	active
rs858274	chr7	23255049	T	C	FALSE	0.411566	0.0713214	active
rs118104788	chr7	66279240	A	C	FALSE	0.823749	0.0252343	active
rs150510485	chr7	66059127	A	G	FALSE	0.560232	-0.0575337	active
rs62465432	chr7	66536369	A	C	TRUE	0.326566	-0.081441	active
rs62466588	chr7	66993916	T	C	FALSE	0.122181	-0.212583	active
rs62466596	chr7	67010344	T	C	TRUE	0.353006	0.101622	active
rs62467767	chr7	66573695	A	T	FALSE	0.0162081	0.279428	active
rs76949143	chr7	66544864	A	T	TRUE	0.302455	-0.143655	active
rs10847839	chr12	122838013	T	C	FALSE	0.813818	-0.0409889	active
rs10847864	chr12	122842051	T	G	TRUE	0.112622	0.0915911	active
rs11060180	chr12	122819039	A	G	FALSE	0.555798	0.0913176	active
rs3817094	chr12	122847485	T	C	FALSE	0.208155	0.0912844	active
rs897392	chr12	122841779	A	G	TRUE	0.0546539	0.110965	active
rs112485576	chr6	32610995	A	C	TRUE	0.0739106	0.183333	active
rs532965	chr6	32610196	T	G	FALSE	0.05223	0.192063	active
rs34039593	chr6	32602534	T	G	FALSE	0.000280145	0.331924	active
rs617578	chr6	32606826	A	G	TRUE	0.378483	0.134921	active
rs11223625	chr11	133926781	A	C	FALSE	0.00694044	-0.15877	remove
rs116930496	chr11	133844665	A	C	FALSE	0.079704	-0.14884	remove
rs12273396	chr11	133986148	T	C	TRUE	0.0587083	0.147766	active
rs188710963	chr11	133879200	C	G	FALSE	0.0310828	-0.221271	active
rs3802920	chr11	133917106	T	G	TRUE	0.683004	0.025989	active
rs3802921	chr11	133917098	T	C	FALSE	0.00962394	0.156123	active
rs73032046	chr11	133903796	A	C	FALSE	0.874215	0.0167849	active
rs117896735	chr10	119776815	A	G	TRUE	1	6.8166101040799e-05	active
rs118119094	chr10	119536372	T	C	TRUE	2.54318681202544e-09	-0.432328	active
rs138565632	chr10	119712245	A	G	TRUE	0.709737	-0.033204	active
rs148906682	chr10	119501274	A	G	FALSE	0.450352	-0.0581255	active
rs2072361	chr10	119672928	A	C	TRUE	0.345578	0.102327	active
rs3858339	chr10	119676556	T	G	FALSE	0.939787	0.00952323	remove
rs12493578	chr3	48692683	T	C	FALSE	0.279532	-0.0842785	active
rs12497850	chr3	48711556	T	G	TRUE	0.0140582	-0.204328	active
rs4858798	chr3	48689679	A	G	TRUE	0.344417	0.0901151	remove
rs4858828	chr3	48687378	T	C	TRUE	4.47833325234487e-07	0.303719	active
rs6788650	chr3	48712110	T	C	FALSE	0.446975	0.0744152	active
rs7630742	chr3	48742648	A	G	FALSE	0.0172105	0.221864	active
rs7633840	chr3	48682205	T	C	FALSE	0.620509	0.0420348	remove
rs10796307	chr10	15507549	A	C	FALSE	0.192596	0.0752019	active
rs12098787	chr10	15553631	A	C	FALSE	0.794942	0.0294733	active
rs4748177	chr10	15510324	T	G	FALSE	0.466515	-0.0674344	active
rs7071725	chr10	15510778	A	G	TRUE	0.897822	-0.0209194	active
rs7076896	chr10	15511306	T	C	TRUE	0.416085	0.0822472	active
rs7916029	chr10	15515733	T	C	FALSE	0.557088	0.0855318	active
rs7918038	chr10	15511497	A	G	FALSE	0.633593	0.0441309	active
rs896435	chr10	15515407	T	C	TRUE	0.00160521	-0.197668	remove
rs10495249	chr1	226731418	A	G	FALSE	0.89036	-0.0240154	active
rs112404182	chr1	226743216	A	G	TRUE	0.932842	0.0186191	active
rs4653767	chr1	226728377	T	C	FALSE	0.381974	0.106199	active
rs708770	chr1	226724434	A	G	TRUE	0.873377	0.0178899	active
rs708773	chr1	226733029	T	C	FALSE	0.298216	0.0749652	active
rs708774	chr1	226733829	C	G	TRUE	0.908911	0.0185278	remove
rs708775	chr1	226735563	A	G	TRUE	0.0162503	0.156376	active
rs1966272	chr2	95260406	A	C	TRUE	0.208028	-0.072333	remove
rs2042477	chr2	95335195	A	T	FALSE	0.332874	-0.101795	active
rs2113417	chr2	95334108	A	G	TRUE	0.236634	-0.0936511	remove
rs62146942	chr2	94871144	T	C	TRUE	0.0444014	-0.170234	active
rs7589578	chr2	94981304	A	C	FALSE	0.665083	-0.0277821	active
rs9678800	chr2	95343570	A	C	TRUE	0.327763	-0.0886122	active
rs113765978	chr2	17926929	C	G	FALSE	0.0132866	-0.198079	active
rs74744621	chr2	17933391	A	C	FALSE	0.468918	0.109041	active
rs76116224	chr2	17966582	A	T	FALSE	0.547499	0.065629	active
rs76911069	chr2	17945528	T	C	TRUE	0.0801393	-0.0988442	active
rs79149614	chr2	17930198	A	G	TRUE	0.375336	0.0856078	active
rs143738711	chr3	122284564	A	G	TRUE	0.961736	0.00974311	remove
rs151196731	chr3	122418174	A	G	TRUE	0.011007	0.246681	active
rs16833080	chr3	122382060	T	C	TRUE	0.0646761	0.210505	remove
rs4585137	chr3	122507313	C	G	FALSE	0.336491	-0.0974936	active
rs55857899	chr3	122390705	A	G	FALSE	1.08374447533809e-06	-0.275069	active
rs55961674	chr3	122478045	T	C	TRUE	0.193743	-0.116671	active
rs73190142	chr3	122482763	C	G	TRUE	0.549408	-0.10108	active
rs12726330	chr1	155135691	A	G	TRUE	3.31537136639542e-12	0.428634	active
rs145330152	chr1	155401328	A	C	FALSE	0.176902	0.122462	active
rs34195153	chr1	154941247	C	G	FALSE	0.253868	-0.100182	remove
rs35682329	chr1	155148667	A	G	FALSE	0.714109	0.0558088	remove
rs35749011	chr1	155162560	A	G	TRUE	0.881501	0.0200147	remove
rs71628639	chr1	155015779	A	C	TRUE	0.0646986	-0.1727	remove
rs13152352	chr4	17975223	A	C	TRUE	0.517988	-0.07592	active
rs34025766	chr4	17967188	A	T	TRUE	0.703347	-0.0605681	active
rs35210497	chr4	17983751	T	C	FALSE	0.985943	0.00489919	active
rs6810665	chr4	17982839	A	C	TRUE	0.000926659	0.217977	active
rs6835186	chr4	17982693	A	C	FALSE	0.0150599	-0.19239	active
rs6854757	chr4	17930932	A	G	FALSE	0.507076	-0.0612994	active
rs74963873	chr4	17968703	A	T	FALSE	0.355442	0.138835	active
rs7697634	chr4	17965123	T	C	FALSE	0.557646	-0.0979048	active
rs2371337	chr3	28666849	T	C	TRUE	0.212698	-0.0954203	active
rs6765744	chr3	28650189	T	G	TRUE	0.252715	-0.128461	active
rs6808178	chr3	28664199	T	C	FALSE	0.546438	-0.0630528	active
rs7617877	chr3	28664273	A	G	FALSE	0.795432	-0.0405733	active
rs7630267	chr3	28651734	T	C	FALSE	0.796656	0.0410494	remove
rs147567364	chr5	126801866	A	T	TRUE	0.299049	0.103614	active
rs10484401	chr6	27778811	A	T	FALSE	0.0955214	0.199056	active
rs4140646	chr6	27771022	A	G	TRUE	0.584116	0.0634302	active
rs4711163	chr6	27759734	A	G	TRUE	0.285997	-0.0811943	active
rs9295746	chr6	27762285	T	C	FALSE	0.573123	0.0418274	remove
rs9368529	chr6	27716852	A	G	TRUE	0.0889978	0.249561	remove
rs9380010	chr6	27715793	A	G	FALSE	0.0526762	-0.185381	active
rs9380011	chr6	27716145	A	G	FALSE	0.543195	-0.0884636	active
rs9380012	chr6	27716875	A	G	FALSE	0.977504	-0.00626027	remove
rs9468203	chr6	27720888	A	G	FALSE	0.475851	0.061779	active
rs11175620	chr12	40217062	C	G	TRUE	0.783916	0.0294724	active
rs11564209	chr12	40257073	A	T	FALSE	1.5610769200078e-05	0.394944	active
rs117929583	chr12	40397605	A	G	TRUE	0.492955	-0.0955272	active
rs7294619	chr12	40223400	T	C	FALSE	0.0215902	0.248596	active
rs74324737	chr12	40231279	A	G	TRUE	0.0119142	-0.252592	active
rs75143074	chr12	40229522	A	C	FALSE	0.754775	-0.0439719	active
rs76904798	chr12	40220632	T	C	TRUE	0.874035	0.0275664	active
rs11683001	chr2	101780501	A	T	TRUE	0.514343	-0.08316	remove
rs13019379	chr2	101762073	A	C	FALSE	0.763086	0.0265177	active
rs34451091	chr2	101703268	T	G	FALSE	0.558791	0.0425383	active
rs35510684	chr2	101698859	T	C	TRUE	0.62804	-0.047887	active
rs6543087	chr2	101699471	A	T	FALSE	2.07255022010352e-05	0.335166	active
rs6543097	chr2	101805259	T	C	TRUE	1.14595919277713e-15	0.505659	remove
rs6732726	chr2	101805516	T	C	FALSE	0.336442	0.0889102	active
rs6733355	chr2	101721915	A	G	FALSE	0.103649	-0.122396	active
rs7576867	chr2	101814309	C	G	FALSE	0.77104	0.0325545	active
rs2282423	chr13	97136040	A	G	TRUE	0.262048	-0.145013	active
rs3902523	chr13	97184851	T	C	FALSE	1	0.00136	active
rs4238207	chr13	97259150	T	C	TRUE	0.479236	-0.0472135	active
rs4771267	chr13	97189014	A	G	TRUE	5.74304225265776e-05	-0.255329	active
rs4771268	chr13	97212767	T	C	FALSE	0.770132	-0.0342662	active
rs4771988	chr13	97259309	A	G	FALSE	0.0863785	0.127516	remove
rs7329296	chr13	97134014	A	G	FALSE	0.301	-0.106867	active
rs79184692	chr13	97188975	A	G	FALSE	0.462377	-0.0445042	active
rs9300398	chr13	97240061	T	C	FALSE	0.115216	-0.106663	active
rs10513789	chr3	183042285	T	G	FALSE	0.120237	-0.226319	active
rs10937108	chr3	183030707	A	T	FALSE	0.996948	0.00301778	active
rs12637471	chr3	183044649	A	G	TRUE	0.237889	0.0711899	active
rs34822404	chr3	183028420	T	C	TRUE	0.992943	0.00581174	active
rs9290750	chr3	183014102	A	G	TRUE	0.842177	-0.0213124	active
rs9827649	chr3	183001719	A	C	TRUE	0.620994	0.0445285	remove
rs9838309	chr3	182994652	T	C	FALSE	0.00267057	0.182638	active
rs11707416	chr3	151391177	A	T	TRUE	0.0189045	-0.235088	active
rs11717169	chr3	151405709	T	C	FALSE	0.0157503	-0.243531	active
rs12493628	chr3	151388944	T	C	TRUE	0.261646	-0.142397	active
rs12497065	chr3	151378324	T	C	FALSE	0.398093	0.0856433	active
rs1491974	chr3	151384664	A	G	FALSE	0.490146	0.0853544	active
rs16863350	chr3	151382086	A	G	TRUE	0.742423	-0.0334917	active
rs17204536	chr3	151414756	T	C	TRUE	6.50983172352257e-05	0.461995	active
rs4679817	chr3	151390764	C	G	FALSE	0.31537	-0.136103	active
rs62285909	chr3	151398558	A	G	FALSE	0.971681	-0.00932185	active
rs6798637	chr3	151388583	C	G	TRUE	1	0.000152447	active
rs73159907	chr3	151391636	A	C	FALSE	0.95252	-0.010719	active
rs10853605	chr18	51256972	T	C	FALSE	0.010808	-0.17404	active
rs1893379	chr18	51192166	A	G	TRUE	0.00514911	0.278152	active
rs8087969	chr18	51157219	T	G	FALSE	0.215043	0.135341	active
rs8099086	chr18	51190993	T	C	TRUE	0.421353	0.0889523	active
rs9956987	chr18	51247718	T	G	TRUE	0.554777	0.0485519	active
rs10133391	chr14	37536636	T	C	TRUE	0.306511	0.128586	active
rs11156961	chr14	37563308	A	T	FALSE	0.417879	0.0669165	active
rs12147950	chr14	37520065	T	C	FALSE	0.296184	0.138926	remove
rs1547008	chr14	37510037	A	G	FALSE	0.98766	0.0135591	remove
rs4900967	chr14	37554011	A	C	TRUE	0.00404671	0.246847	active
rs7143956	chr14	37553398	A	G	TRUE	0.0519608	-0.242496	active
rs7146299	chr14	37511417	A	G	TRUE	0.12579	0.134156	active
rs11642482	chr16	50706853	C	G	FALSE	0.00160521	-0.175616	active
rs11642646	chr16	50707275	A	C	TRUE	0.0340105	0.151144	active
rs17312836	chr16	50707551	A	C	FALSE	4.0682124712549e-05	-0.290099	active
rs6500328	chr16	50702745	A	G	FALSE	0.219729	0.0909714	active
rs748855	chr16	50717487	A	G	FALSE	0.863287	0.0143334	active
rs751919	chr16	50741834	T	G	FALSE	0.950715	-0.00524253	remove
rs8061960	chr16	50727523	T	C	TRUE	0.000555296	-0.320869	active
rs11240554	chr1	205702516	T	C	TRUE	0.842454	0.0227168	active
rs3747973	chr1	205708020	A	G	FALSE	0.728917	0.0375506	remove
rs4951261	chr1	205748695	A	C	FALSE	1	0.000436332	active
rs823114	chr1	205750404	A	G	TRUE	0.0199067	-0.17441	active
rs823118	chr1	205754444	T	C	TRUE	0.14486	-0.163706	active
rs158395	chr5	103075685	T	C	FALSE	1	-0.00136296	remove
rs26431	chr5	103030090	C	G	TRUE	0.8001	0.0347186	remove
rs4386712	chr5	103033530	T	C	FALSE	0.306067	0.201836	active
rs58344084	chr5	103042508	T	C	TRUE	0.227723	-0.145823	active
rs12528068	chr6	71778059	T	C	TRUE	0.705459	-0.0429817	active
rs140912432	chr6	71784555	A	C	TRUE	0.115939	-0.191595	active
rs4492162	chr6	71817344	A	G	FALSE	0.766078	0.0276594	active
rs66472504	chr6	71780252	T	C	FALSE	0.613133	-0.0827004	remove
rs6930079	chr6	71773725	A	T	FALSE	0.299049	0.10647	remove
rs72924843	chr6	71778446	A	G	FALSE	0.354115	0.124534	remove
rs10438957	chr18	42981678	A	T	TRUE	0.32988	0.267914	remove
rs12456492	chr18	43093415	A	G	FALSE	0.839502	0.0213393	active
rs12605134	chr18	43186559	T	G	TRUE	0.862568	0.0332255	active
rs4588066	chr18	43092999	A	G	TRUE	0.779022	0.0471091	active
rs672032	chr18	42966742	A	G	FALSE	0.601448	0.0749308	active
rs9957165	chr18	42970546	A	C	FALSE	0.439005	-0.0899733	remove
rs10500727	chr11	10531777	T	C	TRUE	0.630557	-0.0634246	active
rs117479720	chr11	10573528	T	G	TRUE	0.212152	-0.074542	remove
rs12275930	chr11	10531155	T	C	FALSE	0.672654	0.0493829	active
rs12421214	chr11	10501677	A	G	TRUE	0.312655	-0.113701	active
rs2054390	chr11	10528704	T	C	FALSE	0.347465	0.121464	active
rs7131507	chr11	10537801	A	T	TRUE	2.73808863815877e-05	0.323918	active
rs7936626	chr11	10533337	T	C	TRUE	0.709737	0.0754925	active
rs7938782	chr11	10537230	A	G	FALSE	0.00751983	0.204786	active
rs117492816	chr6	133018366	A	G	TRUE	0.939985	0.0155638	active
rs117749081	chr6	133083183	C	G	FALSE	0.169103	-0.108117	active
rs118130928	chr6	132891307	A	T	TRUE	5.83292674015287e-06	0.349059	active
rs75859381	chr6	132889222	T	C	FALSE	0.0304348	-0.197085	active
rs78907017	chr6	132773629	C	G	TRUE	0.0289911	-0.195157	remove
rs79810368	chr6	133015699	A	T	FALSE	0.357519	-0.102655	active
rs10134885	chr14	74906772	T	C	FALSE	0.78663	-0.0250162	remove
rs10148864	chr14	74935311	T	C	TRUE	0.587231	0.045034	active
rs12891243	chr14	74741953	A	G	TRUE	0.729989	-0.0522689	remove
rs13391	chr14	74903420	T	C	TRUE	0.516121	0.0543914	remove
rs3742785	chr14	74906331	A	C	FALSE	0.198498	-0.589149	remove
rs59159639	chr14	74884403	A	G	FALSE	0.777207	0.0266277	active
rs7144000	chr14	74883202	C	G	FALSE	0.658648	-0.0444087	active
rs8185	chr14	74942086	T	C	FALSE	0.442915	0.0717918	active
rs73032587	chr3	18208414	T	C	TRUE	0.0644842	-0.161121	active
rs73034334	chr3	18232744	T	C	TRUE	0.000909919	-0.199024	active
rs73038319	chr3	18320267	A	C	FALSE	0.000323636	0.224427	active
rs11183292	chr12	46028956	T	C	FALSE	0.993164	0.00285716	active
rs11183293	chr12	46029476	A	C	TRUE	0.827642	-0.0272115	active
rs6582585	chr12	46022785	T	C	FALSE	0.476733	-0.0622896	active
rs6582588	chr12	46036698	A	T	TRUE	0.136762	0.0841263	active
rs7134559	chr12	46025303	T	C	TRUE	0.222709	0.0941757	active
rs11150601	chr16	30966478	A	G	TRUE	0.299766	0.0745067	active
rs12716978	chr16	30970223	C	G	FALSE	0.487851	0.0628501	active
rs12926237	chr16	30826275	T	C	TRUE	0.622465	0.0400643	active
rs13708	chr16	30989488	A	G	TRUE	0.964202	-0.00480096	active
rs2199036	chr16	30995651	T	C	TRUE	0.0731881	0.0998543	active
rs4889627	chr16	30863896	T	C	FALSE	0.971968	0.00488665	active
rs62055866	chr16	30958236	C	G	TRUE	0.637673	0.0848767	active
rs9933843	chr16	30892358	T	C	TRUE	0.954235	-0.0304352	remove
rs10435770	chr9	17581170	C	G	FALSE	0.565833	-0.0991959	active
rs10756891	chr9	17584276	A	G	TRUE	0.436111	-0.0646523	active
rs13294100	chr9	17579692	T	G	FALSE	0.0484003	-0.0869118	active
rs2038511	chr9	17556294	T	C	FALSE	0.589545	0.0933014	active
rs2254582	chr9	17569343	T	C	TRUE	0.852764	-0.0189848	active
rs3758216	chr9	17578709	C	G	TRUE	0.588793	-0.041656	active
rs7030014	chr9	17581663	A	G	TRUE	0.802681	0.0267177	active
rs73418611	chr9	17582168	T	G	TRUE	0.123756	-0.20409	active
rs8181077	chr9	17580618	A	T	FALSE	0.197973	-0.156079	active
rs10797576	chr1	232528865	T	C	TRUE	0.180121	0.0929538	active
rs10910548	chr1	232522690	A	G	FALSE	3.44916524486279e-06	0.489242	active
rs34331262	chr1	232521987	A	G	FALSE	0.326566	0.0566314	active
rs35424499	chr1	232536144	A	G	TRUE	0.659818	0.0424061	remove
rs3902818	chr1	232522958	A	G	TRUE	0.0111861	-0.236482	active
rs7523171	chr1	232460383	T	C	FALSE	0.387272	-0.0835469	active
rs7535469	chr1	232524081	T	C	FALSE	0.307785	-0.0821995	active
rs11564199	chr12	40035894	T	C	TRUE	0.908363	0.0227498	active
rs117295538	chr12	40031222	A	T	FALSE	0.176207	0.134695	remove
rs117871635	chr12	39943361	T	C	TRUE	0.404281	0.0606094	active
rs140722239	chr12	39994307	T	C	TRUE	0.0946934	0.226388	active
rs141616743	chr12	39827406	T	C	FALSE	0.455439	-0.0686805	active
rs28370649	chr12	40005347	A	G	FALSE	0.288466	0.0988023	remove
rs28370682	chr12	40030194	A	T	TRUE	0.924287	-0.0178299	remove
rs28370830	chr12	40031802	T	C	FALSE	0.0712564	0.201645	active
rs4768206	chr12	39990196	T	C	FALSE	0.328499	0.116076	active
rs35267877	chr4	89744512	T	C	TRUE	0.108105	-0.157318	active
rs356182	chr4	89704960	A	G	TRUE	1	0.00164038	active
rs356203	chr4	89744890	T	C	TRUE	0.180926	-0.193273	active
rs356215	chr4	89715410	A	G	TRUE	0.672136	0.0769992	active
rs356219	chr4	89716450	A	G	TRUE	0.760117	-0.0822315	remove
rs356220	chr4	89720189	T	C	FALSE	0.157761	-0.274127	remove
rs10444557	chr12	53661535	A	G	TRUE	0.689545	0.0278832	active
rs10876474	chr12	53649356	A	G	TRUE	0.105531	-0.163266	remove
rs34016647	chr12	53657895	T	G	FALSE	0.325389	-0.0922679	active
rs10876471	chr12	53630760	A	G	TRUE	0.00084084	-0.234032	active
rs1485395	chr12	53601293	T	C	FALSE	0.431196	-0.114848	active
rs8938	chr12	53543094	T	G	TRUE	0.821259	0.0497196	active
rs10853959	chr19	2346356	T	C	TRUE	0.161617	0.0804597	active
rs11084937	chr19	2346666	T	C	TRUE	0.83473	-0.0432771	active
rs2074546	chr19	2352641	A	G	FALSE	0.936179	0.00725461	active
rs3746285	chr19	2339950	T	C	FALSE	0.0694893	-0.0836519	remove
rs3746289	chr19	2343144	A	G	TRUE	0.0461021	0.139993	active
rs55818311	chr19	2341049	T	C	TRUE	0.168507	0.0824526	remove
rs7249727	chr19	2346732	A	G	FALSE	0.194512	0.110757	active
rs13084731	chr3	161368232	A	G	TRUE	0.0488165	0.208576	active
rs1450522	chr3	161359842	A	G	FALSE	0.484881	-0.0703586	active
rs2054710	chr3	161372828	T	C	TRUE	0.216662	0.0757604	active
rs4856701	chr3	161326318	T	G	TRUE	1.75271842206527e-05	-0.325238	remove
rs12987123	chr2	168264031	A	T	FALSE	0.0185863	-0.260074	active
rs13023483	chr2	168300115	T	G	FALSE	0.846829	0.0184228	active
rs1474055	chr2	168253884	T	C	TRUE	0.714046	0.0392947	active
rs1955337	chr2	168272635	T	G	TRUE	0.12022	-0.143713	active
rs2102808	chr2	168260515	T	G	TRUE	0.78114	-0.0259927	active
rs34316957	chr2	168293984	A	G	TRUE	0.705237	-0.0465517	active
rs4613239	chr2	168263099	C	G	FALSE	0.492955	0.0753109	active
rs4668059	chr2	168309772	T	C	FALSE	0.0795748	0.128294	active
rs12325307	chr16	19264137	T	C	TRUE	0.856813	0.0216278	remove
rs2239981	chr16	19255135	T	C	FALSE	0.0113874	-0.135509	active
rs2239982	chr16	19258368	T	C	TRUE	0.397665	0.0676709	active
rs2352796	chr16	19264023	A	G	FALSE	0.00647928	-0.217602	active
rs6497338	chr16	19262724	A	G	TRUE	0.462086	0.0586854	active
rs6497339	chr16	19266171	A	T	FALSE	0.353884	0.0874323	active
rs7197580	chr16	19267303	A	G	TRUE	0.463753	-0.0553743	active
rs12471329	chr2	134699138	A	G	FALSE	0.443912	0.118016	active
rs13418974	chr2	134699302	A	G	TRUE	0.914481	-0.0139513	active
rs16830921	chr2	134708950	A	G	TRUE	0.00426019	0.25117	active
rs4553872	chr2	134701685	A	G	TRUE	0.959058	-0.00918612	active
rs77444935	chr2	134613862	A	C	TRUE	0.246737	0.159791	active
rs11248060	chr4	970571	T	C	TRUE	0.994615	0.00074941	active
rs34311866	chr4	958159	T	C	FALSE	0.607323	0.0331162	remove
rs3733349	chr4	960523	T	C	TRUE	0.388038	0.055078	active
rs3755958	chr4	969254	A	C	TRUE	0.421353	0.0499566	active
rs4690326	chr4	959910	A	C	FALSE	0.0741281	0.123978	active
rs6599389	chr4	945325	A	G	TRUE	0.635779	0.0219423	active
rs77382558	chr4	961097	T	G	TRUE	0.117709	0.0892701	active
rs3132558	chr6	31137689	C	G	FALSE	0.583858	-0.0417104	active
rs116302426	chr6	31013004	A	G	TRUE	0.969249	-0.00702999	remove
rs116559107	chr6	31015888	T	C	TRUE	0.0132453	0.199874	remove
rs1265093	chr6	31139410	A	G	TRUE	0.0176549	-0.172336	active
rs1265096	chr6	31138712	A	G	TRUE	0.251054	0.0761845	remove
rs2233952	chr6	31138114	A	G	FALSE	0.755678	0.0318398	active
rs2471863	chr6	29931850	T	C	TRUE	0.849545	-0.0200784	active
rs2517910	chr6	29720724	A	C	FALSE	0.177951	-0.132577	active
rs11523735	chr9	33743490	A	G	TRUE	0.58771	-0.0491073	active
rs1543605	chr9	34040776	C	G	FALSE	0.813388	-0.0272492	active
rs2077006	chr9	33792647	C	G	FALSE	0.463753	-0.0720533	active
rs2790732	chr9	33778631	T	C	FALSE	0.137715	-0.253751	active
rs6476434	chr9	34046393	T	C	TRUE	0.341196	-0.116568	active
rs10489251	chr1	171748394	A	C	FALSE	0.00287405	-0.253511	remove
rs10903	chr1	171704096	A	G	TRUE	0.916869	0.0162953	active
rs10913587	chr1	171748277	T	C	TRUE	0.825145	-0.032114	active
rs112293138	chr1	171744862	T	G	FALSE	0.83473	0.0265472	active
rs11578699	chr1	171750629	T	C	TRUE	0.852352	0.0426594	remove
rs12128536	chr1	171705467	T	C	FALSE	0.650679	-0.0471643	active
rs17649050	chr1	171744668	C	G	TRUE	0.341972	-0.156008	active
rs2013725	chr15	61698694	T	C	FALSE	0.869071	-0.023243	active
rs2248032	chr15	61703038	C	G	TRUE	0.0753672	-0.140653	active
rs2248041	chr15	61703086	T	C	FALSE	0.541964	0.0676913	active
rs2251086	chr15	61705186	T	C	FALSE	0.572229	0.0515134	active
rs28815312	chr15	61707675	T	C	FALSE	0.00732531	-0.262481	active
rs719729	chr15	61703595	A	G	TRUE	0.755079	-0.0579621	active
rs11658976	chr17	46789439	A	G	TRUE	0.488233	-0.0797291	active
rs142167	chr17	46717868	A	G	FALSE	0.487452	-0.0832162	active
rs199449	chr17	46731536	A	G	TRUE	0.504207	0.0707494	active
rs199453	chr17	46723580	T	C	TRUE	0.0069549	-0.211318	remove
rs199460	chr17	46687409	A	C	FALSE	0.947284	0.0150567	active
rs199469	chr17	46675774	A	G	FALSE	0.201412	0.134679	active
rs199526	chr17	46770341	C	G	FALSE	0.89757	-0.0121219	active
rs199531	chr17	46753048	T	C	FALSE	0.97087	-0.00694187	active
rs34402125	chr1	40352826	T	C	TRUE	0.0184609	0.192955	active
rs140225331	chr1	23032851	A	G	TRUE	0.35448	-0.095975	remove
rs12565228	chr1	26156890	T	C	TRUE	0.286119	-0.0548783	active
rs6694388	chr1	110430171	C	T	TRUE	0.207983	0.0783471	active
rs10922478	chr1	88678370	G	A	TRUE	0.032344	0.206599	active
rs28401673	chr1	40995203	G	A	TRUE	0.150695	0.174848	remove
rs12025621	chr1	45762719	A	G	TRUE	0.813626	-0.03682	remove
rs12758348	chr1	161011158	A	C	TRUE	0.718769	-0.0312416	active
rs13373822	chr1	46824241	C	A	TRUE	0.537043	0.0847589	active
rs637590	chr1	53996030	G	A	TRUE	0.0263062	0.237983	active
rs112284157	chr1	5874320	T	C	TRUE	0.654897	0.0412143	active
rs591141	chr1	108152272	T	C	TRUE	0.471917	0.0432296	active
rs3124031	chr1	112300762	T	A	TRUE	0.034231	0.156721	active
rs4651174	chr1	184167348	C	A	TRUE	0.249158	-0.118631	active
rs6664663	chr1	35706428	G	C	TRUE	0.864676	0.0335552	active
rs34554547	chr1	16038434	T	C	TRUE	0.629878	-0.0389395	remove
rs12045770	chr1	162849967	T	C	TRUE	0.449781	-0.059651	active
rs640549	chr1	88575096	C	G	TRUE	0.0810422	-0.173443	active
rs11591203	chr1	44565052	T	C	TRUE	0.0332607	0.174308	active
rs536665848	chr1	177402474	C	T	TRUE	0.200067	-0.0959541	active
rs12401978	chr1	169635547	T	A	TRUE	0.028298	-0.26909	active
rs10158360	chr1	30471179	T	G	TRUE	0.108403	-0.100986	remove
rs4581316	chr1	91938734	A	C	TRUE	0.768706	0.0290725	active
rs539132	chr1	18353836	A	G	TRUE	0.847982	-0.0261369	remove
rs72663117	chr1	51583297	G	A	TRUE	0.188508	-0.0948604	active
rs17108014	chr1	53113218	A	G	TRUE	0.639935	-0.0334367	active
rs10864766	chr1	230672259	G	T	TRUE	0.013934	-0.150699	active
rs10864028	chr1	212905188	C	T	TRUE	0.828889	0.0408168	active
rs683609	chr1	110118215	C	T	TRUE	0.146217	-0.224178	active
rs56341050	chr1	165240124	G	T	TRUE	0.117057	0.209443	active
rs150990926	chr1	161715685	A	C	TRUE	0.0210036	0.242231	active
rs147154088	chr1	156235663	A	G	TRUE	0.725957	-0.0384813	active
rs4589116	chr1	151030034	T	C	TRUE	0.629878	0.0515955	active
rs12062387	chr1	149896781	T	C	TRUE	1.42944705451546e-07	-0.351449	active
rs12748973	chr1	214008891	T	C	TRUE	0.205058	-0.101044	active
rs12067386	chr1	227800351	A	C	TRUE	0.68733	-0.283523	remove
rs3752978	chr1	201146694	G	A	TRUE	0.000116452	0.229669	active
rs141167995	chr1	66512522	G	A	TRUE	0.00834144	0.3309	active
rs4912149	chr1	19730676	C	T	TRUE	0.000455833	-0.258849	active
rs3766363	chr1	160642167	G	A	TRUE	0.534209	0.055219	active
rs2364569	chr1	202946958	T	C	TRUE	0.597829	-0.0447417	active
rs2280475	chr1	151709159	C	T	TRUE	2.85830820081084e-06	0.328433	remove
rs12137049	chr1	157043357	A	T	TRUE	0.256385	0.0958019	active
rs12034019	chr1	100161852	T	G	TRUE	0.83861	0.0198606	active
rs12726739	chr1	246659320	C	T	TRUE	0.752991	0.0313678	active
rs114871329	chr1	161086425	A	G	TRUE	0.784364	-0.0264978	active
rs6671288	chr1	161249765	G	C	TRUE	0.00382199	-0.213177	active
rs1538971	chr1	161706604	C	T	TRUE	3.36983582673501e-14	0.491091	active
rs3790986	chr1	230793659	C	T	TRUE	0.355245	0.0774448	active
rs74608475	chr1	153898997	C	T	TRUE	0.857122	0.0334019	active
rs10908427	chr1	154709606	G	A	TRUE	0.245699	0.0994477	remove
rs28641505	chr1	157497224	T	A	TRUE	0.787047	0.0279744	active
rs6691278	chr1	36633346	T	G	TRUE	0.607446	-0.0549271	remove
rs61825397	chr1	230130712	T	A	TRUE	0.505096	-0.0525791	active
rs2814077	chr1	227492337	C	G	TRUE	0.237026	-0.0902489	active
rs56235756	chr1	88895417	A	G	TRUE	0.0955356	0.161886	active
rs143123734	chr1	91673541	T	C	TRUE	0.966707	-0.00784537	active
rs9725969	chr1	9326325	A	G	TRUE	0.39991	-0.0755383	active
rs7535778	chr1	154146503	A	C	TRUE	0.744174	0.035515	remove
rs10910500	chr1	234765194	A	G	TRUE	0.0282644	-0.137735	active
rs6427183	chr1	153734223	G	T	TRUE	0.523695	-0.0523006	active
rs113598983	chr1	90140366	T	C	TRUE	0.00476908	0.180467	active
rs28409906	chr1	113509226	A	C	TRUE	0.174353	0.153917	active
rs141020074	chr1	69418571	T	C	TRUE	0.883601	0.038699	active
rs858101	chr1	168448811	T	A	TRUE	0.842454	-0.0212525	active
rs9659043	chr1	66802833	G	C	TRUE	3.11756201269346e-05	-0.309779	remove
rs12748809	chr1	11400312	A	G	TRUE	0.000258952	-0.337026	active
rs10159366	chr1	205006852	G	A	TRUE	0.589168	0.0521206	active
rs76906608	chr1	43999686	T	C	TRUE	0.737801	0.0314389	active
rs879088667	chr1	120955866	T	C	TRUE	1.13824353328951e-05	-0.279561	active
rs6661135	chr1	151026938	T	C	TRUE	0.376748	0.0887509	active
rs147678401	chr1	161065990	A	G	TRUE	0.687368	-0.0533972	active
rs75680022	chr1	1146573	G	A	TRUE	0.694697	0.0304698	active
rs34630232	chr1	222548988	T	C	TRUE	0.0658929	0.133052	active
rs72657955	chr1	34928664	A	G	TRUE	0.0124514	0.166931	active
rs10918169	chr1	165401238	C	G	TRUE	1.39346974370432e-06	-0.236533	active
rs113849410	chr1	53690531	T	C	TRUE	0.236634	0.0707094	active
rs35589363	chr1	210773093	C	A	TRUE	0.00156973	-0.323431	active
rs10900568	chr1	204251104	C	T	TRUE	0.000466109	0.215844	remove
rs3806325	chr1	220878450	T	C	TRUE	0.00677259	0.293065	remove
rs7546581	chr1	94697685	T	G	TRUE	0.371057	-0.0858625	active
rs61824335	chr1	222742124	G	T	TRUE	0.171124	-0.106561	active
rs12743189	chr1	61522877	C	T	TRUE	0.04236	0.23767	active
rs78770536	chr1	53730770	T	C	TRUE	0.63171	-0.0464781	remove
rs7414838	chr1	234048034	G	A	TRUE	0.101292	-0.14775	active
rs3027067	chr1	159218693	A	G	TRUE	0.584218	-0.046096	active
rs808833	chr1	93045830	C	T	TRUE	0.571035	-0.0649265	active
rs646279	chr1	182436058	A	C	TRUE	1.68737530600662e-06	0.338024	active
rs6685967	chr1	242347306	T	C	TRUE	0.914481	0.0214471	active
rs4845606	chr1	151829475	A	G	TRUE	0.195578	0.0733597	active
rs12569030	chr1	108964042	T	G	TRUE	0.842454	-0.0251864	active
rs141830714	chr1	230550343	G	A	TRUE	0.0289806	-0.207922	remove
rs80076001	chr1	153525901	C	A	TRUE	0.500973	-0.0826105	active
rs59417641	chr1	244036210	T	C	TRUE	0.347989	-0.0969535	active
rs28615230	chr1	161679445	C	G	TRUE	1.71545191667244e-08	0.612228	active
rs72666723	chr1	31997210	A	C	TRUE	0.668858	0.0644637	active
rs4950453	chr1	147503468	C	A	TRUE	0.763682	0.0323704	active
rs2992037	chr1	43484139	G	A	TRUE	0.110386	-0.100107	active
rs115081814	chr1	210179889	T	C	TRUE	0.916869	-0.0156637	active
rs12143134	chr1	10649210	T	C	TRUE	0.0751184	0.0954991	active
rs6676798	chr1	110850814	C	T	TRUE	0.522055	0.0812834	active
rs55656025	chr1	57697851	T	C	TRUE	0.727042	0.0307846	active
rs12737579	chr1	185550860	G	A	TRUE	0.75962	-0.0629641	remove
rs6723357	chr2	19730406	C	T	TRUE	0.390943	-0.0783597	active
rs13029355	chr2	41547272	G	C	TRUE	0.105723	0.244393	active
rs116248616	chr2	168788836	G	A	TRUE	0.266422	-0.203692	remove
rs2175028	chr2	234472120	C	T	TRUE	0.234579	0.0931322	active
rs71441102	chr2	28100123	C	G	TRUE	0.0966944	0.142467	active
rs4580325	chr2	210679764	T	C	TRUE	0.646192	0.0464862	active
rs6734929	chr2	60105559	A	G	TRUE	2.57004602927095e-05	0.406117	active
rs7572226	chr2	85291360	C	T	TRUE	0.053645	-0.159636	active
rs75824702	chr2	100433236	G	A	TRUE	0.733702	-0.0446681	active
rs72790632	chr2	31371147	A	G	TRUE	0.336622	-0.0958332	active
rs76367977	chr2	36675445	T	C	TRUE	0.00665506	0.361612	active
rs75517416	chr2	142486701	A	G	TRUE	0.149225	-0.124732	remove
rs141687622	chr2	147684956	G	A	TRUE	0.471053	0.059747	remove
rs10803796	chr2	165288876	A	G	TRUE	0.538111	0.105919	active
rs79188300	chr2	70736005	C	T	TRUE	0.176902	0.0928428	active
rs111929659	chr2	176824769	A	G	TRUE	0.251985	-0.116071	active
rs71434657	chr2	189406682	A	C	TRUE	0.123867	0.184501	active
rs62149283	chr2	72347746	T	C	TRUE	0.546125	0.0988664	active
rs11695051	chr2	73007303	C	T	TRUE	0.00214445	-0.189907	active
rs11685351	chr2	28157109	C	A	TRUE	0.747887	0.0506342	active
rs73173224	chr2	10286525	A	G	TRUE	0.130751	-0.100371	active
rs76074660	chr2	69642688	T	C	TRUE	0.237412	-0.114494	active
rs13416314	chr2	70629206	T	C	TRUE	0.451563	0.072623	active
rs6705485	chr2	119388152	G	T	TRUE	0.619284	0.0667278	active
rs184879859	chr2	98742541	T	C	TRUE	0.341972	-0.634076	remove
rs17048766	chr2	128776788	T	C	TRUE	0.000431936	0.191883	remove
rs16846841	chr2	196198526	C	T	TRUE	0.217126	0.127573	active
rs17500199	chr2	172064809	A	G	TRUE	0.0067646	-0.463043	remove
rs4849651	chr2	111361857	A	T	TRUE	0.000111047	-0.227829	active
rs866478	chr2	108177902	T	C	TRUE	0.149225	0.16982	active
rs2288960	chr2	175178091	T	C	TRUE	0.877534	0.0367021	active
rs80277185	chr2	26481585	C	T	TRUE	0.516517	-0.0840596	active
rs61316601	chr2	31496406	T	C	TRUE	0.0939205	-0.220157	active
rs7583263	chr2	10282917	C	T	TRUE	0.00104884	-0.20107	active
rs6728532	chr2	206885131	T	C	TRUE	2.77935919933832e-49	-0.643996	active
rs62183520	chr2	219732520	C	T	TRUE	0.825916	-0.024656	active
rs4274545	chr2	128318813	A	C	TRUE	9.76246001981209e-22	0.27424	remove
rs71413221	chr2	53194553	T	G	TRUE	0.184623	-0.0987087	active
rs896228	chr2	2615544	T	C	TRUE	0.00872122	0.298884	active
rs6710580	chr2	130898893	T	G	TRUE	0.359249	-0.0691436	active
rs56324811	chr2	86531390	A	G	TRUE	0.00973454	0.196665	remove
rs2117837	chr2	237011601	C	G	TRUE	0.0561553	0.170717	active
rs10490185	chr2	229599775	T	C	TRUE	0.604372	0.0988453	active
rs114177828	chr2	98127866	A	G	TRUE	0.484396	-0.0507553	active
rs17035954	chr2	68807117	C	T	TRUE	0.0154865	0.37416	active
rs7593667	chr2	688744	G	A	TRUE	0.313068	0.128664	remove
rs62149314	chr2	100009926	A	G	TRUE	0.898192	0.0119356	active
rs6718432	chr2	22946833	C	T	TRUE	0.531155	-0.0911532	active
rs140799004	chr2	47180034	A	G	TRUE	0.483813	-0.0650099	active
rs62161076	chr2	138129123	A	G	TRUE	0.507998	0.0628033	active
rs6548248	chr2	659544	T	C	TRUE	0.855346	0.0266366	active
rs824499	chr2	19471270	T	A	TRUE	0.134693	-0.20194	active
rs12467536	chr2	240965364	T	C	TRUE	0.814724	-0.0224428	remove
rs13384081	chr2	19591515	C	A	TRUE	0.493946	-0.104152	active
rs78952722	chr2	112735770	G	A	TRUE	0.950305	0.009092	active
rs10184673	chr2	168971286	A	G	TRUE	0.458671	-0.0981758	active
rs72914207	chr2	198232790	G	T	TRUE	0.000486775	0.241258	active
rs1894875	chr2	65136445	A	G	TRUE	0.313021	-0.0988464	active
rs6435049	chr2	200336095	G	A	TRUE	1	-0.00223346	active
rs17757509	chr2	114118494	C	G	TRUE	0.628394	-0.035611	active
rs17721027	chr2	70975378	T	C	TRUE	0.0774335	-0.0963443	remove
rs7600600	chr2	239601559	T	C	TRUE	0.287754	-0.0467521	active
rs73945272	chr2	105596621	C	T	TRUE	0.172427	-0.102679	active
rs112876657	chr2	126904991	A	G	TRUE	7.90654964534081e-05	0.293345	active
rs76588463	chr2	11463849	A	T	TRUE	0.513375	0.057856	active
rs62195964	chr2	206784780	T	C	TRUE	0.201437	-0.103708	remove
rs5743090	chr2	189839457	T	C	TRUE	0.175779	-0.124688	active
rs55954660	chr2	86892988	T	C	TRUE	0.0621821	0.16399	active
rs11683707	chr2	72570741	C	T	TRUE	0.701832	-0.0502963	active
rs4832177	chr2	85459703	C	A	TRUE	0.635121	0.0527	active
rs72823437	chr2	111732738	A	G	TRUE	0.0425807	0.201046	active
rs9843102	chr3	100932085	A	G	TRUE	0.84993	0.0270277	active
rs2727930	chr3	2168072	T	A	TRUE	0.819968	-0.0326402	active
rs6438100	chr3	112732021	C	T	TRUE	0.506973	-0.0587004	remove
rs1530642	chr3	186517347	C	A	TRUE	0.139106	0.0882853	active
rs545705213	chr3	196200601	G	A	TRUE	0.618342	0.0418858	remove
rs7644072	chr3	46643070	G	C	TRUE	0.895002	-0.0165278	remove
rs57859638	chr3	51896834	C	T	TRUE	0.682453	-0.0481377	active
rs77907889	chr3	185703987	C	T	TRUE	0.59719	-0.0489188	active
rs9289409	chr3	131938659	T	C	TRUE	0.346059	-0.0688013	active
rs12633393	chr3	140840017	C	T	TRUE	0.372176	0.0827	active
rs73032103	chr3	19323653	A	G	TRUE	0.692128	-0.0292009	active
rs149402393	chr3	194578914	T	A	TRUE	0.708932	-0.0418504	remove
rs600943	chr3	124485091	A	G	TRUE	0.835238	0.0430342	active
rs111682647	chr3	38756559	T	A	TRUE	0.110003	-0.135496	active
rs112718371	chr3	38708969	T	C	TRUE	0.245699	-0.0958477	active
rs7621287	chr3	184247970	T	C	TRUE	0.980627	0.00539426	remove
rs6765759	chr3	184574650	G	A	TRUE	0.229867	0.0760848	active
rs112911342	chr3	9722164	T	C	TRUE	0.0260506	-0.5563	remove
rs9290936	chr3	190534846	T	G	TRUE	0.357142	0.355675	remove
rs77246125	chr3	15932573	C	T	TRUE	0.986791	0.00324396	active
rs1484787	chr3	137064371	T	C	TRUE	0.490513	0.106189	active
rs78419938	chr3	137646910	C	T	TRUE	0.408809	0.0820064	active
rs75895218	chr3	126409457	T	C	TRUE	0.287703	0.0792755	active
rs34838897	chr3	196173880	A	C	TRUE	0.0408386	0.172656	remove
rs1718411	chr3	196672223	T	C	TRUE	0.196262	-0.443698	remove
rs77990441	chr3	121090109	G	T	TRUE	0.336457	0.104667	active
rs9839167	chr3	108128878	A	G	TRUE	0.300052	-0.0839338	active
rs71319060	chr3	28798565	T	C	TRUE	0.703159	-0.0479449	active
rs17024650	chr3	29952486	G	T	TRUE	0.705178	-0.0494598	active
rs35608652	chr3	161777070	A	T	TRUE	0.432479	-0.0552747	active
rs115662222	chr3	63577950	T	A	TRUE	0.105529	0.186164	active
rs6793630	chr3	56997949	C	T	TRUE	0.165245	0.155155	remove
rs9853624	chr3	45575608	G	A	TRUE	0.885203	-0.0149698	remove
rs602646	chr3	183162927	G	C	TRUE	0.87985	-0.00948922	active
rs4679412	chr3	125589453	A	G	TRUE	0.906795	-0.0235959	remove
rs140978366	chr3	185215502	A	G	TRUE	0.334598	0.116394	active
rs17030138	chr3	36158902	A	G	TRUE	0.000835362	-0.437502	active
rs17216685	chr3	56613771	C	T	TRUE	0.00633064	0.200921	remove
rs7643045	chr3	32083518	A	G	TRUE	0.291927	0.12332	active
rs6779866	chr3	179535005	T	C	TRUE	0.645668	-0.0570355	active
rs2240328	chr3	50075571	C	T	TRUE	0.996948	-0.0040027	active
rs76056200	chr3	142602635	C	G	TRUE	0.0102079	0.245424	active
rs78696395	chr3	127816947	T	C	TRUE	0.0109681	-0.290685	active
rs1568566	chr3	195573805	G	A	TRUE	0.648606	0.0298804	active
rs9845279	chr3	157594653	C	G	TRUE	0.91974	-0.0137318	remove
rs62234583	chr3	13883350	G	A	TRUE	0.219729	0.103243	active
rs7622846	chr3	143426566	A	T	TRUE	0.376034	0.0980238	active
rs72993520	chr3	143720262	T	C	TRUE	0.8001	0.167388	remove
rs76806372	chr3	101096013	A	G	TRUE	0.486692	0.089746	active
rs74573343	chr3	139259786	T	C	TRUE	1.23371098038484e-05	0.595909	active
rs35225110	chr3	9709644	G	A	TRUE	0.0233688	0.148694	active
rs17205285	chr3	188881266	A	G	TRUE	9.83022835069859e-05	0.248069	active
rs12634985	chr3	8663591	A	G	TRUE	0.12168	-0.11853	active
rs78638380	chr3	189774513	A	G	TRUE	0.500856	-0.0803348	active
rs114951684	chr3	177280337	G	A	TRUE	0.750018	0.0719185	active
rs56066728	chr3	15326131	A	T	TRUE	0.952279	0.012171	active
rs7645014	chr3	17994754	A	G	TRUE	0.507545	-0.0559376	active
rs79868347	chr3	196199331	T	C	TRUE	0.0150423	0.119497	active
rs77063044	chr3	5331756	T	A	TRUE	0.783916	-0.0242929	active
rs17524016	chr3	172451984	C	T	TRUE	0.363576	-0.16912	active
rs9820132	chr3	63028355	T	C	TRUE	0.54726	0.0670473	remove
rs17236654	chr3	124831699	A	G	TRUE	0.856813	0.0206446	active
rs7641674	chr3	143823395	T	C	TRUE	0.0938088	-0.152147	active
rs3796356	chr3	119191115	C	T	TRUE	0.00366734	0.280655	remove
rs62285080	chr3	156529475	A	C	TRUE	0.817688	0.0477239	active
rs1318216	chr3	194628298	G	A	TRUE	0.194379	0.107484	active
rs137903739	chr3	54730010	T	A	TRUE	0.0485063	-0.375381	active
rs115494841	chr3	10842656	T	G	TRUE	0.803795	-0.0313798	active
rs1967185	chr3	56899063	C	A	TRUE	0.0247814	0.188687	active
rs73831607	chr4	67124574	A	G	TRUE	0.682589	0.0878402	active
rs1923775	chr4	2101369	T	C	TRUE	0.676039	0.0538601	active
rs56030776	chr4	696709	T	C	TRUE	0.0533743	0.176146	active
rs17881426	chr4	24797878	A	T	TRUE	0.22918	0.11836	remove
rs79356276	chr4	159618667	T	C	TRUE	0.716789	-0.0835239	active
rs231255	chr4	112442205	T	G	TRUE	0.334598	0.108633	active
rs116330202	chr4	117851331	A	G	TRUE	0.000448686	0.68637	active
rs12643763	chr4	128384495	C	T	TRUE	0.0645966	-0.191237	active
rs9993421	chr4	182188695	T	C	TRUE	0.21446	-0.116665	active
rs10016545	chr4	83657739	G	A	TRUE	0.00218057	-0.234356	remove
rs10516430	chr4	98416730	T	C	TRUE	0.830129	0.0540047	active
rs17230970	chr4	127307235	T	C	TRUE	0.00750147	-0.312122	active
rs7678489	chr4	157594864	A	G	TRUE	0.181035	0.195714	active
rs13116916	chr4	98274553	G	C	TRUE	0.0699864	-0.175575	active
rs61016124	chr4	141823424	T	G	TRUE	0.387272	-0.134294	remove
rs34398453	chr4	87561638	G	A	TRUE	0.0611514	-0.171968	remove
rs6839945	chr4	154026139	A	G	TRUE	0.234949	-0.0859662	active
rs6852396	chr4	168341018	G	A	TRUE	0.000712583	-0.285652	remove
rs623708	chr4	113089805	A	C	TRUE	0.594919	-0.0883561	active
rs4693769	chr4	86412729	A	G	TRUE	0.309533	-0.0919321	remove
rs6825176	chr4	150069543	A	G	TRUE	0.59562	0.0883127	active
rs72883648	chr4	108284637	C	T	TRUE	0.931967	-0.0201023	active
rs75542561	chr4	140163508	T	G	TRUE	0.169178	0.105144	active
rs35016710	chr4	189092574	G	A	TRUE	0.94127	-0.0115786	active
rs56392305	chr4	157667641	T	C	TRUE	0.39337	-0.136043	active
rs13128300	chr4	51947489	G	C	TRUE	9.58445014712664e-10	0.529172	active
rs62297810	chr4	54426165	A	G	TRUE	0.0137081	0.198727	active
rs112796082	chr4	176470305	T	C	TRUE	0.00664867	0.180081	active
rs145011601	chr4	40421327	T	G	TRUE	0.821503	-0.0464227	active
rs17283803	chr4	158483645	G	A	TRUE	0.50484	-0.0672821	active
rs72909652	chr4	82754402	A	G	TRUE	0.00497208	0.216016	active
rs4304005	chr4	59464860	C	T	TRUE	0.0054376	0.259584	active
rs4865050	chr4	56099009	C	A	TRUE	0.528444	-0.0607565	active
rs13120953	chr4	183612858	A	G	TRUE	0.590058	-0.033348	active
rs11725254	chr4	106021998	C	G	TRUE	0.00741296	0.215455	active
rs1281116	chr4	8193348	C	A	TRUE	0.204365	0.068894	active
rs6870243	chr5	73755292	T	C	TRUE	0.974276	0.0109478	active
rs11948659	chr5	88144680	A	G	TRUE	0.766873	-0.0337775	active
rs74405974	chr5	68400836	T	A	TRUE	0.89475	-0.0204102	active
rs7713545	chr5	79357500	G	A	TRUE	0.0693453	-0.212803	active
rs7729998	chr5	170102928	C	T	TRUE	0.729989	0.054264	active
rs72765632	chr5	56061984	T	C	TRUE	0.0241824	0.135526	active
rs13436565	chr5	156898013	T	C	TRUE	0.906242	0.0540241	remove
rs76214645	chr5	156811194	C	T	TRUE	0.0706738	0.219861	active
rs245154	chr5	32094548	G	A	TRUE	0.769313	0.0292966	active
rs11954810	chr5	172602684	T	G	TRUE	2.07911481528817e-06	-0.229802	active
rs114482340	chr5	140171814	A	G	TRUE	0.452358	-0.0472844	active
rs12520311	chr5	6863934	G	A	TRUE	0.160252	-0.124511	active
rs108593	chr5	142007073	A	G	TRUE	0.216216	0.149533	active
rs164396	chr5	69111889	T	C	TRUE	0.0121315	-0.432674	active
rs138299597	chr5	69081787	T	C	TRUE	0.517988	0.0663394	active
rs12189117	chr5	170664377	G	A	TRUE	0.272384	-0.0689031	active
rs4510618	chr5	110206852	T	C	TRUE	0.99049	-0.0033268	active
rs34036146	chr5	1058664	C	G	TRUE	0.217828	0.0781859	active
rs10941580	chr5	42579919	T	A	TRUE	0.291455	-0.0980609	active
rs182311175	chr5	83578237	G	A	TRUE	0.95129	-0.0126522	active
rs72804105	chr5	135287167	T	C	TRUE	0.791895	0.0284823	active
rs1700675	chr5	76945937	G	A	TRUE	0.0137573	0.187847	active
rs12523271	chr5	94957298	T	G	TRUE	0.990925	0.00633509	remove
rs114065788	chr5	132738125	G	A	TRUE	0.354012	0.101653	active
rs149325	chr5	142062002	A	G	TRUE	0.419355	-0.0975529	remove
rs60338822	chr5	173263114	G	T	TRUE	0.954976	0.00318675	remove
rs62392207	chr5	178129810	C	T	TRUE	0.941761	0.0103181	remove
rs62399496	chr5	177844906	C	T	TRUE	2.38848447490445e-20	-0.692589	active
rs7727304	chr5	89571457	T	C	TRUE	2.49452863982196e-05	0.342812	active
rs4958466	chr5	151605373	T	G	TRUE	0.910674	0.0182296	active
rs11739300	chr5	176055534	T	C	TRUE	0.819076	-0.0425128	active
rs172232	chr5	56469995	C	T	TRUE	0.042541	-0.209168	active
rs67358703	chr5	176310422	C	T	TRUE	0.0805776	-0.17434	active
rs10035317	chr5	34031961	G	A	TRUE	4.61020103961763e-06	0.54188	active
rs72819586	chr5	165287495	A	G	TRUE	0.567912	-0.121714	active
rs72752532	chr5	52705921	G	A	TRUE	0.577042	-0.0902897	active
rs988536	chr5	12948525	A	G	TRUE	0.103886	0.138428	active
rs1280178230	chr5	1924915	T	G	TRUE	0.802957	-0.0221935	remove
rs6868592	chr5	96082617	A	G	TRUE	0.00469136	0.279835	active
rs2962554	chr5	54593821	C	T	TRUE	0.899149	0.0238706	active
rs72841434	chr5	171551482	A	G	TRUE	0.688669	-0.0591924	active
rs13175655	chr5	9695080	G	C	TRUE	0.172707	-0.140961	active
rs13174849	chr5	118560400	C	T	TRUE	0.920905	-0.015964	active
rs7703289	chr5	42827119	T	G	TRUE	3.0407935447102e-05	0.46103	active
rs2731734	chr5	76044251	C	T	TRUE	0.464381	-0.0582435	active
rs34493557	chr5	39859820	A	T	TRUE	0.125916	-0.101122	active
rs11756879	chr6	166090298	A	T	TRUE	0.76627	-0.0312786	active
rs144980749	chr6	130686252	A	G	TRUE	0.825145	-0.0308619	active
rs187938972	chr6	131896416	G	A	TRUE	0.803971	0.154126	remove
rs12206926	chr6	82712500	A	T	TRUE	0.914146	-0.0178648	remove
rs7741209	chr6	9852231	G	T	TRUE	0.897664	0.0124343	remove
rs517585	chr6	10468296	A	G	TRUE	0.125258	0.530025	remove
rs144050021	chr6	10214160	T	G	TRUE	0.0225007	-0.139889	active
rs12198041	chr6	56121347	A	G	TRUE	0.0750788	0.217544	active
rs112306239	chr6	142756634	T	C	TRUE	0.665083	-0.0612868	active
rs2788213	chr6	703249	A	G	TRUE	0.0302804	-0.164461	active
rs114374680	chr6	6306465	T	C	TRUE	0.0128389	-0.163811	active
rs233912	chr6	131987906	T	G	TRUE	0.112977	0.171743	remove
rs11754449	chr6	42135280	C	A	TRUE	0.123582	0.0996162	active
rs114590912	chr6	42044286	A	G	TRUE	0.281318	-0.0919674	active
rs9495180	chr6	138647748	A	G	TRUE	0.120498	0.102034	active
rs10949484	chr6	18158929	A	T	TRUE	0.0212762	-0.241628	remove
rs113211790	chr6	36575279	T	C	TRUE	0.89765	-0.107026	remove
rs2472770	chr6	20115928	A	G	TRUE	0.096927	0.229958	active
rs9294113	chr6	78481356	G	C	TRUE	0.143868	0.158523	remove
rs2988687	chr6	86246952	G	C	TRUE	0.000320603	0.416837	active
rs1490297	chr6	47153114	T	C	TRUE	0.587204	-0.043356	active
rs828563	chr6	165601239	C	T	TRUE	0.220979	-0.0923562	active
rs75498684	chr6	37396555	A	G	TRUE	0.496822	0.0850989	remove
rs6929154	chr6	42809729	T	G	TRUE	0.574305	-0.052513	active
rs9368621	chr6	11236445	G	A	TRUE	0.0366077	0.266257	active
rs72835662	chr6	12763454	C	T	TRUE	0.369011	0.0823883	active
rs143643817	chr6	110942277	T	C	TRUE	1	0.00710203	active
rs74765198	chr6	72264317	C	T	TRUE	0.568198	0.0669359	active
rs62415280	chr6	53253902	C	T	TRUE	0.0310366	-0.197614	active
rs3822861	chr6	130918344	A	G	TRUE	0.281413	0.172156	active
rs77853661	chr6	89625421	G	T	TRUE	0.293061	-0.143483	active
rs62422642	chr6	156981949	A	T	TRUE	0.0873591	-0.108368	active
rs58887909	chr6	13853962	A	G	TRUE	0.364565	0.0923912	active
rs9386162	chr6	146669930	C	A	TRUE	0.516238	-0.0686553	remove
rs13192388	chr6	122748612	A	G	TRUE	0.70884	-0.0292357	remove
rs4725378	chr7	150866220	T	C	TRUE	1	-0.00207988	active
rs74824805	chr7	86632427	G	A	TRUE	0.612526	-0.0469178	active
rs79014119	chr7	104048167	G	A	TRUE	0.899446	0.0140335	active
rs73061731	chr7	26466327	T	C	TRUE	0.000913495	-0.264323	active
rs116961120	chr7	117129760	T	C	TRUE	0.208274	-0.146033	remove
rs62463006	chr7	134355863	T	A	TRUE	0.216094	-0.13302	active
rs74931634	chr7	105979475	T	A	TRUE	0.567039	0.0384692	active
rs34448389	chr7	103436920	G	A	TRUE	0.642226	0.0810937	active
rs79605722	chr7	21027870	A	G	TRUE	0.000458423	0.326416	active
rs966790	chr7	155786569	A	G	TRUE	0.00623578	-0.330006	active
rs1728542	chr7	29652685	A	G	TRUE	0.0766831	-0.192698	active
rs77200325	chr7	72311308	G	C	TRUE	0.458399	-0.118615	active
rs10251444	chr7	5842100	C	G	TRUE	0.589328	-0.0366759	active
rs10952045	chr7	7190757	G	A	TRUE	0.781738	-0.041577	active
rs117668761	chr7	8750401	A	G	TRUE	0.395424	-0.0639244	remove
rs2528794	chr7	74066475	A	G	TRUE	1.80411803405242e-10	0.479385	active
rs112919149	chr7	74278489	A	G	TRUE	0.291816	-0.092534	active
rs11971000	chr7	74280473	A	C	TRUE	0.121872	0.116606	active
rs28636508	chr7	157742992	C	T	TRUE	0.291816	0.0795296	remove
rs11773073	chr7	157957510	G	A	TRUE	0.367379	0.36143	remove
rs80105248	chr7	54717096	A	G	TRUE	0.000619341	0.273913	active
rs79584784	chr7	87654782	A	G	TRUE	0.167914	0.256838	active
rs57203146	chr7	2513908	C	G	TRUE	0.777113	0.0233921	remove
rs17151952	chr7	55128027	T	G	TRUE	0.931075	0.0116349	active
rs117280955	chr7	138978216	T	C	TRUE	0.498108	-0.0855563	active
rs7804400	chr7	135315112	C	T	TRUE	0.735225	-0.0869529	active
rs12539823	chr7	37060306	T	A	TRUE	0.989996	0.00521653	remove
rs2528849	chr7	22440416	G	A	TRUE	1.43686048470298e-09	0.768188	active
rs118068721	chr7	90345986	A	G	TRUE	0.737739	-0.0454015	active
rs2267693	chr7	139897244	G	A	TRUE	1.23267752511077e-05	0.284556	active
rs10953267	chr7	98524892	A	G	TRUE	0.477863	-0.0607318	active
rs262342	chr7	103778536	G	A	TRUE	0.546558	0.0697408	active
rs34271160	chr7	65365994	C	T	TRUE	0.237382	0.166659	active
rs2374639	chr7	93355940	C	T	TRUE	0.0352018	0.309509	active
rs63366460	chr7	29377658	C	A	TRUE	0.121565	-0.111334	active
rs41564	chr7	82990191	C	T	TRUE	0.0393144	-0.159814	active
rs61380555	chr7	76796219	A	C	TRUE	0.0234831	-0.100902	remove
rs118184766	chr7	10625828	T	C	TRUE	0.929135	0.0138277	active
rs4725388	chr7	151085530	A	G	TRUE	0.544615	0.0450657	active
rs6966919	chr7	99226683	A	G	TRUE	0.991148	-0.00434924	active
rs113733897	chr7	67001695	T	C	TRUE	0.0229593	-0.149405	active
rs7791490	chr7	32179502	A	G	TRUE	0.375049	0.117803	active
rs143858417	chr7	37543995	A	G	TRUE	0.147836	-0.143019	active
rs11768123	chr7	150902759	C	T	TRUE	0.835018	0.019517	active
rs10229447	chr7	143070653	G	A	TRUE	0.147065	0.189178	active
rs10953822	chr7	116558412	C	G	TRUE	0.0107565	0.247707	remove
rs80000918	chr7	45215038	T	C	TRUE	0.56006	0.0480493	active
rs116895242	chr7	124306349	A	T	TRUE	0.89475	0.0241736	active
rs2299118	chr7	28779502	G	C	TRUE	0.149284	0.136729	remove
rs73705300	chr7	87681058	C	T	TRUE	0.262009	-0.180518	active
rs76724864	chr7	105943132	G	A	TRUE	0.719483	-0.0309751	active
rs887060	chr7	43017799	A	G	TRUE	0.758971	-0.0358111	active
rs6460040	chr7	72922409	C	T	TRUE	0.950901	-0.00843169	active
rs2011974	chr7	32571780	T	G	TRUE	0.525822	0.0881667	active
rs3793275	chr7	29387134	T	A	TRUE	0.852333	0.0216293	active
rs10232893	chr7	157902832	T	G	TRUE	0.865008	-0.0185144	remove
rs117399360	chr7	106722948	G	C	TRUE	0.827136	0.0831556	remove
rs3828977	chr7	29479882	A	G	TRUE	0.0695257	-0.124252	active
rs62473545	chr7	130951734	A	G	TRUE	0.500314	0.0668508	active
rs36156504	chr7	256773	A	G	TRUE	6.26128431904664e-07	0.22464	remove
rs12671633	chr7	128504320	G	A	TRUE	0.140882	-0.117886	remove
rs60003365	chr7	42097427	T	C	TRUE	0.479247	-0.0484102	active
rs10272458	chr7	39224828	A	G	TRUE	0.126042	0.124228	active
rs6979521	chr7	43369505	C	A	TRUE	0.0784353	-0.162985	active
rs7796673	chr7	8114219	C	G	TRUE	0.0142415	0.150109	active
rs1859763	chr7	74028951	G	T	TRUE	0.0253671	-0.138197	active
rs1996399	chr7	72187327	A	G	TRUE	0.64822	0.0499862	active
rs118179667	chr7	151246453	A	G	TRUE	0.566883	0.0405884	active
rs1620168	chr7	101641650	A	C	TRUE	0.0142482	-0.178693	active
rs2269889	chr7	75693560	T	C	TRUE	0.133239	-0.116751	active
rs10253089	chr7	149918952	T	C	TRUE	0.623036	0.0409249	remove
rs76868010	chr7	127982101	A	G	TRUE	0.973989	-0.0051564	remove
rs10245421	chr7	97786850	G	C	TRUE	0.166345	-0.211131	remove
rs62513957	chr8	100840672	C	T	TRUE	0.0026222	0.228957	active
rs58458566	chr8	1221279	T	G	TRUE	0.00205856	-0.206742	active
rs2975180	chr8	24923065	T	C	TRUE	0.524108	0.0644255	active
rs11787376	chr8	118772577	A	C	TRUE	0.325085	0.122878	active
rs1895870	chr8	80097350	G	A	TRUE	0.412288	0.0930182	active
rs62498380	chr8	17783171	C	T	TRUE	0.409836	0.0951601	active
rs79038100	chr8	109666336	T	C	TRUE	0.109733	-0.110342	active
rs10110300	chr8	22722836	T	G	TRUE	0.893888	-0.0140628	active
rs912362888	chr8	42334484	T	C	TRUE	0.452924	0.0396295	active
rs112795768	chr8	100852921	G	A	TRUE	0.000403587	-0.252081	active
rs1425709	chr8	132768305	G	A	TRUE	0.0395163	-0.185093	active
rs34292482	chr8	143127458	G	A	TRUE	0.758689	-0.0273731	active
rs2896453	chr8	85194034	T	G	TRUE	0.000335284	0.25944	active
rs17088652	chr8	22858621	G	A	TRUE	0.0816337	-0.157272	active
rs7002359	chr8	37476771	C	T	TRUE	0.315962	0.0960653	active
rs79920087	chr8	73553865	A	G	TRUE	0.242069	0.117521	remove
rs10096228	chr8	97594648	A	G	TRUE	0.172777	-0.0890992	remove
rs6472738	chr8	73106377	A	G	TRUE	2.03862092949022e-06	-0.282917	active
rs6415628	chr8	73107956	T	C	TRUE	0.787047	0.0258667	active
rs1000672	chr8	102543685	T	C	TRUE	0.92439	0.010498	active
rs2970411	chr8	119364052	T	C	TRUE	0.0347672	-0.177017	active
rs17803964	chr8	119650702	A	G	TRUE	0.00471023	0.16333	remove
rs117322748	chr8	100967334	T	C	TRUE	0.874215	0.0222045	active
rs2250208	chr8	94262129	C	T	TRUE	0.00111783	-0.140382	active
rs145488900	chr8	93691505	C	T	TRUE	0.55215	-0.279771	remove
rs77858329	chr8	124950070	T	C	TRUE	0.396096	-0.136658	active
rs10505421	chr8	122519968	C	A	TRUE	0.011007	0.262094	active
rs12682593	chr8	54942957	G	C	TRUE	0.650718	-0.0359932	active
rs2067495	chr8	38494759	G	A	TRUE	0.280357	0.119089	active
rs62513482	chr8	57297256	G	A	TRUE	0.490146	0.0650148	active
rs10081596	chr8	94973811	G	A	TRUE	0.0737511	-0.248986	active
rs482512	chr8	95886910	T	C	TRUE	0.358946	-0.0668448	active
rs9297681	chr8	123956681	T	G	TRUE	0.480966	-0.0636626	active
rs73372318	chr8	143092188	T	C	TRUE	0.00405147	-0.193016	active
rs9693850	chr8	143155551	G	A	TRUE	0.143474	0.187768	active
rs72638083	chr8	37238266	T	A	TRUE	0.383829	0.0891198	active
rs75150470	chr8	129042022	G	T	TRUE	0.34084	0.082655	active
rs12542061	chr8	80346870	G	A	TRUE	0.0266329	-0.245112	active
rs7831117	chr8	73155410	G	T	TRUE	0.407697	0.0796067	remove
rs2704071	chr8	26227247	G	C	TRUE	9.12594617524178e-05	-0.195734	active
rs28752272	chr8	624639	G	A	TRUE	0.0860578	-0.265556	active
rs7010418	chr8	21604069	A	G	TRUE	0.000964265	-0.256626	active
rs13248274	chr8	119151152	T	C	TRUE	0.378693	0.0719898	active
rs76780172	chr8	17461158	C	G	TRUE	0.0203372	0.17454	active
rs3018945	chr8	102982272	A	G	TRUE	0.353006	0.103654	active
rs16936280	chr8	69675864	G	A	TRUE	0.665083	0.0663151	active
rs75385811	chr8	66145639	G	A	TRUE	0.993488	-0.000767699	remove
rs28401667	chr8	104694785	C	T	TRUE	0.192436	0.164401	active
rs13277237	chr8	129592317	A	G	TRUE	0.736713	-0.0352727	active
rs16902898	chr8	128414695	C	T	TRUE	0.226293	-0.107732	active
rs17074278	chr8	5612922	G	T	TRUE	0.829451	-0.0314387	active
rs3988345	chr8	17479161	T	C	TRUE	0.540496	0.0708466	active
rs10085947	chr8	126094863	A	G	TRUE	0.779668	-0.0273416	active
rs1209106	chr8	13239611	T	C	TRUE	0.95176	-0.0160004	active
rs62502853	chr8	29216886	G	C	TRUE	0.872322	-0.0211754	active
rs71521567	chr8	42081013	A	G	TRUE	0.289488	0.0898153	active
rs4289865	chr9	5850834	C	T	TRUE	0.121771	0.118716	active
rs10121619	chr9	305536	T	C	TRUE	0.0722087	0.159755	active
rs818899	chr9	6970728	A	G	TRUE	0.768644	0.0360815	active
rs10963619	chr9	18515460	A	G	TRUE	0.629878	-0.0396319	active
rs73384249	chr9	3876872	G	C	TRUE	0.00145477	-0.316131	active
rs562279231	chr9	183041	C	G	TRUE	0.961626	-0.0124159	active
rs1493050	chr9	69845692	G	A	TRUE	0.316635	0.0778459	active
rs592310	chr9	3952421	G	A	TRUE	0.627369	-0.0375883	active
rs34152497	chr9	129898847	A	G	TRUE	0.126332	0.107519	active
rs10776910	chr9	134817114	C	A	TRUE	0.0115883	-0.125983	remove
rs10817149	chr9	111115131	G	A	TRUE	0.821259	-0.0341614	remove
rs16906236	chr9	90131763	A	G	TRUE	0.610021	0.0479677	active
rs10757575	chr9	25960261	G	C	TRUE	0.262048	0.082083	active
rs68010622	chr9	38285525	C	A	TRUE	0.373323	-0.0554992	active
rs2801524	chr10	89128262	A	G	TRUE	0.535913	-0.0719079	active
rs114365861	chr10	104190432	C	T	TRUE	0.0515963	0.188213	active
rs2817666	chr10	97174096	A	G	TRUE	0.994076	-0.00212081	active
rs72796330	chr10	25615445	T	C	TRUE	0.000545791	-0.205522	active
rs118025709	chr10	12948058	T	G	TRUE	0.967438	0.00607881	active
rs7478081	chr10	28394748	T	C	TRUE	0.64561	-0.0642903	active
rs34036394	chr10	17801927	G	T	TRUE	0.802165	0.0416235	active
rs7074616	chr10	125381547	G	A	TRUE	0.912387	0.0143231	active
rs79086594	chr10	93293634	G	A	TRUE	0.765418	-0.0370598	active
rs16918386	chr10	19245170	A	G	TRUE	0.632854	-0.0656438	active
rs2814357	chr10	86197682	A	G	TRUE	0.614808	0.0403237	active
rs6584535	chr10	102974855	C	T	TRUE	0.18106	0.123883	active
rs61848910	chr10	26027126	G	A	TRUE	1.45851877946668e-05	-0.481904	active
rs72832188	chr10	83757668	A	G	TRUE	0.228724	-0.181115	active
rs1925650	chr10	98488975	G	C	TRUE	0.565657	-0.0429748	active
rs4746461	chr10	62585239	A	C	TRUE	0.719718	0.0456429	active
rs4534498	chr10	132146918	A	C	TRUE	0.222084	-0.113246	active
rs746257	chr10	98262226	A	G	TRUE	0.106997	-0.109158	active
rs10796018	chr10	6344566	T	C	TRUE	0.385925	-0.0662035	active
rs1291823	chr10	11099301	T	A	TRUE	0.886497	-0.025069	active
rs72828978	chr10	124994873	G	A	TRUE	0.128189	-0.140976	active
rs2495732	chr10	100598023	C	T	TRUE	0.985487	-0.0036147	active
rs76235810	chr10	45095194	A	G	TRUE	1	0.00145984	active
rs2251068	chr10	28472972	A	G	TRUE	0.305234	0.107866	active
rs4980162	chr10	123774317	T	C	TRUE	0.095861	-0.158015	active
rs60673710	chr10	31765234	A	G	TRUE	0.585146	-0.0334717	active
rs117354225	chr10	30878999	T	C	TRUE	0.487452	-0.0684979	active
rs3897964	chr10	48900983	G	C	TRUE	0.000124548	0.212668	active
rs4575219	chr10	48479882	G	C	TRUE	3.16222856520607e-52	0.602618	active
rs55735104	chr10	48651026	C	T	TRUE	0.931272	-0.0122205	active
rs75185278	chr10	7614472	G	T	TRUE	0.448948	-0.0527274	active
rs12784777	chr10	48697347	A	C	TRUE	0.862753	0.0154735	active
rs117140964	chr10	99849646	T	C	TRUE	3.50280632891312e-12	0.533268	remove
rs7086516	chr10	102045319	C	T	TRUE	0.796991	0.0444557	active
rs28390243	chr10	22503563	A	C	TRUE	0.94486	0.0126435	active
rs75682746	chr10	22374835	T	C	TRUE	0.839581	0.034671	active
rs1687728	chr10	27614663	C	T	TRUE	0.5882	-0.0824773	active
rs11008647	chr10	19142098	C	G	TRUE	0.931425	-0.0609685	remove
rs7896127	chr10	20824656	C	T	TRUE	0.000180956	0.364172	remove
rs75848248	chr10	23078735	A	G	TRUE	0.0688551	-0.306193	active
rs1998603	chr11	34885015	C	G	TRUE	0.91429	0.0322967	active
rs111665906	chr11	113794010	C	T	TRUE	0.748719	-0.0573417	active
rs41275154	chr11	31801306	C	T	TRUE	0.18118	-0.14453	remove
rs9666764	chr11	35990938	G	A	TRUE	0.000316988	-0.282508	active
rs894463	chr11	64448941	C	G	TRUE	0.106708	-0.0731805	remove
rs67649878	chr11	130889515	A	G	TRUE	0.402602	-0.103659	active
rs12287115	chr11	70634637	T	G	TRUE	0.0230978	-0.190783	active
rs7939008	chr11	4410946	G	C	TRUE	0.0110653	0.222357	active
rs10219407	chr11	4941703	G	A	TRUE	0.708932	-0.0481263	active
rs7126110	chr11	64752783	G	C	TRUE	1.44097240740695e-06	0.229721	remove
rs12286920	chr11	117494106	A	G	TRUE	0.403361	-0.0852147	active
rs72910075	chr11	46338095	T	C	TRUE	0.935747	0.0110648	active
rs4939455	chr11	60791959	T	G	TRUE	0.0194785	-0.183849	active
rs56133505	chr11	72636995	A	G	TRUE	0.0608489	-0.0851099	active
rs3018474	chr11	77504355	G	T	TRUE	0.667745	-0.0547384	active
rs11216584	chr11	117856834	G	A	TRUE	0.0722087	-0.113706	active
rs112485040	chr11	47950121	A	G	TRUE	0.754726	-0.181723	remove
rs2880574	chr11	5681113	C	G	TRUE	0.169204	0.15491	active
rs7128306	chr11	10370890	T	C	TRUE	0.000571703	0.224424	active
rs7945647	chr11	60806788	A	G	TRUE	0.0108159	0.183366	active
rs11033444	chr11	4706061	G	C	TRUE	0.216559	-0.148796	remove
rs739789	chr11	61917497	A	G	TRUE	0.559074	-0.0308792	remove
rs4938544	chr11	118794300	G	A	TRUE	0.0459618	-0.168177	active
rs111304824	chr11	63276429	A	T	TRUE	1	-0.00404295	active
rs61893836	chr11	65722155	G	A	TRUE	0.943734	0.01343	active
rs7937415	chr11	65596487	G	A	TRUE	0.568198	-0.423985	remove
rs117263461	chr11	45928877	A	T	TRUE	0.0913413	-0.105247	active
rs9971407	chr11	65130754	T	C	TRUE	0.516238	-0.0549724	active
rs66733929	chr11	66328943	T	C	TRUE	0.522165	0.0444208	active
rs4237767	chr11	8206266	G	C	TRUE	0.671651	-0.0341999	active
rs66484462	chr11	72199740	T	A	TRUE	0.0887606	-0.142376	active
rs112712391	chr11	46620551	A	G	TRUE	0.997023	0.00238726	active
rs74868149	chr11	93268689	C	T	TRUE	0.000334456	0.263117	active
rs67362416	chr11	75323194	A	G	TRUE	0.636057	-0.04197	active
rs2011157	chr11	68160830	T	C	TRUE	0.0109634	0.18194	active
rs35145267	chr11	62282241	G	A	TRUE	1.53263461226149e-05	-0.377223	active
rs1894008	chr11	77037138	G	A	TRUE	0.0759778	-0.152147	active
rs75343760	chr11	104335618	C	G	TRUE	0.824947	-0.0381806	active
rs12420950	chr11	9986958	A	G	TRUE	0.689713	-0.0663929	active
rs117577143	chr11	16665132	A	G	TRUE	0.019763	0.200109	active
rs56373920	chr11	74439035	C	T	TRUE	0.304548	0.0962185	active
rs143524208	chr11	1629910	C	T	TRUE	0.147533	-0.0596127	active
rs2268611	chr11	128798197	C	T	TRUE	0.80801	0.0296101	active
rs10766419	chr11	17687038	A	G	TRUE	0.183574	-0.126499	active
rs7932890	chr11	79357349	G	A	TRUE	0.182247	-0.100801	active
rs5743242	chr11	43329213	G	A	TRUE	0.0125088	0.226366	active
rs175100	chr11	61041608	A	T	TRUE	0.493044	0.0927539	active
rs11041846	chr11	8287059	G	A	TRUE	0.989804	0.00268402	active
rs36073432	chr11	119112008	T	A	TRUE	0.327317	-0.0928601	active
rs79723031	chr11	44527301	T	C	TRUE	0.563731	-0.0690241	remove
rs11605503	chr11	47841703	G	T	TRUE	0.472164	-0.0712176	remove
rs1235630	chr11	122441287	G	A	TRUE	0.0294997	-0.29067	active
rs11603751	chr11	34799262	G	A	TRUE	0.770132	-0.0369434	active
rs74535400	chr11	73022417	C	T	TRUE	0.23506	0.131756	active
rs147714987	chr11	64819712	A	G	TRUE	0.787424	-0.24804	remove
rs12790666	chr11	47961925	A	G	TRUE	0.629878	0.0525588	active
rs589348	chr11	119926990	T	C	TRUE	0.000428151	0.25788	active
rs664084	chr11	107537630	T	A	TRUE	1	-0.0016543	active
rs60031276	chr11	64245438	G	A	TRUE	0.155827	-0.36293	remove
rs12809276	chr12	94930510	A	G	TRUE	0.458671	-0.0920069	active
rs7967177	chr12	11773167	G	T	TRUE	0.661226	0.0599122	active
rs1008150	chr12	47416507	T	C	TRUE	0.90975	-0.025201	active
rs2005829	chr12	6081363	T	C	TRUE	0.0547798	0.120393	active
rs11522787	chr12	29850696	A	C	TRUE	0.0196129	0.330511	active
rs11064908	chr12	119789958	T	C	TRUE	0.829227	-0.0208744	active
rs12828493	chr12	11982562	T	A	TRUE	0.0378853	0.185462	active
rs11171592	chr12	55590379	A	G	TRUE	0.147882	-0.0915693	active
rs10845876	chr12	7789092	A	G	TRUE	0.872624	-0.019264	active
rs10047540	chr12	107410264	G	C	TRUE	0.303123	0.112303	active
rs61944119	chr12	118760514	G	A	TRUE	0.0740085	-0.160996	remove
rs77913939	chr12	115565462	C	G	TRUE	0.192461	0.176514	active
rs7486280	chr12	55429891	T	C	TRUE	0.910511	-0.0209629	active
rs6581103	chr12	56790641	T	C	TRUE	1	-0.00376027	active
rs2173581	chr12	122453178	T	C	TRUE	2.64450011211119e-12	-0.408405	active
rs73083160	chr12	25312833	A	C	TRUE	0.694882	-0.048172	active
rs877605	chr12	42704413	A	C	TRUE	0.477798	-0.0791915	active
rs9657933	chr12	120325268	C	A	TRUE	0.99665	-0.00357823	active
rs7976313	chr12	14699181	C	T	TRUE	0.00335132	0.318036	active
rs33156	chr12	30834051	C	T	TRUE	0.00165684	-0.218648	remove
rs67396812	chr12	71471177	C	G	TRUE	0.141818	-0.331783	active
rs117649450	chr12	52612626	G	A	TRUE	0.00675387	0.260042	active
rs4767066	chr12	113310897	T	C	TRUE	0.0139235	0.220568	remove
rs34931529	chr12	14645730	C	T	TRUE	0.566144	0.126004	active
rs144002578	chr12	8003504	A	G	TRUE	0.152766	0.118134	active
rs112367232	chr12	57638483	A	T	TRUE	1	-0.0034054	active
rs7953980	chr12	56363401	G	A	TRUE	0.00232513	0.239764	active
rs10859642	chr12	94059999	A	G	TRUE	0.023282	0.139601	active
rs115055168	chr12	30488034	T	G	TRUE	0.711689	-0.0316386	active
rs11246977	chr12	132189162	G	C	TRUE	1.57535091699904e-07	0.211793	active
rs11169158	chr12	49799185	T	C	TRUE	0.000448898	-0.157494	active
rs374669107	chr12	63165669	G	C	TRUE	0.969545	0.00709457	active
rs144089671	chr12	50754149	G	A	TRUE	0.601448	0.0565243	active
rs7132265	chr12	101973474	A	G	TRUE	0.0827096	0.240419	active
rs4764562	chr12	6299741	G	A	TRUE	0.832777	-0.0237298	active
rs3855614	chr12	63647729	A	G	TRUE	0.262048	-0.15112	active
rs1491940	chr12	40204542	T	A	TRUE	0.0594792	-0.120474	active
rs10771636	chr12	30123710	G	C	TRUE	0.88986	0.0269222	remove
rs7295104	chr12	5751445	T	C	TRUE	0.147331	-0.150314	active
rs11111646	chr12	103551386	G	A	TRUE	0.0189576	-0.276705	active
rs10842074	chr12	22818845	T	C	TRUE	0.201821	0.149603	active
rs117840950	chr12	2149562	T	C	TRUE	0.340681	0.072876	active
rs1634140	chr12	115262089	G	A	TRUE	0.1437	-0.091	active
rs112205572	chr12	124428204	A	C	TRUE	0.422133	-0.0506342	remove
rs76322224	chr12	7292296	T	C	TRUE	0.559074	-0.0727648	active
rs9742248	chr13	73043268	T	C	TRUE	4.04608651602738e-05	0.318628	active
rs78779599	chr13	19228150	A	G	TRUE	0.00638562	-0.294404	active
rs951538	chr13	26463167	C	T	TRUE	0.273869	0.130632	active
rs145620217	chr13	19800285	T	C	TRUE	0.935747	0.00810899	active
rs9508092	chr13	28612025	T	C	TRUE	0.599105	-0.0399232	active
rs11618214	chr13	43810435	A	C	TRUE	0.84745	-0.0250162	active
rs73488848	chr13	47554823	C	A	TRUE	0.968893	0.00807374	active
rs71449027	chr13	113657385	T	C	TRUE	0.088309	-0.0906476	active
rs1966246	chr13	39999466	A	G	TRUE	0.506309	0.0838902	active
rs17497319	chr13	108200714	C	T	TRUE	0.0422191	-0.266756	active
rs2770292	chr13	46860971	G	C	TRUE	0.301562	0.140015	remove
rs1325645	chr13	45771265	A	G	TRUE	0.989093	0.00538862	active
rs9510526	chr13	23021988	T	C	TRUE	0.493988	-0.0834123	active
rs2025741	chr13	47665978	A	T	TRUE	0.895002	-0.0165658	active
rs11626159	chr14	59809339	C	A	TRUE	0.850068	0.0265945	active
rs9323520	chr14	68888889	T	C	TRUE	0.00156973	-0.165908	active
rs12434807	chr14	89070981	G	C	TRUE	0.490146	-0.147556	active
rs1188077	chr14	55510675	G	A	TRUE	0.642697	-0.0380779	active
rs78495572	chr14	68759398	T	C	TRUE	0.0221471	-0.136549	active
rs2268330	chr14	23326767	G	C	TRUE	0.000298262	-0.349136	active
rs111996963	chr14	49977379	A	G	TRUE	0.635121	0.0466925	remove
rs3825664	chr14	89412582	A	C	TRUE	0.920714	0.0125973	active
rs4536391	chr14	99570436	T	C	TRUE	0.732603	0.0259189	active
rs12896815	chr14	23658119	G	T	TRUE	0.447898	0.0574968	active
rs3790036	chr14	94306784	G	A	TRUE	0.0196016	-0.180216	remove
rs12590402	chr14	51331541	A	G	TRUE	0.219192	0.105165	active
rs7157491	chr14	104529226	G	A	TRUE	5.16557358689426e-05	0.282113	remove
rs80015430	chr14	33899804	G	C	TRUE	0.827642	-0.0385476	active
rs1814330	chr14	56417976	A	G	TRUE	0.922901	0.00815746	active
rs2023261	chr14	77157695	A	C	TRUE	0.00344262	-0.173922	remove
rs2877612	chr14	24266418	G	A	TRUE	0.612494	0.0362793	active
rs2146001	chr14	50751144	C	A	TRUE	0.503399	0.0771862	remove
rs141355025	chr14	20787768	A	C	TRUE	0.728619	0.0525312	active
rs28725198	chr14	66069584	C	T	TRUE	0.848116	0.0237958	active
rs11851973	chr14	34692302	C	A	TRUE	0.00241922	0.182571	active
rs117644481	chr14	54820882	C	T	TRUE	0.0632912	0.139302	active
rs146525571	chr14	24122445	A	G	TRUE	0.87312	-0.0518742	active
rs4259964	chr14	51671038	G	T	TRUE	0.638015	-0.217056	remove
rs34516562	chr14	69378166	G	T	TRUE	0.142052	0.148599	active
rs3861512	chr14	19975853	T	A	TRUE	0.928568	-0.00897124	active
rs913486	chr14	23667420	C	A	TRUE	0.943734	-0.0071035	active
rs34475454	chr14	22193697	G	C	TRUE	0.0250507	0.141788	active
rs12883776	chr14	56264413	G	A	TRUE	0.0228326	0.203165	active
rs1530947	chr14	49484632	C	T	TRUE	0.922261	0.0178279	active
rs1952731	chr14	45419686	C	T	TRUE	0.637771	-0.0531583	active
rs1815625	chr14	49216116	T	G	TRUE	0.67782	0.0601118	active
rs57138526	chr14	104437353	T	C	TRUE	0.361567	-0.0505833	active
rs11160515	chr14	99345800	T	C	TRUE	0.202691	-0.107761	remove
rs10873045	chr14	51184430	T	A	TRUE	0.922261	-0.0184649	active
rs11848250	chr14	35389346	G	T	TRUE	0.00819652	-0.1882	active
rs111679044	chr14	25068227	A	G	TRUE	0.00786943	0.161587	active
rs55920698	chr14	24065781	A	G	TRUE	0.874269	0.0208076	remove
rs11853563	chr15	28819326	T	G	TRUE	0.682453	0.0598992	active
rs8038151	chr15	78978871	A	G	TRUE	0.366319	-0.06214	active
rs8039142	chr15	49980263	T	C	TRUE	0.205058	-0.115088	active
rs6493063	chr15	42762875	C	T	TRUE	0.861901	-0.0331808	active
rs74643365	chr15	43601535	T	C	TRUE	0.983646	-0.00422882	active
rs12916082	chr15	40603402	G	A	TRUE	0.482074	-0.0681371	active
rs2507374	chr15	45919793	C	T	TRUE	0.595081	-0.0470281	active
rs143170355	chr15	75161752	T	C	TRUE	0.841575	0.0220802	active
rs117844477	chr15	74807638	C	T	TRUE	0.0813223	-0.121914	active
rs80336666	chr15	88649961	T	C	TRUE	0.413076	-0.0784179	active
rs9806684	chr15	100160949	T	G	TRUE	0.936315	0.0109745	active
rs35969860	chr15	82532089	A	G	TRUE	0.0156645	-0.17389	active
rs1453184	chr15	40437201	G	A	TRUE	0.181645	-0.0763451	active
rs7179092	chr15	63225305	A	G	TRUE	0.0222354	0.24248	active
rs8042543	chr15	31416060	T	C	TRUE	0.997949	0.00651995	active
rs11071909	chr15	66665137	C	T	TRUE	0.564846	0.0555606	active
rs2946635	chr15	65064753	C	T	TRUE	0.0128734	0.15525	remove
rs11637267	chr15	62459975	T	C	TRUE	0.646192	-0.0365482	active
rs12907958	chr15	80250715	A	G	TRUE	0.117875	-0.144864	active
rs55678847	chr15	29440885	A	C	TRUE	1	-0.00287485	active
rs75229626	chr15	63712714	A	C	TRUE	0.871696	0.0272516	active
rs72750729	chr15	89566676	T	C	TRUE	0.707819	0.0148019	remove
rs62022627	chr15	89361315	G	A	TRUE	0.136812	0.142651	remove
rs7182884	chr15	100898657	C	A	TRUE	0.2512	-0.074091	active
rs3794521	chr15	83579698	C	G	TRUE	0.928981	0.0099046	active
rs557446219	chr15	90174331	T	C	TRUE	0.939416	0.00846469	active
rs4887042	chr15	78358873	A	G	TRUE	0.946991	-0.0123086	active
rs76838462	chr15	90743726	T	C	TRUE	0.842454	-0.029071	active
rs9744376	chr15	45667255	G	A	TRUE	0.427024	-0.0686554	active
rs139713339	chr15	81583209	G	T	TRUE	0.674142	-0.0671249	active
rs151167183	chr15	28895927	T	C	TRUE	0.00916946	-0.254073	active
rs79625092	chr15	46011013	T	G	TRUE	0.0107268	0.218064	active
rs112564093	chr15	77659213	C	T	TRUE	0.208739	-0.0767824	active
rs8039116	chr15	84987889	G	A	TRUE	0.319314	-0.117657	active
rs78118096	chr15	79092697	T	C	TRUE	0.000561382	-0.207532	active
rs7169918	chr15	91295826	G	C	TRUE	0.671748	-0.047813	active
rs72741467	chr15	73506551	G	A	TRUE	0.00285346	0.314166	active
rs874955	chr15	73814276	C	T	TRUE	0.516946	0.0520554	remove
rs11638903	chr15	32687522	T	A	TRUE	0.765695	-0.031479	active
rs142887803	chr15	54357373	A	T	TRUE	0.416085	-0.105293	active
rs150011088	chr15	25256575	A	G	TRUE	0.518699	-0.0809035	remove
rs12050638	chr15	49715846	A	C	TRUE	1.2051547782617e-06	-0.470015	active
rs1974448	chr16	19493707	C	T	TRUE	0.419881	-0.0593699	active
rs150272832	chr16	381609	C	A	TRUE	0.700145	0.0190152	active
rs147183353	chr16	20880040	C	T	TRUE	0.126321	-0.168946	active
rs57419704	chr16	57901680	A	T	TRUE	0.599677	-0.0345268	remove
rs4410077	chr16	1253082	T	C	TRUE	0.0097628	-0.266977	remove
rs56092173	chr16	4025911	T	C	TRUE	0.745211	-0.037934	active
rs76875856	chr16	83922084	A	G	TRUE	0.0488165	0.098676	active
rs13338262	chr16	118847	A	C	TRUE	0.645978	0.0338744	active
rs9930877	chr16	926891	A	G	TRUE	0.982137	0.00376459	active
rs9806932	chr16	18939197	G	A	TRUE	0.615237	0.0454982	active
rs233950	chr16	4277396	G	A	TRUE	0.0107622	0.25498	active
rs113333575	chr16	58171436	T	C	TRUE	0.00478311	-0.232201	active
rs559293	chr16	993311	G	C	TRUE	0.882437	0.0160495	active
rs62040704	chr16	2430079	A	G	TRUE	0.0636555	-0.151331	active
rs698729	chr16	68590302	C	G	TRUE	0.163749	0.0916936	active
rs7206407	chr16	88226940	G	A	TRUE	0.621892	0.0231003	active
rs77945590	chr16	83594016	C	A	TRUE	0.879059	-0.0185803	active
rs252290	chr16	29157908	C	T	TRUE	0.0383064	0.105003	active
rs72800651	chr16	47427671	T	C	TRUE	0.878909	-0.0182559	active
rs139102627	chr16	70026226	G	T	TRUE	0.200902	0.156081	active
rs8048057	chr16	71683481	A	G	TRUE	0.00358434	0.21978	active
rs116094457	chr16	88704646	T	C	TRUE	0.0913413	0.112223	remove
rs117300597	chr16	68771331	T	C	TRUE	0.847349	-0.0243416	remove
rs798675	chr16	47610	A	G	TRUE	0.917809	-0.0166499	remove
rs147176253	chr16	3896484	A	G	TRUE	0.361593	0.0834392	active
rs1544797	chr16	22708868	A	G	TRUE	0.0283846	-0.173708	remove
rs71279221	chr16	29565269	C	G	TRUE	0.0628621	-0.149096	active
rs9930911	chr16	65955014	T	C	TRUE	2.30710920284918e-09	0.370079	remove
rs2370364	chr16	29690219	A	G	TRUE	0.0399963	-0.165084	active
rs12325670	chr16	20898893	G	A	TRUE	0.407716	-0.0816149	remove
rs416461	chr16	77976053	C	T	TRUE	0.831581	-0.031244	active
rs2858016	chr16	185491	T	C	TRUE	0.710532	0.0268799	active
rs372944154	chr16	31307276	T	C	TRUE	0.787901	-0.023949	active
rs8059315	chr16	74472549	C	G	TRUE	0.941535	-0.0134012	active
rs117212835	chr16	88773948	T	C	TRUE	0.000206098	0.220897	active
rs12149672	chr16	830529	T	C	TRUE	0.153814	-0.123318	remove
rs56220628	chr16	68350934	A	G	TRUE	0.809289	-0.0247016	active
rs78646544	chr16	83114461	G	A	TRUE	0.872196	0.0199969	active
rs60185037	chr16	12109436	A	G	TRUE	0.967183	-0.0069542	active
rs8047906	chr16	85322523	T	G	TRUE	0.0252757	-0.145313	active
rs142949483	chr16	55165685	G	A	TRUE	0.102072	0.137265	active
rs72796241	chr16	83073087	T	C	TRUE	0.20065	-0.103317	remove
rs1391234	chr16	86099970	T	C	TRUE	0.330823	0.176046	active
rs258291	chr16	2195284	T	A	TRUE	0.0695248	0.11104	active
rs4781183	chr16	12114469	T	C	TRUE	0.97655	-0.00437077	active
rs7192111	chr16	10322536	C	G	TRUE	0.789181	0.0213843	active
rs150598316	chr16	7819350	G	A	TRUE	0.747457	-0.027685	active
rs1861335	chr16	49787590	C	T	TRUE	0.32988	0.0756087	active
rs72796673	chr16	74863866	A	C	TRUE	0.321171	0.075917	active
rs145155125	chr16	110138	A	G	TRUE	0.925253	-0.0101151	active
rs75070322	chr16	10872426	T	C	TRUE	0.925253	-0.0120274	active
rs144585107	chr16	68611446	T	C	TRUE	0.0305266	-0.157849	active
rs9930080	chr16	87241239	T	C	TRUE	0.577551	-0.0560458	active
rs16941745	chr16	86639496	T	C	TRUE	0.272028	0.079863	remove
rs386282	chr16	85695988	T	C	TRUE	0.130722	0.0860918	active
rs760033	chr16	21195809	T	C	TRUE	0.534123	-0.0567729	active
rs12597442	chr16	24319620	A	T	TRUE	0.906051	-0.0958432	remove
rs62052449	chr16	73208312	C	T	TRUE	0.795529	-0.0416905	active
rs79323321	chr16	68169457	A	T	TRUE	0.001422	-0.17447	remove
rs117957142	chr16	30876161	C	T	TRUE	0.985317	0.00577748	remove
rs9899869	chr17	38846410	T	C	TRUE	0.0640944	0.133059	active
rs2041237	chr17	34515584	A	G	TRUE	0.046334	0.200503	active
rs555060145	chr17	20983979	A	G	TRUE	0.00187273	-0.159601	remove
rs73343576	chr17	72651628	C	G	TRUE	0.939087	0.0108041	active
rs11652123	chr17	18967211	C	G	TRUE	0.419515	0.0504434	active
rs4968568	chr17	61495135	G	A	TRUE	0.675687	0.0446458	active
rs73998019	chr17	78314886	T	C	TRUE	0.993166	-0.0134834	remove
rs3816512	chr17	17506369	T	C	TRUE	0.655793	0.0323286	active
rs9896507	chr17	28489843	A	C	TRUE	0.00016394	0.326195	active
rs9890496	chr17	4420041	C	T	TRUE	0.915412	-0.0173145	active
rs79926615	chr17	62924992	A	G	TRUE	0.392491	0.0778727	active
rs7225993	chr17	64712166	G	C	TRUE	0.346319	0.0630701	active
rs1316956	chr17	43578591	C	G	TRUE	0.719631	-0.0363563	active
rs2671672	chr17	49543098	C	A	TRUE	0.475085	0.0541182	active
rs147576251	chr17	20712906	T	C	TRUE	0.255559	-0.162012	active
rs16955023	chr17	5732889	C	T	TRUE	0.231424	0.127711	active
rs2013515	chr17	2688267	A	G	TRUE	0.0656492	0.133389	active
rs58263118	chr17	6935347	T	C	TRUE	0.320191	-0.0940114	active
rs2270276	chr17	57095808	C	G	TRUE	0.916869	0.010073	active
rs10468463	chr17	16946165	A	G	TRUE	0.00290954	0.202892	active
rs111499557	chr17	81135098	T	C	TRUE	0.800483	-0.0211252	remove
rs80251201	chr17	18028694	G	A	TRUE	0.0474991	-0.170193	remove
rs7219954	chr17	34694681	G	C	TRUE	0.0285471	0.375587	remove
rs34380698	chr17	49461863	T	C	TRUE	0.0727193	0.161131	active
rs376803075	chr17	27753280	T	G	TRUE	0.0199911	-0.101879	active
rs35851935	chr17	6157843	A	C	TRUE	0.101919	-0.0993971	active
rs137927851	chr17	77223738	G	A	TRUE	0.478118	0.0521236	active
rs5386	chr17	81811293	G	C	TRUE	0.0701918	-0.107485	remove
rs9915181	chr17	30956676	T	C	TRUE	0.000178497	0.219002	active
rs7221067	chr17	73899108	G	C	TRUE	0.343575	0.119908	active
rs3024287	chr17	44963013	C	T	TRUE	0.0115883	0.284428	active
rs62065399	chr17	45468691	T	G	TRUE	0.67782	0.0589002	active
rs35721044	chr17	7411337	T	C	TRUE	0.0513636	-0.122923	active
rs1513672	chr17	43677671	A	T	TRUE	0.533502	-0.0501042	active
rs76009491	chr17	43717153	T	A	TRUE	0.0741281	0.0991518	active
rs2474694	chr17	714799	A	G	TRUE	6.6277276162237e-22	0.356506	active
rs12952757	chr17	8181358	G	A	TRUE	0.716547	0.0583536	remove
rs116626383	chr17	80320965	C	G	TRUE	0.493946	0.0699914	active
rs8076344	chr17	76572221	C	T	TRUE	0.939835	-0.00820107	active
rs5384	chr17	81812864	T	C	TRUE	0.330287	-0.0451674	remove
rs79928142	chr17	10303676	C	G	TRUE	1	-0.00233691	active
rs8078733	chr17	6441952	T	A	TRUE	0.578862	-0.0564364	active
rs558438463	chr17	40471025	A	G	TRUE	0.0931935	0.161505	remove
rs112864103	chr17	68052655	T	C	TRUE	0.687133	0.0446124	active
rs9916257	chr17	35470352	T	G	TRUE	0.376034	-0.111979	active
rs4969427	chr17	80789086	A	G	TRUE	0.407343	-0.103626	active
rs62054807	chr17	45838131	T	C	TRUE	0.650679	0.0364654	active
rs12952000	chr17	72662130	A	G	TRUE	0.330012	0.078209	active
rs34821831	chr17	3620562	A	G	TRUE	0.616673	-0.0574468	active
rs11653306	chr17	1466784	A	G	TRUE	0.00743625	-0.182721	active
rs117817583	chr17	65219106	A	G	TRUE	0.352292	0.0682392	active
rs79908635	chr17	18070148	A	G	TRUE	0.174353	-0.130357	active
rs11871392	chr17	1100187	A	C	TRUE	0.228428	0.134756	active
rs9902012	chr17	64460542	G	C	TRUE	0.968893	-0.00732759	active
rs12600551	chr17	67796881	A	G	TRUE	0.577454	0.0743216	active
rs3785833	chr17	61461302	T	C	TRUE	0.0408853	-0.17182	active
rs11571351	chr17	7009648	T	C	TRUE	0.971019	0.0061296	remove
rs7223197	chr17	51377617	C	T	TRUE	0.0705114	0.309563	active
rs17808595	chr17	9275065	G	T	TRUE	0.0989237	-0.109698	remove
rs73326393	chr17	63993799	C	T	TRUE	0.526509	0.0426255	active
rs12450015	chr17	14773646	A	G	TRUE	0.0265831	-0.14221	active
rs12944757	chr17	30014566	T	G	TRUE	0.937362	0.0109718	remove
rs11077440	chr17	79412046	C	T	TRUE	0.000418969	0.208208	active
rs17659391	chr17	42114921	A	G	TRUE	0.000833561	-0.194953	remove
rs1263952	chr17	51685983	A	G	TRUE	0.45652	-0.056787	active
rs72826982	chr17	42912303	C	T	TRUE	0.871696	0.0199026	remove
rs12945248	chr17	65357795	A	G	TRUE	0.720531	-0.0402798	active
rs1239179	chr17	38852819	T	C	TRUE	0.000929164	-0.249279	active
rs76262626	chr17	37168163	T	C	TRUE	0.970053	-0.0100552	remove
rs6607355	chr17	36911795	T	C	TRUE	0.00381127	-0.181666	active
rs60516659	chr17	36075937	A	G	TRUE	0.447656	0.0574353	active
rs645686	chr17	38837402	C	T	TRUE	0.430576	0.0700348	active
rs4795614	chr17	31499134	C	T	TRUE	0.131159	-0.124158	active
rs8098297	chr18	47505164	A	G	TRUE	0.672973	-0.0348915	active
rs12607431	chr18	26592974	T	C	TRUE	0.134462	-0.127059	remove
rs8098824	chr18	22255832	A	G	TRUE	0.0506126	0.154421	active
rs2851994	chr18	31144971	T	G	TRUE	0.0446013	-0.220398	active
rs9494	chr18	12446778	C	G	TRUE	0.0142246	0.268337	active
rs729394	chr18	36366617	C	G	TRUE	0.559074	0.190669	remove
rs1791403	chr18	46135540	G	A	TRUE	0.483063	0.0573212	active
rs9947691	chr18	13576220	A	C	TRUE	0.156026	0.132006	remove
rs9945763	chr18	11445964	A	G	TRUE	0.499068	-0.0911057	active
rs7235613	chr18	4308423	G	C	TRUE	0.906242	-0.0302641	active
rs150983525	chr18	8575959	T	C	TRUE	0.00274901	-0.194201	active
rs11874015	chr18	54863967	C	T	TRUE	0.123511	0.225504	remove
rs4798742	chr18	8984990	A	G	TRUE	0.645668	0.038692	remove
rs7233852	chr18	22021048	T	C	TRUE	0.484951	-0.0504755	active
rs111611096	chr18	74064778	A	G	TRUE	0.0408321	0.0971852	remove
rs78033968	chr18	8658815	T	C	TRUE	0.0040653	-0.178474	active
rs145150948	chr18	22900889	C	A	TRUE	1	0.00282937	remove
rs3894049	chr18	79524930	G	C	TRUE	0.313911	0.0685401	active
rs17070258	chr18	62631479	A	G	TRUE	0.708932	-0.0492803	active
rs4580296	chr18	59760249	A	G	TRUE	0.0460683	0.209288	active
rs35868277	chr18	14607093	C	G	TRUE	0.00709757	-0.34449	active
rs68010032	chr18	80128288	G	A	TRUE	0.703347	0.038766	active
rs9941464	chr19	1809599	T	C	TRUE	0.420186	0.0593684	remove
rs7249397	chr19	17589313	A	G	TRUE	0.141326	-0.180626	active
rs111521965	chr19	4274787	A	G	TRUE	0.0264833	0.192142	active
rs79410254	chr19	3830144	A	T	TRUE	0.577574	0.0670362	active
rs190579965	chr19	47368273	G	A	TRUE	0.616926	0.0688539	remove
rs77205550	chr19	7512744	C	T	TRUE	0.736713	-0.0355708	active
rs113913018	chr19	3724344	C	G	TRUE	0.0263683	0.133631	active
rs11669751	chr19	35059302	T	C	TRUE	0.829227	0.0311351	active
rs62128092	chr19	57668592	T	C	TRUE	0.867913	0.0174249	active
rs73063255	chr19	57358179	A	G	TRUE	0.053801	0.284867	remove
rs62109485	chr19	40391022	T	C	TRUE	0.725314	0.0373567	active
rs55836822	chr19	46393800	T	A	TRUE	0.139106	-0.132167	active
rs7246697	chr19	17054550	T	C	TRUE	0.356105	-0.103362	active
rs10854133	chr19	14844217	T	G	TRUE	0.422147	-0.0996286	active
rs3795061	chr19	1205340	C	G	TRUE	0.139072	0.0813833	active
rs112568446	chr19	43931487	C	T	TRUE	0.0695352	-0.224152	active
rs72995963	chr19	13212792	A	G	TRUE	0.125258	0.314277	remove
rs80184177	chr19	15667418	A	G	TRUE	0.14672	0.194963	active
rs1968448	chr19	3861798	C	T	TRUE	0.78114	-0.0328432	active
rs2159188	chr19	4783846	G	A	TRUE	0.0953194	-0.14523	active
rs7246013	chr19	5373858	A	G	TRUE	0.0716179	0.130108	remove
rs11667442	chr19	47698395	C	G	TRUE	0.63007	0.0410241	active
rs56125973	chr19	11077488	C	T	TRUE	0.609024	0.0452	active
rs67102109	chr19	12043984	C	G	TRUE	0.0121315	-0.191247	active
rs12611119	chr19	48561598	G	A	TRUE	0.736769	-0.034559	active
rs10404160	chr19	17753236	C	T	TRUE	0.835646	0.0203554	active
rs12610481	chr19	34579193	C	T	TRUE	0.917809	-0.0116205	active
rs72982177	chr19	834180	G	A	TRUE	0.233036	0.156706	active
rs62127938	chr19	57433778	A	T	TRUE	0.0700337	-0.147468	active
rs11671068	chr19	5647080	A	G	TRUE	0.812433	0.0292939	active
rs1799787	chr19	45352886	A	G	TRUE	0.484615	0.0540536	active
rs33841	chr19	33520342	G	T	TRUE	0.330789	0.0760895	active
rs34782038	chr19	9918081	T	G	TRUE	0.00650435	-0.177511	active
rs35929524	chr19	4503157	T	C	TRUE	1	-0.00215568	active
rs111586171	chr19	2927087	C	T	TRUE	0.318451	-0.0733907	active
rs12985015	chr19	17716448	A	G	TRUE	0.00931167	-0.232084	active
rs57708405	chr19	49117129	G	C	TRUE	0.0176841	0.175927	active
rs2871604	chr19	11281204	G	A	TRUE	0.412282	0.0636711	remove
rs7256533	chr19	8142837	A	G	TRUE	0.641479	-0.195182	remove
rs146294061	chr19	9197538	T	C	TRUE	0.35448	0.102242	active
rs114936356	chr19	9971358	A	G	TRUE	0.634972	0.0603016	active
rs117252589	chr19	56699071	G	A	TRUE	0.245699	-0.12102	remove
rs79050649	chr19	408645	T	C	TRUE	0.900495	0.00997984	active
rs2914439	chr19	47679251	A	G	TRUE	0.641479	0.0339779	remove
rs111872402	chr19	45033762	T	C	TRUE	0.496266	0.055481	active
rs37398	chr19	53514645	A	C	TRUE	0.242273	0.0687736	remove
rs11669453	chr19	9968240	C	T	TRUE	0.559074	0.0347329	active
rs143546325	chr19	22278366	A	G	TRUE	0.504207	0.0629901	active
rs2914365	chr19	53260251	A	C	TRUE	0.028298	-0.177573	active
rs1990191	chr19	39645031	A	C	TRUE	0.319826	0.0985608	active
rs3852867	chr19	40832297	T	C	TRUE	0.356092	-0.102593	active
rs757223	chr19	36083896	T	C	TRUE	0.15627	-0.107035	active
rs143007310	chr19	9046575	G	C	TRUE	0.245	0.0962608	active
rs370046071	chr19	13464697	C	T	TRUE	0.996559	0.00343401	active
rs9304635	chr19	28893867	C	T	TRUE	0.222103	0.158656	active
rs7253473	chr19	38226738	G	A	TRUE	0.184097	0.0853054	active
rs7250671	chr19	39021683	A	G	TRUE	0.638455	0.0367717	active
rs7255226	chr19	52423800	G	A	TRUE	0.00413334	-0.201497	active
rs12983647	chr19	8177634	T	C	TRUE	0.917809	-0.0217378	active
rs62123385	chr19	54862528	T	C	TRUE	0.918736	-0.0133155	active
rs11083554	chr19	40360815	C	G	TRUE	0.169103	0.130224	active
rs113785403	chr19	5504347	A	C	TRUE	0.385518	0.078835	active
rs10413006	chr19	56968869	T	G	TRUE	0.0559511	0.236424	active
rs117747751	chr19	51095772	A	G	TRUE	0.0135174	0.325401	active
rs10407232	chr19	11651287	A	C	TRUE	0.499837	-0.0544685	active
rs146008493	chr19	8566621	T	C	TRUE	0.0610412	-0.150824	active
rs28683714	chr19	51577800	G	A	TRUE	0.00422955	-0.20387	active
rs61367784	chr19	53123257	C	T	TRUE	1	0.00224088	active
rs111917910	chr19	36192230	A	G	TRUE	0.0543254	-0.146235	active
rs36719	chr19	16456956	C	A	TRUE	0.836606	0.0151957	active
rs12611191	chr19	11023414	G	A	TRUE	0.0265831	0.124555	active
rs12460886	chr19	35490124	T	C	TRUE	0.0284156	0.112223	active
rs10424093	chr19	53198882	T	G	TRUE	0.491719	-0.0713018	active
rs12981844	chr19	50215439	G	C	TRUE	0.0870515	-0.100908	active
rs2960323	chr19	38501000	G	C	TRUE	0.512451	0.0464194	remove
rs12462580	chr19	9599701	T	C	TRUE	0.979795	0.00678046	active
rs80076445	chr19	45799245	A	G	TRUE	0.000926659	-0.20418	active
rs8104335	chr19	9217835	A	G	TRUE	0.00308781	-0.230788	active
rs8106441	chr19	53156828	T	C	TRUE	0.0440582	-0.160342	active
rs77952741	chr19	33287812	T	C	TRUE	0.625663	0.0394641	active
rs62115159	chr19	14929774	G	C	TRUE	0.00129937	-0.319362	active
rs117526932	chr19	3387154	A	G	TRUE	0.038345	-0.162099	active
rs4806252	chr19	36036667	G	A	TRUE	0.862467	-0.022362	active
rs35803248	chr19	11189196	A	G	TRUE	0.851847	0.157548	active
rs892036	chr19	19654460	C	G	TRUE	8.14488540696548e-05	-0.182508	active
rs55893285	chr19	50270884	C	T	TRUE	0.18118	0.095563	active
rs10426205	chr19	21790359	A	T	TRUE	0.513996	-0.0801765	active
rs61331854	chr19	50655206	A	G	TRUE	0.213844	-0.103166	active
rs8113791	chr19	46242992	G	A	TRUE	0.514414	0.0793974	remove
rs185923887	chr19	19554166	T	G	TRUE	0.0880759	-0.115505	active
rs2074332	chr19	22487526	G	A	TRUE	0.731782	0.0247603	active
rs7343167	chr19	35395494	A	G	TRUE	0.265316	-0.116172	active
rs146752223	chr19	9035010	A	G	TRUE	0.769814	-0.0346629	remove
rs28891817	chr19	1186631	C	T	TRUE	0.609331	0.0494413	active
rs62127295	chr19	3147759	C	T	TRUE	0.645886	-0.0384436	active
rs10420969	chr19	46406226	G	A	TRUE	0.763698	-0.0274893	remove
rs62130603	chr19	3636747	T	C	TRUE	0.770693	-0.0174682	active
rs10416221	chr19	46496720	G	A	TRUE	0.000385415	-0.31432	active
rs2287760	chr19	49010092	G	C	TRUE	0.624238	-0.0301462	remove
rs8107836	chr19	511994	G	C	TRUE	0.123367	0.118366	active
rs12971401	chr19	6997929	T	C	TRUE	0.49172	0.0662136	active
rs117113349	chr20	62286329	G	A	TRUE	0.272602	-0.0778337	active
rs6065879	chr20	45756025	T	C	TRUE	0.747991	-0.0395163	active
rs116745392	chr20	59828567	T	A	TRUE	0.954492	0.00687634	active
rs11905505	chr20	24379295	A	G	TRUE	0.701451	0.0226513	active
rs6058423	chr20	36159886	A	G	TRUE	0.248582	0.113526	active
rs75604840	chr20	56510428	T	C	TRUE	0.819997	0.0330045	active
rs186132350	chr20	56969615	A	T	TRUE	0.543944	0.0615488	remove
rs6142838	chr20	61724555	G	A	TRUE	0.234949	-0.0695104	active
rs114254844	chr20	61890270	T	G	TRUE	0.391431	0.0854555	active
rs78731793	chr20	63378740	A	G	TRUE	0.593657	0.0434299	active
rs160395	chr20	63591754	T	C	TRUE	0.787047	0.035666	active
rs62206555	chr20	3749877	A	G	TRUE	0.917243	0.00838234	remove
rs148723311	chr20	1726176	C	T	TRUE	0.123835	-0.163384	active
rs6087032	chr20	9818415	T	C	TRUE	0.821432	-0.0258161	active
rs6031530	chr20	44341612	T	C	TRUE	0.530118	-0.0687592	active
rs118092285	chr20	58097675	T	C	TRUE	0.375336	-0.0968988	active
rs6132142	chr20	18948862	T	C	TRUE	0.0221062	-0.177787	active
rs2422702	chr20	2353876	G	C	TRUE	0.842454	-0.0302735	active
rs6032228	chr20	37235658	A	T	TRUE	0.652887	-0.0881277	active
rs259979	chr20	59175501	T	C	TRUE	0.319314	-0.103384	active
rs62208292	chr20	37336057	A	G	TRUE	0.679214	0.0283412	active
rs8121509	chr20	64080700	C	T	TRUE	0.250149	0.0469292	active
rs73296462	chr20	37946949	T	C	TRUE	0.955747	-0.00564023	remove
rs12479864	chr20	60761807	T	C	TRUE	0.0132763	0.168302	remove
rs6130887	chr20	45690578	T	C	TRUE	0.189199	0.102305	active
rs2281565	chr20	63261146	T	C	TRUE	0.011352	-0.171892	active
rs3911037	chr20	59515612	C	G	TRUE	0.737574	0.042035	active
rs116611119	chr20	38225001	T	A	TRUE	0.931425	0.0247119	active
rs117493239	chr20	14865348	T	C	TRUE	0.188178	0.0791534	active
rs6138368	chr20	2547345	G	A	TRUE	0.772004	0.0509417	active
rs184426311	chr20	62980725	T	G	TRUE	0.909338	0.0116061	active
rs464318	chr20	45749534	A	G	TRUE	0.00760419	0.196456	active
rs73157501	chr20	63388130	A	C	TRUE	0.0909708	-0.132597	active
rs17804573	chr20	6788133	C	A	TRUE	0.803455	0.0381424	remove
rs6127885	chr20	56934774	C	G	TRUE	0.000555422	-0.369499	remove
rs8120179	chr20	17666116	T	C	TRUE	0.867913	0.0255934	active
rs7283636	chr21	25068367	T	C	TRUE	0.34716	-0.0844272	active
rs2834885	chr21	35297972	A	C	TRUE	0.0848329	0.204131	active
rs73147424	chr21	24729846	T	C	TRUE	0.958885	-0.00954402	active
rs7280488	chr21	32111077	T	C	TRUE	0.35566	-0.0788783	active
rs140946717	chr21	37313377	T	C	TRUE	2.34269176864019e-07	-0.394001	active
rs11701238	chr21	31977613	T	C	TRUE	0.0367561	-0.259848	active
rs2834945	chr21	35482700	C	T	TRUE	0.114618	0.117729	active
rs1573275	chr21	33896345	C	T	TRUE	0.525822	-0.0436434	active
rs67055914	chr21	42090317	C	T	TRUE	0.00684862	-0.205209	remove
rs78746848	chr21	43937404	T	C	TRUE	0.0296171	0.112932	active
rs35850638	chr21	45009527	C	T	TRUE	0.000385072	-0.298278	active
rs1785443	chr21	44407278	G	A	TRUE	0.0242367	0.132676	active
rs2828374	chr21	23652048	T	A	TRUE	0.408809	0.138481	active
rs11909531	chr21	32049723	T	G	TRUE	0.899149	0.0183899	active
rs73404701	chr22	26361846	G	A	TRUE	0.224059	0.100718	remove
rs695408	chr22	25879582	G	A	TRUE	0.543458	-0.057348	active
rs9607500	chr22	37917545	A	G	TRUE	0.769903	0.0349199	active
rs2145160	chr22	28593450	C	T	TRUE	0.356477	0.107746	active
rs73170681	chr22	28880986	C	T	TRUE	0.0040653	-0.210991	active
rs5757277	chr22	38767851	A	G	TRUE	0.577042	0.039283	active
rs134187	chr22	28245146	C	A	TRUE	0.00118529	0.324974	active
rs12628332	chr22	49182727	T	G	TRUE	0.251054	-0.0789219	active
rs4820912	chr22	30887337	C	T	TRUE	4.80453732692871e-05	-0.175204	active
rs75131768	chr22	41262705	T	C	TRUE	0.134462	-0.146661	active
rs8135174	chr22	20010863	C	T	TRUE	0.909128	-0.0141164	active
rs2020390	chr22	39045091	T	G	TRUE	0.459605	0.067309	remove
rs4993393	chr22	42138066	G	A	TRUE	0.937383	-0.0074956	active
rs5763655	chr22	20440197	G	T	TRUE	0.597778	0.039264	active
rs12163249	chr22	29418735	T	A	TRUE	0.0293511	0.145	active
rs8140558	chr22	46044393	G	A	TRUE	0.811624	-0.024338	remove
rs16997464	chr22	36885994	T	G	TRUE	0.619514	0.0607219	active
rs73159098	chr22	29724634	C	G	TRUE	0.900501	-0.0132155	active
rs135755	chr22	38307297	C	T	TRUE	0.871736	-0.0282641	active
rs5758527	chr22	41979757	G	T	TRUE	0.456723	-0.0561629	active
rs55870750	chr22	24222888	C	T	TRUE	0.252012	-0.0949588	active
rs3884935	chr22	39024088	G	A	TRUE	0.521324	-0.086633	active
rs148317870	chr22	43458441	G	A	TRUE	0.249927	0.0761644	active
rs4868700	chr5	176707571	A	C	TRUE	0.203003	-0.0879158	active
rs4950494	chr1	147899446	A	G	TRUE	0.508193	0.0746206	remove
rs6477140	chr9	7044474	G	A	TRUE	0.453872	-0.0770862	active
rs28608906	chr4	38111554	G	T	TRUE	0.180608	0.170174	active
rs11198860	chr10	119285892	A	G	TRUE	0.213295	0.101683	active
rs11583575	chr1	107520479	T	C	TRUE	0.38488	0.0700054	active
rs6961254	chr7	101903159	G	A	TRUE	0.736713	-0.029929	active
rs115904558	chr3	43814439	T	C	TRUE	0.230958	0.0772654	active
rs1846389	chr12	102664619	T	C	TRUE	0.123649	0.160568	active
rs62236533	chr22	41596165	A	G	TRUE	0.758351	-0.0313654	active
rs2959632	chr8	17176974	G	A	TRUE	0.0996085	0.181301	active
rs73197358	chr12	114244721	A	G	TRUE	0.0385479	-0.153139	remove
rs11625196	chr14	73276497	C	G	TRUE	0.106147	0.123316	active
rs184809113	chr16	28010583	A	C	TRUE	0.497454	-0.0459749	remove
rs8071719	chr17	17376690	C	A	TRUE	0.344518	-0.0746509	remove
rs139504057	chr17	61152711	G	A	TRUE	0.930599	-0.023034	active
rs35672228	chr19	45391494	C	A	TRUE	0.015837	0.201171	active
rs34854275	chr19	19133855	A	G	TRUE	0.73935	-0.0293478	active
rs75081668	chr9	4338870	C	T	TRUE	0.872857	0.0276566	active
rs143898709	chr7	2168014	A	G	TRUE	0.950901	-0.00792816	active
rs77218525	chr17	4573385	A	G	TRUE	0.105723	-0.12136	active
rs9348429	chr6	20437534	C	T	TRUE	0.693119	0.0731583	active
rs112980556	chr11	10518378	A	G	TRUE	0.0331237	0.312049	active
rs138198475	chr10	73057893	T	C	TRUE	0.0879483	-0.13998	active
rs76290328	chr17	5942432	C	A	TRUE	0.00565406	0.517557	active
rs2699419	chr4	3543379	G	T	TRUE	0.182055	0.0721977	active
rs75449813	chr5	123394959	G	C	TRUE	0.221967	-0.140132	active
rs9565289	chr13	76717751	A	T	TRUE	0.00304387	-0.269217	remove
rs12424694	chr12	122186925	G	C	TRUE	0.989249	-0.000832603	active
rs113325176	chr6	145270155	G	A	TRUE	0.162828	-0.108788	active
rs117530048	chr17	32266187	A	G	TRUE	0.0252508	-0.117048	remove
rs74124918	chr1	150554915	C	T	TRUE	0.51996	-0.0551351	remove
rs7188906	chr16	3881575	T	G	TRUE	0.477922	0.0483877	active
rs76437481	chr2	230882095	G	C	TRUE	2.07968029935164e-05	0.278526	remove
rs2834096	chr21	33129114	T	C	TRUE	0.14243	0.0988835	active
rs4075971	chr1	161286110	T	C	TRUE	0.449131	0.0630173	active
rs1421264	chr18	56799786	C	T	TRUE	0.424555	0.0960633	active
rs694322	chr13	48929124	T	C	TRUE	0.0843869	-0.172034	active
rs5999098	chr22	21694573	T	C	TRUE	0.192275	0.100497	active
rs1906715	chr8	83641485	G	A	TRUE	0.008613	-0.317352	remove
rs4728262	chr7	132678906	C	G	TRUE	0.013441	-0.191792	active
rs2407154	chr5	82286918	C	G	TRUE	0.603858	-0.0970712	active
rs116544442	chr3	9318628	T	A	TRUE	0.476789	-0.0892826	active
rs67953300	chr11	77131323	A	C	TRUE	0.708932	0.0290183	active
rs518125	chr13	33072704	T	C	TRUE	0.681533	-0.0482085	active
rs313004	chr18	1907534	G	A	TRUE	0.970531	0.0115902	active
rs34590960	chr2	69152482	A	G	TRUE	0.139422	-0.139858	active
rs141974701	chr17	58724513	T	A	TRUE	0.190553	-0.153761	remove
rs12133441	chr1	41423841	A	C	TRUE	0.149674	-0.0963578	active
rs34867936	chr5	119254837	A	G	TRUE	0.00413334	0.250399	active
rs2793207	chr6	4955769	C	T	TRUE	0.0226072	0.168457	active
rs62193362	chr2	201616386	C	T	TRUE	0.199028	-0.168392	active
rs73306490	chr14	57995161	T	C	TRUE	0.148541	0.137379	active
rs113453776	chr5	181286114	T	C	TRUE	0.00623622	-0.319537	active
rs117184761	chr21	43906728	T	C	TRUE	0.381537	-0.0558845	active
rs115980971	chr4	109013843	A	G	TRUE	0.785458	0.025561	remove
rs79095990	chr7	5423349	G	C	TRUE	0.0887607	0.128998	active
rs7443273	chr5	114969394	T	C	TRUE	0.136562	-0.141856	remove
rs191404426	chr1	28216258	T	A	TRUE	0.698519	0.0502124	active
rs10405601	chr19	28649858	C	T	TRUE	1.08382024801744e-05	0.25209	active
rs11711396	chr3	33091264	A	C	TRUE	0.387721	-0.0977986	remove
rs72821819	chr2	68045751	A	G	TRUE	0.197389	0.24914	remove
rs71413158	chr2	68735988	G	A	TRUE	0.579139	-0.0595052	active
rs112875421	chr7	62976319	C	G	TRUE	0.97237	-0.004904	active
rs2890727	chr4	40255186	A	G	TRUE	0.264525	-0.119297	remove
rs178519	chr11	44071747	C	T	TRUE	0.00677298	0.255078	active
rs115572073	chr2	36213621	G	C	TRUE	0.549408	-0.0681082	remove
rs6079144	chr20	13712641	A	G	TRUE	0.451563	0.0889675	active
rs35310234	chr1	225889076	T	C	TRUE	0.178731	0.108333	active
rs12465072	chr2	32551103	C	T	TRUE	0.0430685	0.323737	active
rs7580866	chr2	201615060	C	T	TRUE	0.0260106	-0.253478	active
rs138372934	chr7	6337961	A	G	TRUE	0.547063	0.0431363	active
rs147770279	chr13	48462281	A	G	TRUE	0.813666	-0.0203623	remove
rs116837853	chr3	161121766	A	G	TRUE	0.267886	0.164621	active
rs57802526	chr8	19658750	A	C	TRUE	0.490146	0.0872393	active
rs2046184	chr8	13533882	A	G	TRUE	1.87373675253604e-09	0.332197	active
rs111237279	chr4	183952965	G	A	TRUE	0.00447145	0.245207	active
rs2343726	chr4	156958557	A	G	TRUE	0.829227	0.0312239	active
rs1609763	chr5	142638859	G	T	TRUE	0.14213	-0.257797	active
rs12948012	chr17	9198605	T	A	TRUE	0.891094	-0.0140601	remove
rs140137757	chr12	123028779	T	C	TRUE	0.671533	-0.0437419	remove
rs75033302	chr11	71791700	T	C	TRUE	0.305923	-0.0669509	remove
rs7515314	chr1	157241114	T	C	TRUE	0.175097	-0.141485	active
rs918911	chr8	56859449	T	C	TRUE	0.307188	0.0604019	active
rs4029208	chr19	39881953	G	A	TRUE	0.908363	-0.00423285	active
rs74439554	chr5	56216710	G	A	TRUE	0.337209	-0.111622	active
rs349663	chr12	101127643	G	A	TRUE	0.0612552	0.131761	active
rs10429206	chr7	39024322	A	G	TRUE	0.0841008	-0.162566	active
rs80917	chr17	28251435	C	G	TRUE	0.629456	-0.0572335	active
rs77658893	chr9	98487440	T	C	TRUE	0.718053	-0.0374249	active
rs75119232	chr6	158681417	T	C	TRUE	0.83473	-0.0214509	active
rs114150469	chr5	6776219	T	C	TRUE	0.454139	-0.0784126	active
rs9383246	chr6	17110431	A	G	TRUE	0.852754	-0.0226275	active
rs11668781	chr19	48788985	G	A	TRUE	0.973028	-0.00450063	active
rs75223593	chr8	99924075	T	C	TRUE	0.194203	0.0869649	active
rs12600860	chr17	3434471	G	A	TRUE	0.381516	-0.0766624	active
rs2074683	chr7	101160333	T	C	TRUE	2.99884036975777e-20	-0.354017	active
rs2161683	chr16	73489453	A	G	TRUE	0.0143012	-0.236267	active
rs56216646	chr1	14307210	A	C	TRUE	0.92865	0.0088471	active
rs144377758	chr7	100887536	T	C	TRUE	0.433595	-0.0607677	remove
rs4468690	chr17	8037436	T	C	TRUE	0.317976	0.0831905	active
rs2842691	chr6	7578590	A	G	TRUE	0.0136486	0.294262	remove
rs147226057	chr18	10255019	A	G	TRUE	0.991008	-0.00580484	active
rs71608281	chr4	3423234	T	C	TRUE	0.27906	-0.0723525	active
rs73126212	chr12	64560002	G	T	TRUE	0.430868	-0.0635134	active
rs17134603	chr11	76144020	G	A	TRUE	0.171878	0.118937	active
rs10150376	chr14	104158625	T	C	TRUE	0.0141909	0.109842	active
rs8131463	chr21	45501337	G	T	TRUE	0.373715	0.0683499	active
rs112769474	chr12	123743414	A	G	TRUE	0.375174	0.0839886	active
rs6946598	chr7	151017632	T	C	TRUE	0.000206713	-0.537881	remove
rs117041774	chr8	74728810	T	C	TRUE	0.144894	-0.13417	active
rs76137453	chr2	24579298	A	G	TRUE	0.307525	0.100495	active
rs143583928	chr4	8750371	A	G	TRUE	0.00677259	0.293126	active
rs2927608	chr5	96916728	A	G	TRUE	0.0150386	0.223546	active
rs17177871	chr14	71200805	C	A	TRUE	0.210805	0.0901529	active
rs28589523	chr13	24312729	A	G	TRUE	0.000152891	0.311629	active
rs4944963	chr11	74892136	A	G	TRUE	0.865303	0.0289313	remove
rs17561091	chr18	35473133	A	C	TRUE	0.50765	-0.0697796	active
rs1152504	chr14	56356750	G	A	TRUE	4.26797648353667e-07	0.375362	active
rs116817688	chr4	1651681	G	A	TRUE	0.91974	0.0153003	active
rs1763698	chr1	43353434	T	C	TRUE	0.908204	-0.0200047	remove
rs163169	chr11	2802604	G	A	TRUE	0.00677656	0.166933	active
rs72709043	chr1	187590247	G	C	TRUE	0.847483	-0.047981	active
rs2632519	chr17	58352403	A	G	TRUE	0.0116684	-0.121528	remove
rs76027321	chr14	50819377	A	G	TRUE	0.618994	-0.0346206	active
rs55952264	chr14	23843075	T	C	TRUE	0.0700256	0.133279	active
rs2352071	chr5	139174427	T	G	TRUE	0.368638	-0.105925	active
rs7281778	chr21	44049768	A	G	TRUE	0.00623094	-0.148696	remove
rs320606	chr5	41332536	C	T	TRUE	0.322753	0.0966848	active
rs34246968	chr1	177960366	G	C	TRUE	0.0653882	-0.145222	active
rs1662190	chr11	64407550	A	G	TRUE	0.129272	0.107593	active
rs2796881	chr13	50715889	C	T	TRUE	5.85330565527403e-12	-0.358708	remove
rs2174299	chr3	153820980	A	G	TRUE	0.980627	-0.00814827	active
rs261345	chr20	5135294	A	G	TRUE	0.629835	0.0397533	active
rs138299126	chr14	20269744	T	C	TRUE	0.00311004	0.179107	active
rs2605421	chr12	58750546	C	T	TRUE	0.163749	0.147795	active
rs17754871	chr14	94897813	C	G	TRUE	0.88861	-0.0131843	active
rs78418299	chr3	55907190	A	T	TRUE	0.00732531	0.239371	active
rs12449835	chr17	57139443	C	T	TRUE	0.00151365	0.298305	active
rs996570	chr20	20261050	T	C	TRUE	0.00122022	0.353685	active
rs13330542	chr16	85112900	G	A	TRUE	0.0987601	-0.169678	active
rs9906628	chr17	79269304	T	C	TRUE	0.0848147	-0.148809	remove
rs10783474	chr12	51706782	A	G	TRUE	0.832576	0.0330572	remove
rs654790	chr3	178364081	C	G	TRUE	0.00591564	-0.329706	active
rs2350629	chr22	45335169	G	A	TRUE	0.176902	0.0955452	remove
rs8081157	chr17	46981076	G	A	TRUE	0.948539	0.00959928	active
rs11654493	chr17	44229293	T	C	TRUE	0.115039	-0.103429	active
rs12798215	chr11	48303445	A	G	TRUE	0.611492	-0.0746106	remove
rs11578437	chr1	154599979	T	C	TRUE	0.849555	0.0154577	active
rs764152380	chr1	78282654	T	C	TRUE	2.21076860677462e-07	0.33091	active
rs175130	chr11	61068310	A	G	TRUE	0.600375	0.0323946	active
rs324107	chr19	52450812	C	G	TRUE	0.553171	0.0404558	active
rs80311577	chr11	16393085	T	C	TRUE	0.755079	-0.0286476	active
rs79801871	chr22	42106482	T	C	TRUE	0.062074	0.150944	active
rs3845802	chr2	202875949	G	T	TRUE	0.721339	-0.0546899	active
rs9310891	chr3	29270595	C	T	TRUE	0.892331	-0.0353253	active
rs7924806	chr11	833668	T	C	TRUE	0.0228798	-0.151063	active
rs7555156	chr1	60691680	C	A	TRUE	0.0788639	0.227176	active
rs529641290	chr2	219104709	C	A	TRUE	0.0144625	0.313968	active
rs12808337	chr11	61514291	G	C	TRUE	0.448177	0.0616619	active
rs6937206	chr6	40513435	C	T	TRUE	0.0165543	-0.138025	active
rs16826198	chr3	156452603	T	A	TRUE	0.683004	-0.0409167	active
rs7980462	chr12	56141542	T	C	TRUE	0.883395	-0.0161151	active
rs823080	chr1	205820154	A	G	TRUE	0.596833	0.0340887	remove
rs75146442	chr11	117778139	T	C	TRUE	0.991131	0.0027604	active
rs12984955	chr19	48205123	A	G	TRUE	0.874357	-0.0227237	active
rs475596	chr16	88780543	C	G	TRUE	0.542874	0.0630078	active
rs36018387	chr6	35419095	T	C	TRUE	0.942855	-0.00759822	active
rs4912042	chr1	19071082	C	T	TRUE	0.0796629	-0.123934	active
rs3800563	chr7	130133880	A	G	TRUE	0.176628	-0.170835	active
rs146232569	chr3	171890213	C	G	TRUE	0.121267	0.103697	active
rs56058559	chr17	47241264	T	C	TRUE	0.743683	0.0583341	remove
rs116499877	chr8	51719706	A	T	TRUE	0.574808	-0.099365	active
rs59323905	chr19	50344768	A	G	TRUE	0.49436	0.0455032	active
rs10172781	chr2	75114421	G	A	TRUE	0.495354	-0.0457952	remove
rs2687955	chr4	39455533	T	C	TRUE	0.874357	-0.0265011	remove
rs138917422	chr15	68648645	A	G	TRUE	0.849555	0.0343284	active
rs117026860	chr6	164177175	T	C	TRUE	0.626816	-0.0468903	active
rs7495414	chr15	55447882	C	G	TRUE	0.796513	-0.174652	remove
rs116777510	chr2	170262585	A	G	TRUE	1.25802742007365e-05	0.274821	active
rs71238259	chr17	46498659	A	G	TRUE	0.170173	0.309101	active
rs77829105	chr22	17572502	G	A	TRUE	0.736244	-0.0378924	active
rs6711843	chr2	73310409	G	A	TRUE	0.11109	-0.104615	active
rs58512311	chr1	235594436	C	T	TRUE	0.0336039	0.112065	active
rs1859048	chr17	43814671	A	C	TRUE	0.0500389	-0.18709	active
rs2020182	chr12	53745286	A	G	TRUE	0.146519	0.141659	active
rs12491768	chr3	127264085	T	G	TRUE	0.256415	0.0677288	active
rs1391695	chr3	134452534	G	T	TRUE	0.652887	0.062763	active
rs57635800	chr11	43856935	A	G	TRUE	0.200943	0.138593	active
rs382657	chr19	55857446	T	G	TRUE	0.629456	-0.0446376	active
rs11903071	chr2	232261609	A	G	TRUE	0.933216	-0.0120546	active
rs138338332	chr10	102082537	A	G	TRUE	0.0227838	0.154205	active
rs859648	chr1	172727513	T	C	TRUE	0.00238805	-0.227106	active
rs878149	chr1	226602702	A	G	TRUE	0.822065	0.0272313	active
rs192157194	chr12	69798503	G	T	TRUE	0.103472	-0.121577	remove
rs17175798	chr15	79171618	T	C	TRUE	0.206925	-0.116201	active
rs11649714	chr17	80564800	A	G	TRUE	0.917619	-0.0110349	active
rs75198357	chr7	100022532	C	T	TRUE	0.468422	-0.0901297	active
rs141959222	chr8	22172799	C	T	TRUE	0.873377	0.0192311	active
rs7163337	chr15	28052748	T	C	TRUE	8.615047791742e-05	0.292074	active
rs504781	chr15	50356142	C	T	TRUE	0.00582724	0.249392	remove
rs116673999	chr3	25770597	A	G	TRUE	0.0505942	0.195805	active
rs1859400	chr17	58344423	G	A	TRUE	0.0238922	0.15519	remove
rs73690913	chr8	86581814	G	C	TRUE	0.0670215	-0.162252	active
rs79045992	chr16	68485089	A	G	TRUE	0.600454	0.0363246	active
rs882708	chr15	101156560	T	C	TRUE	0.601565	-0.0632582	active
rs2696542	chr17	46274167	G	A	TRUE	0.289939	0.137941	remove
rs115666955	chr1	27360650	A	G	TRUE	0.00925449	-0.117397	remove
rs10152155	chr15	75409213	T	A	TRUE	0.824291	-0.0426327	active
rs36053285	chr15	100574435	C	T	TRUE	0.00971214	-0.200783	active
rs8102320	chr19	21754083	G	A	TRUE	0.586628	0.0617316	active
rs1884528	chr14	49019338	A	G	TRUE	0.123861	0.128657	active
rs6542705	chr2	4354592	C	A	TRUE	0.683584	0.0573077	active
rs8101252	chr19	52898603	G	A	TRUE	0.00766265	-0.199402	active
rs588534	chr11	117197788	G	A	TRUE	0.00108627	-0.191499	remove
rs6458314	chr6	42954477	A	C	TRUE	1	0.000237641	active
rs772904	chr3	149174180	G	T	TRUE	1	0.000823774	active
rs741998	chr22	36862802	A	G	TRUE	0.042091	0.147923	active
rs59575281	chr19	49410588	A	G	TRUE	0.243345	0.108919	active
rs2238551	chr19	717289	T	C	TRUE	0.0702862	0.0921481	active
rs62035277	chr16	29034550	A	G	TRUE	0.230599	-0.100731	active
rs10951192	chr7	28121414	G	C	TRUE	0.0617738	-0.165002	active
rs9843705	chr3	100430221	A	C	TRUE	0.906823	0.016386	active
rs7585576	chr2	85710662	A	G	TRUE	0.968893	0.00722139	active
rs148526600	chr14	44616074	T	C	TRUE	0.413074	0.101833	active
rs75620463	chr19	53450026	T	C	TRUE	0.982187	-0.00448577	active
rs2291135	chr8	144399893	T	C	TRUE	0.304771	0.634409	remove
rs1792909	chr11	62170073	A	G	TRUE	0.185428	0.108007	active
rs1131017	chr12	56042145	G	C	TRUE	0.483813	-0.0677774	remove
rs199560361	chr12	9965254	C	T	TRUE	0.563547	0.0558012	active
rs77204803	chr18	50156765	G	A	TRUE	0.513643	0.0667836	active
rs28735734	chr14	49472138	C	A	TRUE	0.264343	0.272821	active
rs3762102	chr12	123962861	T	A	TRUE	0.120571	-0.153152	active
rs9322407	chr6	152995640	A	C	TRUE	0.781352	-0.0366555	active
rs12783803	chr10	77514712	G	A	TRUE	0.547327	-0.0421468	active
rs12422579	chr12	103743532	A	G	TRUE	0.169115	0.118456	active
rs141813526	chr14	20793144	T	C	TRUE	0.844344	0.024502	active
rs8048281	chr16	1476143	G	A	TRUE	0.0771075	-0.114116	active
rs4782222	chr16	19279577	T	C	TRUE	0.93576	-0.0302249	remove
rs4873801	chr8	143499778	G	A	TRUE	1.69389367756485e-06	0.296989	active
rs1806750	chr19	43369672	T	C	TRUE	0.200067	-0.0933074	active
rs41265389	chr6	169689074	T	C	TRUE	0.622945	0.0748132	active
rs113340593	chr17	45587535	A	T	TRUE	0.874215	0.0293568	active
rs9788128	chr12	31096184	G	A	TRUE	5.74304225265776e-05	0.206031	active
rs7107620	chr11	68856510	T	C	TRUE	0.255887	0.0792459	remove
rs112708756	chr14	49603755	A	G	TRUE	0.534604	0.197697	remove
rs10799839	chr1	19821756	T	C	TRUE	0.0130663	0.192062	active
rs6972291	chr7	55734370	C	T	TRUE	0.88395	0.0186794	remove
rs12447837	chr16	1134126	A	G	TRUE	0.0645966	-0.128494	active
rs1025288	chr5	36702762	A	C	TRUE	0.791705	0.0174152	remove
rs1541777	chr2	218722568	G	A	TRUE	0.042075	0.172253	active
rs12085906	chr1	205868003	G	A	TRUE	0.147442	-0.105748	active
rs6458200	chr6	41227682	G	T	TRUE	0.317203	-0.102053	active
rs1133328	chr3	19946047	T	G	TRUE	0.102256	0.215773	active
rs2834237	chr21	33570894	C	A	TRUE	0.60324	0.0745185	remove
rs116995639	chr2	10315672	G	T	TRUE	0.00650425	0.257279	active
rs116890382	chr11	35823157	A	T	TRUE	0.933465	-0.0352484	remove
rs15801	chr10	70150907	T	C	TRUE	0.487452	-0.0662871	remove
rs61929765	chr12	52791708	T	C	TRUE	0.517974	0.0519639	remove
rs7503637	chr17	81682485	A	G	TRUE	0.295819	0.0964158	active
rs55916819	chr2	65319136	C	T	TRUE	0.688669	-0.0635681	active
rs2698194	chr2	61136061	T	C	TRUE	0.752991	-0.0380496	active
rs7565313	chr2	231189800	G	A	TRUE	0.638303	-0.140114	remove
rs35817611	chr1	109704188	A	G	TRUE	0.526706	0.0430839	active
rs3819332	chr5	150449187	C	G	TRUE	0.708781	0.0350957	active
rs2295281	chr1	11999355	T	C	TRUE	1	0.00227523	active
rs112525473	chr16	90056698	A	G	TRUE	0.19617	0.100084	active
rs11777239	chr8	143957097	A	G	TRUE	0.895002	-0.0163689	active
rs1465028922	chr1	121050849	C	T	TRUE	0.369705	-0.101182	remove
rs11113581	chr12	107914613	G	A	TRUE	0.00949168	0.189381	remove
rs17160489	chr19	8443507	A	G	TRUE	0.0352051	0.223793	remove
rs34357871	chr17	80441024	A	G	TRUE	2.31939809757881e-08	0.329056	active
rs35372181	chr7	108543075	C	T	TRUE	0.0441657	-0.138186	active
rs9928222	chr16	2936322	C	T	TRUE	4.71594789625168e-24	0.332942	remove
rs76405190	chr8	120725522	A	G	TRUE	0.407311	0.077719	active
rs112950415	chr7	44861523	C	T	TRUE	0.9463	0.0151215	active
rs273260	chr1	78627370	T	G	TRUE	0.847396	0.024387	active
rs7359578	chr17	36777540	C	T	TRUE	0.331353	0.115544	active
rs11669997	chr19	39086104	G	A	TRUE	0.899149	0.0356384	active
rs1863115	chr17	46548562	A	C	TRUE	0.205078	-0.103381	active
rs7296196	chr12	121239210	A	G	TRUE	0.911432	-0.0119559	active
rs145713961	chr2	112359874	G	T	TRUE	0.920636	0.0121242	active
rs4239225	chr17	39970859	A	G	TRUE	0.0174679	0.144767	active
rs2906724	chr7	101820749	A	C	TRUE	0.827349	0.032977	active
rs4476910	chr7	6845133	C	A	TRUE	0.09563	0.18001	active
rs10799611	chr1	20166658	C	G	TRUE	7.83448458923202e-09	-0.178967	remove
rs13145400	chr4	147102058	T	C	TRUE	0.251985	0.147485	active
rs4785891	chr16	66086855	G	A	TRUE	0.850068	0.0399465	remove
rs6784576	chr3	131030643	A	G	TRUE	0.279663	0.115383	active
rs2113899	chr12	9280887	C	T	TRUE	0.483274	-0.0870045	active
rs1974271	chr1	45486899	T	C	TRUE	6.54534804382851e-05	-0.256747	active
rs17636964	chr10	58193285	C	G	TRUE	0.941872	-0.0172547	active
rs4952192	chr2	30899732	T	C	TRUE	0.935747	0.00664877	remove
rs55733016	chr7	132173461	T	C	TRUE	0.557725	-0.0662785	active
rs12700939	chr7	29153130	G	A	TRUE	0.0913413	0.13347	active
rs204937	chr11	8259391	T	C	TRUE	0.197475	0.0741882	active
rs62265307	chr3	128943598	T	C	TRUE	0.293286	-0.0882002	remove
rs143880550	chr16	5410025	A	G	TRUE	0.275673	-0.115708	active
rs2074038	chr11	44066439	T	G	TRUE	0.660182	0.0255308	remove
rs6079376	chr20	1499156	A	T	TRUE	0.0661512	0.119023	active
rs11549030	chr19	35755517	G	C	TRUE	0.516517	-0.208883	remove
rs62568244	chr9	6712543	T	C	TRUE	0.697444	0.0463746	remove
rs4780824	chr16	19726103	G	A	TRUE	0.255559	0.0691944	active
rs77948921	chr16	30328432	A	G	TRUE	0.26011	-0.106763	active
rs11669654	chr19	7000999	A	G	TRUE	0.67194	-0.0469695	active
rs112490195	chr15	90103674	G	A	TRUE	0.527432	0.0617684	active
rs61054943	chr8	142767785	T	C	TRUE	0.0526762	-0.112234	active
rs12823753	chr12	130999435	A	G	TRUE	0.228628	-0.119671	active
rs235663	chr16	29737004	G	A	TRUE	0.787901	0.0333921	remove
rs61861800	chr10	124298465	C	T	TRUE	0.530118	0.105952	active
rs1332329	chr10	89243662	C	A	TRUE	0.570378	0.0824675	remove
rs4717823	chr7	73841317	C	G	TRUE	0.521324	0.0468218	active
rs10847663	chr12	128667912	G	A	TRUE	0.425478	-0.0781561	active
rs1872093	chr15	30626045	C	G	TRUE	0.110003	0.0767502	active
rs112903829	chr5	61574852	G	A	TRUE	0.288466	0.121932	active
rs7299877	chr12	75488675	G	A	TRUE	0.581409	0.057933	remove
rs2561666	chr5	463783	G	A	TRUE	0.102112	-0.192084	active
rs11041105	chr11	1785884	A	G	TRUE	0.0124869	0.136809	active
rs17102298	chr14	64910018	T	C	TRUE	0.0583773	-0.177132	active
rs66933393	chr21	41318497	T	C	TRUE	0.316054	0.0802559	active
rs2730351	chr3	16174393	G	A	TRUE	0.803484	-0.0164515	active
rs11909064	chr21	43672214	C	G	TRUE	0.821503	-0.0237303	active
rs7513045	chr1	39738494	T	G	TRUE	0.111296	-0.148819	active
rs73595807	chr10	19425849	A	C	TRUE	3.49241382504959e-05	0.386661	active
rs17046778	chr2	55232237	G	T	TRUE	0.0410006	-0.158849	active
rs896955	chr8	143576200	T	C	TRUE	0.540923	0.0434727	remove
rs11989477	chr8	20170953	A	G	TRUE	0.688669	0.0388458	remove
rs28384491	chr19	9324196	T	C	TRUE	0.000116452	-0.219819	remove
rs4290253	chr11	60377337	A	C	TRUE	0.306801	-0.108065	active
rs6436082	chr2	218774707	G	A	TRUE	0.0740959	-0.181813	active
rs2953477	chr8	78712370	C	T	TRUE	0.339821	-0.150552	active
rs3936325	chr2	151346521	C	T	TRUE	0.140639	0.188107	active
rs6589644	chr11	118088509	T	C	TRUE	0.942938	0.00723658	active
rs137897693	chr17	16405340	A	G	TRUE	0.0227676	-0.173799	active
rs7324166	chr13	22892958	G	C	TRUE	0.84993	0.0165217	active
rs55794721	chr1	25235176	A	G	TRUE	0.703216	-0.058359	active
rs2532496	chr12	6455282	G	A	TRUE	0.00808656	-0.254808	active
rs117246413	chr10	65558377	A	G	TRUE	0.0701166	0.176312	active
rs72972188	chr19	586242	C	T	TRUE	0.0930325	-0.104193	active
rs10484531	chr6	167040946	A	G	TRUE	0.475147	-0.13434	active
rs923828	chr12	57621711	A	G	TRUE	0.516946	0.0506798	remove
rs74151242	chr1	243922949	G	A	TRUE	0.256385	-0.101997	active
rs3796144	chr3	169629393	G	C	TRUE	0.255458	0.105246	active
rs174952	chr7	29863430	G	A	TRUE	1	0.00831497	active
rs1436320943	chr10	47562491	T	C	TRUE	0.658729	0.0422212	active
rs17686339	chr8	16892570	A	G	TRUE	0.679554	-0.0664515	remove
rs1064143	chr7	76626135	A	G	TRUE	0.213353	-0.0960354	remove
rs7186541	chr16	30323602	A	G	TRUE	0.0275575	-0.156845	active
rs3821402	chr3	194648850	A	C	TRUE	0.414182	0.0812415	active
rs7760408	chr6	3041323	C	T	TRUE	0.535079	-0.0743608	active
rs11239954	chr1	147246045	T	C	TRUE	3.96912694314056e-05	-0.293286	active
rs11718493	chr3	126529005	T	C	TRUE	0.00270837	-0.187178	active
rs12272291	chr11	12988893	A	G	TRUE	0.612526	0.095428	active
rs11981455	chr7	32709648	A	C	TRUE	0.908363	-0.0205071	remove
rs1076997	chr19	7646034	A	G	TRUE	0.692991	0.0194863	active
rs5760119	chr22	23924644	C	G	TRUE	0.530118	0.058804	active
rs7964862	chr12	131853025	G	T	TRUE	0.983668	-0.00280482	active
rs56036162	chr20	17994132	T	C	TRUE	0.464061	-0.111816	active
rs744851	chr12	113988213	T	C	TRUE	0.275568	0.111466	active
rs7221185	chr17	59399292	C	T	TRUE	0.705178	0.0316159	active
rs7521356	chr1	116169351	T	C	TRUE	0.150391	0.108351	active
rs7266673	chr20	35951674	A	G	TRUE	0.929708	-0.0450898	remove
rs71335276	chr19	859368	T	G	TRUE	0.83473	0.0159024	active
rs867744163	chr9	99042515	A	G	TRUE	0.00014098	-0.233056	active
rs9858538	chr3	185337688	T	C	TRUE	0.196358	-0.123995	active
rs2113279	chr16	68895242	A	G	TRUE	0.0134578	-0.18111	active
rs60671613	chr7	38343831	A	T	TRUE	0.511361	0.119335	active
rs6574273	chr14	76144074	C	T	TRUE	7.77929795136043e-05	-0.498468	active
rs4971033	chr1	151338378	G	A	TRUE	0.0402504	0.147122	active
rs144935619	chr12	48427386	G	A	TRUE	0.00247566	0.235698	active
rs722915	chr1	203118529	T	C	TRUE	0.90826	0.0119199	active
rs1810425	chr6	57937654	A	G	TRUE	0.952558	-0.00731462	active
rs9509657	chr13	21343763	T	C	TRUE	0.419819	-0.093687	active
rs78823010	chr22	30690906	A	G	TRUE	0.513553	0.0493222	active
rs512691	chr1	66732261	A	G	TRUE	0.346718	-0.0949774	remove
rs72836318	chr17	46044213	C	T	TRUE	0.171455	0.139073	active
rs6688727	chr1	45533689	G	A	TRUE	0.391431	-0.0608063	active
rs1170180	chr13	42078381	T	G	TRUE	0.509939	0.0631102	active
rs28568334	chr1	74733615	G	C	TRUE	0.0729864	0.130543	active
rs148248716	chr11	62683985	T	C	TRUE	0.163899	-0.0898775	active
rs7461259	chr8	1744796	G	A	TRUE	0.272028	0.10597	active
rs117103630	chr17	67229807	C	T	TRUE	0.0363202	0.286723	active
rs11200264	chr10	121926347	A	C	TRUE	0.118468	-0.161381	active
rs2155033	chr11	86645835	C	T	TRUE	0.941268	0.00390651	active
rs10421148	chr19	9709920	A	G	TRUE	0.994615	-0.000491437	remove
rs57426701	chr2	71047649	A	G	TRUE	0.710658	-0.0514722	active
rs2931819	chr17	3386296	G	C	TRUE	0.9727	-0.00143017	active
rs11052552	chr12	9703362	G	T	TRUE	0.774185	0.0869378	remove
rs2486686	chr10	93018754	T	G	TRUE	0.679388	-0.0615104	active
rs73119301	chr5	69146337	A	G	TRUE	0.00956325	0.252483	active
rs2292425	chr4	186199543	A	G	TRUE	0.276236	0.124844	active
rs9712871	chr22	22298126	C	G	TRUE	1.23346405087179e-05	-0.401517	remove
rs4924925	chr17	18777256	G	T	TRUE	0.00426019	0.189098	active
rs4970777	chr1	109741163	T	C	TRUE	0.803707	-0.037551	active
rs113349196	chr19	51647834	G	A	TRUE	1.47619053135999e-05	-0.298883	remove
rs2732317	chr8	33473169	C	A	TRUE	0.98763	-0.00574487	remove
rs2236697	chr21	41801823	T	C	TRUE	0.720767	-0.0519825	active
rs55922628	chr10	75431683	A	C	TRUE	3.4813860802161e-05	0.134427	remove
rs61844237	chr1	244970360	C	G	TRUE	0.983897	-0.0202979	remove
rs7301844	chr12	128657016	A	T	TRUE	0.920434	0.0114211	active
rs11185932	chr10	80535642	A	G	TRUE	0.993184	-0.00371305	active
rs2521267	chr11	2298703	T	C	TRUE	0.371122	0.0669292	active
rs9969300	chr7	66316659	A	G	TRUE	0.923815	0.0202727	active
rs771472	chr1	93392165	C	T	TRUE	0.697444	-0.057459	active
rs826587	chr2	108691438	A	G	TRUE	0.43155	0.0848276	active
rs1283201	chr13	100670368	C	G	TRUE	0.36111	0.084135	remove
rs2251746	chr1	159302270	C	T	TRUE	0.167005	0.135821	active
rs3802651	chr10	89839286	T	C	TRUE	0.0149265	0.157129	active
rs117328198	chr8	144407713	C	A	TRUE	0.860123	-0.0220208	active
rs9660679	chr1	153609782	C	T	TRUE	0.997949	-0.00236863	remove
rs827370	chr1	121112585	C	T	TRUE	0.739278	-0.0681704	active
rs658513	chr18	10100139	C	T	TRUE	0.0181904	-0.164572	remove
rs252263	chr16	29074841	G	A	TRUE	0.615001	-0.0488891	active
rs117361304	chr6	116462456	G	T	TRUE	1.33927709038774e-11	-0.389607	active
rs10421018	chr19	48102383	C	T	TRUE	0.983497	-0.00571776	active
rs2883071	chr17	41790431	G	A	TRUE	1	-0.00157747	active
rs2935122	chr8	100172512	C	T	TRUE	0.338196	-0.0906997	active
rs513743	chr1	89776869	A	T	TRUE	0.588999	0.33097	remove
rs10848211	chr12	130836366	C	A	TRUE	0.0113788	-0.189799	active
rs10265409	chr7	6829673	T	C	TRUE	7.13302581223702e-09	-0.303789	active
rs9671543	chr14	67531389	G	T	TRUE	0.213453	-0.0931344	active
rs142168252	chr14	23994393	C	G	TRUE	0.0878235	-0.166057	active
rs474337	chr18	13095610	C	T	TRUE	0.279164	-0.0672958	remove
rs59915006	chr2	131501801	G	A	TRUE	0.0302804	0.145909	active
rs2318431	chr22	49009619	T	C	TRUE	0.017344	-0.115025	active
rs1873914	chr12	55985643	C	G	TRUE	0.741883	-0.0262954	active
rs60588087	chr17	41826180	C	A	TRUE	0.0930429	-0.394252	remove
rs823075	chr1	205805769	T	C	TRUE	0.000152891	-0.203161	active
rs903196	chr3	195846453	T	C	TRUE	0.245501	0.122354	active
rs2002761	chr7	38363944	G	A	TRUE	0.0455653	-0.196537	remove
rs56268907	chr14	71139997	T	C	TRUE	0.287754	-0.12436	active
rs71223697	chr5	71325939	G	A	TRUE	7.01997796980386e-06	0.536182	active
rs34082418	chr19	50741374	T	C	TRUE	0.507076	0.0826832	active
rs11696842	chr20	1620148	T	C	TRUE	0.319324	-0.0803805	active
rs10797666	chr1	181049663	C	A	TRUE	0.249279	-0.0782257	active
rs3757646	chr7	111785985	A	G	TRUE	0.318636	0.079739	active
rs1384	chr12	69354054	T	C	TRUE	0.936315	0.0145383	active
rs79198547	chr3	183712689	T	C	TRUE	0.0145339	0.218232	active
rs4950805	chr1	201981163	T	G	TRUE	0.0188583	0.136038	active
rs221045	chr1	16203554	T	C	TRUE	0.788449	-0.0187159	active
rs11925192	chr3	50001231	A	G	TRUE	0.0465119	-0.190781	active
rs62188581	chr2	239252404	A	G	TRUE	0.592857	0.0413196	remove
rs10265207	chr7	33970334	T	C	TRUE	0.00471023	-0.204602	remove
rs75017660	chr4	1296728	G	C	TRUE	0.632395	-0.0333407	remove
rs11080327	chr17	35244527	A	G	TRUE	0.034581	0.146368	active
rs55918914	chr2	190422065	G	A	TRUE	0.758728	0.0272084	active
rs1471835	chr6	158826518	G	C	TRUE	0.301904	-0.076012	active
rs7068500	chr10	93035948	T	C	TRUE	0.0468287	-0.160693	active
rs7815457	chr8	141126864	C	G	TRUE	0.747309	0.0313342	active
rs28611118	chr5	70959001	C	G	TRUE	0.0236144	0.253959	active
rs13149149	chr4	177439396	T	C	TRUE	0.117543	0.174992	active
rs12979255	chr19	21599427	C	T	TRUE	0.999958	0.00165789	active
rs8176161	chr17	43089373	A	C	TRUE	0.288513	-0.137504	active
rs318429	chr6	2876301	A	G	TRUE	0.770132	-0.0296403	remove
rs8015536	chr14	30735227	A	G	TRUE	0.766365	-0.0345042	remove
rs2848626	chr11	57516515	T	C	TRUE	0.246188	-0.204503	active
rs62068372	chr16	89718699	C	T	TRUE	0.438414	-0.0711382	remove
rs34789468	chr18	603588	A	G	TRUE	0.00682055	0.215665	active
rs11746426	chr5	21421428	A	G	TRUE	0.201937	-0.159297	remove
rs13197384	chr6	135497759	A	C	TRUE	7.67016839100653e-06	0.243976	remove
rs61094688	chr15	82197560	C	T	TRUE	0.00287163	-0.443013	remove
rs72664807	chr14	35086883	C	T	TRUE	0.00103286	-0.182837	active
rs10908821	chr1	161038745	G	C	TRUE	0.489241	-0.0527462	remove
rs8081319	chr17	37374139	G	A	TRUE	0.996559	-0.00395992	active
rs2742485	chr11	8965240	G	C	TRUE	0.130722	0.110305	active
rs12972593	chr19	21749772	C	G	TRUE	0.321355	0.108444	active
rs10866334	chr4	169291783	T	A	TRUE	0.197035	0.130872	remove
rs226194	chr5	82289207	T	G	TRUE	0.939416	0.0148775	active
rs73401443	chr7	100379959	G	T	TRUE	0.0195728	0.246107	active
rs11888171	chr2	200978534	G	A	TRUE	1	0.00151221	remove
rs11236795	chr11	76585239	C	T	TRUE	0.846113	0.0279256	active
rs62246333	chr3	71722308	T	C	TRUE	0.0255139	-0.197209	active
rs62475568	chr7	76440041	A	T	TRUE	0.339798	0.0606489	active
rs28860187	chr15	33270357	T	G	TRUE	0.0184609	0.2816	active
rs7964945	chr12	123953121	A	T	TRUE	0.502395	0.0701803	active
rs13278062	chr8	23225458	T	G	TRUE	0.908504	0.0138972	active
rs3810569	chr20	5498007	T	C	TRUE	0.887091	-0.0287683	remove
rs6975827	chr7	99988175	G	C	TRUE	0.929586	-0.00979618	active
rs4976210	chr5	71011637	C	T	TRUE	0.254713	0.0762406	active
rs1939212	chr11	65859230	T	C	TRUE	0.612972	-0.0315436	active
rs6509570	chr19	51754766	C	T	TRUE	0.683584	0.042643	active
rs1148951	chr2	26575277	G	C	TRUE	0.460036	0.0514128	active
rs6857766	chr4	121690130	A	G	TRUE	0.985953	0.00682017	active
rs1256278	chr1	21656209	G	A	TRUE	0.332591	-0.079833	active
rs61897793	chr11	61831875	A	G	TRUE	0.668436	0.033984	remove
rs9304793	chr19	57618276	A	G	TRUE	0.264343	-0.105362	active
rs1562330	chr8	27240919	T	C	TRUE	8.64262781018577e-05	0.210195	active
rs28478097	chr5	71014171	G	C	TRUE	0.40848	-0.0733147	remove
rs4646536	chr12	57764205	G	A	TRUE	0.124082	0.108311	active
rs757322	chr19	2360856	G	A	TRUE	0.867913	0.0148206	active
rs4690196	chr4	966925	A	G	TRUE	0.876082	0.0131036	active
rs1204856	chr6	116263013	G	A	TRUE	0.103754	0.148752	active
rs2241976	chr2	113185893	G	A	TRUE	5.17041823315482e-05	-0.258994	active
rs62482237	chr7	100615853	G	A	TRUE	0.0584723	-0.0983185	active
rs77589994	chr16	3678139	A	T	TRUE	0.1149	-0.144273	remove
rs9905685	chr17	80090604	C	G	TRUE	0.821267	-0.0178019	active
rs10452329	chr4	722459	C	T	TRUE	0.0336718	0.112564	active
rs12818941	chr12	77818614	C	T	TRUE	0.747321	0.0360619	active
rs1949707	chr11	82382457	A	G	TRUE	0.638699	0.0776792	active
rs6509766	chr19	53440625	G	A	TRUE	0.374477	-0.147084	active
rs10405769	chr19	58406051	G	A	TRUE	1.03686753896737e-07	0.338322	active
rs72814472	chr16	56382111	T	G	TRUE	0.841646	-0.0387133	active
rs6668186	chr1	168140263	G	A	TRUE	0.720729	0.0413404	active
rs2651823	chr11	2300420	G	A	TRUE	0.000334219	0.174657	active
rs7996197	chr13	75637487	A	C	TRUE	0.00147342	0.24086	active
rs59078367	chr5	33460586	A	G	TRUE	0.342999	-0.0919439	remove
rs12993215	chr2	3469956	C	T	TRUE	0.045492	-0.143402	active
rs2900687	chr2	113590000	C	T	TRUE	0.0387214	0.126506	active
rs9444352	chr6	85547817	A	C	TRUE	0.0720951	0.191385	active
rs10475570	chr5	172151935	C	T	TRUE	0.525986	-0.064006	active
rs1975160	chr19	10586399	A	G	TRUE	0.934306	-0.021305	active
rs117518412	chr22	42241017	A	G	TRUE	0.23959	-0.0684065	remove
rs506633	chr7	74333640	T	G	TRUE	0.0224418	0.133568	active
rs2302307	chr19	3761654	A	G	TRUE	0.347158	-0.0516107	remove
rs10419887	chr19	54559364	C	T	TRUE	0.455065	0.252692	remove
rs7696474	chr4	40054018	T	C	TRUE	0.165442	0.104261	active
rs12151002	chr19	49446143	C	T	TRUE	0.621683	0.0577741	active
rs10416434	chr19	43863691	A	G	TRUE	0.76914	0.0334684	active
rs72700813	chr1	150537068	G	A	TRUE	0.166345	0.103278	remove
rs13048825	chr21	33020677	G	C	TRUE	0.0240664	0.161251	active
rs73164989	chr7	136005734	G	A	TRUE	0.506665	-0.0966604	active
rs34764319	chr19	54995236	C	G	TRUE	0.00243218	-0.307448	active
rs10902196	chr11	696721	T	G	TRUE	0.949369	0.0212585	active
rs5758764	chr22	42501135	T	C	TRUE	0.384989	0.0513625	active
rs34453673	chr5	434607	C	G	TRUE	0.92439	0.00971397	active
rs11690571	chr2	28852165	T	C	TRUE	0.680136	-0.0468768	remove
rs151208235	chr3	75350883	G	C	TRUE	0.396665	-0.0690255	active
rs3785965	chr17	1551516	T	C	TRUE	0.50484	-0.0511799	remove
rs36010241	chr16	68272134	T	C	TRUE	0.342999	0.0791893	active
rs2281098	chr22	37568292	G	C	TRUE	0.889806	-0.0121128	active
rs4722391	chr7	24775307	C	T	TRUE	2.26901308253183e-08	-0.464119	active
rs2950205	chr17	18570801	A	C	TRUE	0.757648	-0.0826533	remove
rs448147	chr19	58266704	G	C	TRUE	0.0569091	0.167757	active
rs112072616	chr5	74650782	C	T	TRUE	0.16322	0.133524	active
rs34414983	chr20	24629300	C	G	TRUE	0.161346	0.0987981	active
rs7713398	chr5	72956648	G	A	TRUE	0.835018	-0.0178318	active
rs61732720	chr19	984537	G	A	TRUE	1	0.00208232	remove
rs174830	chr3	37493700	G	A	TRUE	0.915835	-0.0119035	active
rs3764613	chr19	46392960	G	A	TRUE	0.986791	0.00434746	active
rs12366	chr2	74958729	T	G	TRUE	0.00652652	-0.153172	remove
rs113167478	chr14	20785391	T	C	TRUE	0.50376	-0.0635458	remove
rs4769163	chr13	21371729	C	T	TRUE	0.5678	0.0503215	active
rs2662019	chr5	56967277	G	A	TRUE	0.476508	0.0703671	remove
rs12593435	chr15	41874277	A	G	TRUE	7.29884674138429e-07	0.2597	active
rs6544686	chr2	43682827	G	T	TRUE	0.0886813	0.145632	active
rs74576495	chr14	73787509	A	G	TRUE	0.00338935	0.241797	active
rs61866461	chr10	113695103	A	C	TRUE	0.322904	-0.0850902	active
rs7426433	chr3	38587988	C	T	TRUE	0.431196	-0.0511797	active
rs2280306	chr15	76359917	G	C	TRUE	0.0144625	0.345944	active
rs78836221	chr2	98750712	T	C	TRUE	0.00197682	-0.184441	active
rs7512948	chr1	112538554	A	G	TRUE	0.905026	0.012237	active
rs8052244	chr16	87368655	C	G	TRUE	0.302744	0.129802	active
rs147444937	chr8	142943579	C	A	TRUE	0.0226215	-0.14331	active
rs61832055	chr1	212841880	G	A	TRUE	0.700145	-0.0374613	active
rs157088	chr20	57674912	C	T	TRUE	0.692991	0.0411356	remove
rs35641439	chr17	81879193	A	G	TRUE	0.000660639	-0.288666	active
rs35535772	chr12	6871809	A	G	TRUE	1.69588187091481e-12	0.403765	active
rs891055	chr19	54164811	G	C	TRUE	0.291455	0.0499911	remove
rs12395	chr1	37803164	C	T	TRUE	0.777037	-0.0462699	active
rs3796061	chr2	102726775	C	G	TRUE	0.0620743	-0.259795	active
rs7502910	chr17	1735424	G	A	TRUE	0.456378	-0.0700274	active
rs61412083	chr21	15543047	C	A	TRUE	0.938682	0.00936328	active
rs1736210	chr17	17261822	A	C	TRUE	0.553965	-0.0758796	active
rs9995244	chr4	119400703	G	A	TRUE	0.000206098	0.273345	active
rs10516	chr12	51352050	T	C	TRUE	0.00484271	-0.22979	active
rs4919594	chr10	93063839	C	G	TRUE	0.911648	0.0117997	active
rs7999037	chr13	113819622	C	T	TRUE	0.63319	0.0328609	active
rs249870	chr16	23654857	A	C	TRUE	0.846542	-0.0213771	active
rs2450988	chr12	48267809	T	C	TRUE	0.00528085	-0.240053	active
rs7237736	chr18	75207211	T	G	TRUE	1.018856010389e-05	-0.254063	active
rs291348	chr1	235504390	A	G	TRUE	0.0016888	0.140169	active
rs593673	chr11	107851571	A	G	TRUE	0.355046	0.114661	active
rs2240875	chr12	6540374	G	A	TRUE	0.0510063	-0.0947203	active
rs8062691	chr16	11997972	G	A	TRUE	0.209104	-0.0974197	active
rs2920227	chr4	4217863	G	A	TRUE	0.00211003	0.28246	active
rs118068158	chr10	6391700	T	G	TRUE	0.375287	-0.0843638	remove
rs3744347	chr17	48101312	A	G	TRUE	0.0491485	0.0996351	active
rs12136041	chr1	221544882	A	G	TRUE	0.812433	-0.0402912	active
rs2253552	chr22	23955100	C	T	TRUE	0.936315	-0.00898624	remove
rs62477737	chr7	75532956	G	A	TRUE	0.290087	-0.0910551	remove
rs189587271	chr11	63063036	T	G	TRUE	0.00208977	-0.176832	active
rs62016797	chr15	73059696	G	A	TRUE	0.961848	0.00917813	active
rs11323013	chr14	103399727	G	A	TRUE	0.476789	-0.143162	active
rs717976	chr10	67791383	G	C	TRUE	4.8997228278452e-08	-0.421289	active
rs36002900	chr3	45641193	A	G	TRUE	0.604969	0.0439083	remove
rs10832028	chr11	13374970	C	T	TRUE	0.0148342	-0.0913057	active
rs35828848	chr11	403545	T	C	TRUE	0.663489	0.0401441	active
rs17752412	chr6	56916294	C	G	TRUE	0.000774287	0.22634	active
rs147223626	chr12	14534654	C	T	TRUE	0.740945	-0.0334296	active
rs2242395	chr1	1490122	G	A	TRUE	0.825145	0.0150127	active
rs11079937	chr17	50853604	A	G	TRUE	0.868246	0.0222996	remove
rs12124733	chr1	42830447	A	G	TRUE	1	0.00253538	remove
rs144049521	chr12	27695410	G	A	TRUE	0.0424387	0.187972	active
rs11247775	chr1	28339503	C	T	TRUE	0.080322	0.143386	active
rs756502	chr12	551865	G	A	TRUE	0.0213408	-0.146399	active
rs12450028	chr17	2304131	T	C	TRUE	0.00170108	-0.183582	active
rs2586763	chr18	50841401	T	G	TRUE	0.436165	-0.0684308	active
rs62208130	chr20	17946566	G	A	TRUE	0.0349692	0.24155	active
rs6750133	chr2	41944169	T	C	TRUE	0.835646	0.0261501	remove
rs73111210	chr12	47576949	T	C	TRUE	0.510339	0.0707742	active
rs34845574	chr2	1401622	A	G	TRUE	0.0936258	-0.0773124	active
rs117006533	chr11	96039190	A	G	TRUE	0.729989	-0.044085	active
rs2648151	chr15	30644921	A	T	TRUE	0.336527	0.0622667	active
rs113387325	chr7	100315523	T	G	TRUE	7.42607273639704e-06	0.228376	active
rs2305750	chr19	35041410	C	T	TRUE	0.439797	-0.0606909	active
rs34890167	chr15	47497200	T	C	TRUE	0.127338	0.105261	active
rs698718	chr16	68526282	G	A	TRUE	0.00148222	0.223718	active
rs9931702	chr16	53492639	T	C	TRUE	0.119007	0.172522	remove
rs10088428	chr8	29052006	T	C	TRUE	0.591246	0.0521429	active
rs2280251	chr17	82717229	C	G	TRUE	0.00448343	0.13683	active
rs4932771	chr19	22567671	G	A	TRUE	0.0110512	-0.202649	active
rs62073169	chr17	46285770	C	G	TRUE	0.948726	0.010694	active
rs9886992	chr3	195608394	G	A	TRUE	0.457295	-0.0673908	active
rs445331	chr19	18052551	A	G	TRUE	0.502177	-0.0769311	active
rs10769795	chr11	7502319	C	T	TRUE	1	-0.00274064	active
rs74710315	chr7	65081868	A	G	TRUE	0.769313	0.0293122	active
rs9877345	chr3	198082104	G	A	TRUE	0.478706	-0.0926854	active
rs11866699	chr16	31697420	T	C	TRUE	0.268456	0.119611	remove
rs914610	chr12	125070693	G	A	TRUE	0.0488165	0.179996	active
rs6861194	chr5	180080499	G	A	TRUE	0.300529	0.0707867	active
rs11150881	chr17	409513	G	A	TRUE	0.229998	0.10635	remove
rs149281656	chr1	202147676	A	G	TRUE	0.710658	-0.0362052	active
rs855155	chr12	47248949	T	C	TRUE	0.719196	0.0508416	active
rs3198697	chr16	15036083	T	C	TRUE	0.120269	-0.106305	active
rs115027723	chr4	89887907	C	A	TRUE	0.133072	0.200209	remove
rs60161262	chr2	215358294	T	C	TRUE	0.056738	0.214957	remove
rs7485057	chr12	48185026	C	T	TRUE	0.669496	-0.0528539	active
rs5021021	chr5	126461629	A	G	TRUE	0.97087	-0.00662179	active
rs6681177	chr1	217027136	T	C	TRUE	0.833693	0.0313802	remove
rs10934586	chr3	122347493	G	A	TRUE	0.892331	0.0193512	remove
rs28085	chr5	50854707	C	G	TRUE	8.05307462598201e-08	0.394173	active
rs73313616	chr14	75203238	A	G	TRUE	0.998089	-0.00206679	active
rs9817628	chr3	24421738	G	A	TRUE	0.8284	-0.0376723	active
rs6460278	chr7	66197749	C	T	TRUE	0.0741129	-0.12465	active
rs3795974	chr2	11784824	C	T	TRUE	0.96588	0.00582902	active
rs1624825	chr17	19020505	A	G	TRUE	1	-0.00207765	active
rs34323946	chr12	9607594	G	C	TRUE	0.688551	0.0675918	active
rs4768697	chr12	46355182	G	C	TRUE	0.0195728	-0.14712	active
rs7924483	chr11	297638	A	T	TRUE	0.0383403	-0.122905	active
rs11779530	chr8	19900704	T	G	TRUE	0.102882	0.242945	active
rs72671248	chr14	20295002	T	A	TRUE	0.346768	-0.129901	active
rs2251952	chr21	37187410	C	T	TRUE	0.063495	-0.177849	active
rs34881325	chr9	2622134	T	C	TRUE	0.334058	-0.208038	active
rs1553881321	chr1	146917533	C	T	TRUE	0.911982	0.0263771	active
rs73556864	chr13	98269814	C	T	TRUE	0.741087	-0.0508616	active
rs72790691	chr16	70377208	G	C	TRUE	0.959058	-0.0130876	active
rs10898977	chr11	74311118	G	A	TRUE	0.601372	0.0424293	active
rs7247394	chr19	54227609	C	T	TRUE	0.162911	0.10585	active
rs75217221	chr1	120979028	C	G	TRUE	0.355863	0.10708	active
rs7178748	chr15	64936248	T	C	TRUE	0.927152	-0.0175632	active
rs35875924	chr14	22758352	T	C	TRUE	0.797506	0.0413367	active
rs1017618	chr2	199126008	G	A	TRUE	0.0419876	-0.21256	active
rs77476544	chr4	89854247	C	A	TRUE	8.33423090487517e-06	-0.367713	active
rs536650072	chr22	21357321	A	G	TRUE	0.589168	-0.0374886	active
rs2958516	chr8	144793341	T	G	TRUE	0.00037973	-0.409196	active
rs145020670	chr17	62176168	C	T	TRUE	0.00225782	0.356965	active
rs71371152	chr17	30122549	A	C	TRUE	0.303529	0.091522	active
rs13429925	chr2	127316857	G	A	TRUE	0.00723725	0.383223	active
rs768574	chr19	49982501	G	T	TRUE	0.00653175	-0.209143	active
rs9666598	chr11	325386	G	C	TRUE	0.0160745	0.156106	active
rs794373	chr7	75519484	C	T	TRUE	0.817348	0.0257091	remove
rs56192858	chr5	74815228	G	T	TRUE	0.0973907	-0.18972	active
rs4676684	chr3	121621689	C	T	TRUE	0.00240542	0.165617	active
rs6451554	chr5	40979022	A	G	TRUE	0.934239	-0.00882567	active
rs12783404	chr10	84181552	A	G	TRUE	0.618197	-0.0394969	active
rs10916405	chr1	224166076	A	G	TRUE	0.26938	-0.181029	active
rs3739064	chr2	238267745	G	A	TRUE	0.0989237	-0.141785	active
rs925388	chr10	119159438	T	C	TRUE	0.971181	0.00511406	active
rs61066285	chr16	66597639	G	A	TRUE	0.517476	-0.0641125	active
rs78256895	chr17	18628656	T	C	TRUE	0.130319	-0.379683	remove
rs6809111	chr3	13464541	A	T	TRUE	0.230433	0.0900623	active
rs2545073	chr5	181283260	C	T	TRUE	1.18272362613651e-15	0.456243	remove
rs57862109	chr12	55671286	T	A	TRUE	0.622655	-0.0514497	active
rs12443580	chr16	55832425	C	T	TRUE	0.614808	-0.0423192	active
rs1276362284	chr10	47967751	C	A	TRUE	0.0845171	-0.110372	active
rs7186889	chr16	50058380	A	G	TRUE	0.0967173	0.136324	remove
rs142139086	chr1	63398715	G	T	TRUE	0.256843	-0.0791346	active
rs73365136	chr17	74567980	C	G	TRUE	0.573161	0.0363674	active
rs2087955	chr15	100589588	A	G	TRUE	0.775186	-0.0437273	active
rs17085414	chr13	27306709	C	T	TRUE	0.165467	-0.132534	active
rs7544661	chr1	32239514	T	C	TRUE	0.718769	-0.0287519	active
rs2745192	chr16	1803869	G	C	TRUE	2.07255022010352e-05	0.240065	active
rs12203636	chr6	3064015	G	A	TRUE	0.292175	-0.0932474	remove
rs62530285	chr8	143980103	C	T	TRUE	0.155513	-0.142613	active
rs9524545	chr13	94586630	A	G	TRUE	0.159046	0.186188	active
rs2073685	chr11	8685081	A	G	TRUE	0.341464	0.0869555	active
rs7305704	chr12	103447780	A	T	TRUE	0.393103	-0.129871	active
rs55821257	chr3	101692131	C	G	TRUE	0.597829	-0.044151	active
rs3788634	chr22	45163860	T	G	TRUE	0.235609	0.112176	remove
rs573489250	chr19	50719036	A	G	TRUE	0.00702203	0.174804	remove
rs1553251884	chr1	120476495	T	C	TRUE	0.949452	-0.0118949	active
rs742830	chr6	150936991	A	G	TRUE	0.628394	0.0585982	remove
rs7144461	chr14	104372855	C	T	TRUE	0.045691	0.109525	active
rs115332207	chr7	76006087	A	G	TRUE	7.63624522142319e-07	0.296615	remove
rs16967494	chr16	15727006	T	C	TRUE	8.66595678356691e-05	0.218548	active
rs71629902	chr1	14838349	A	T	TRUE	0.384056	0.0791041	active
rs838070	chr2	119258885	A	G	TRUE	0.106147	0.109548	active
rs62119413	chr19	41532073	C	A	TRUE	8.615047791742e-05	0.265574	remove
rs819417	chr1	236531604	C	T	TRUE	0.600375	-0.036762	active
rs62215016	chr20	45774047	T	C	TRUE	0.70581	0.0364847	active
rs12516434	chr5	82132253	A	T	TRUE	0.933216	-0.0176938	active
rs7766375	chr6	118597106	A	G	TRUE	0.136929	0.110543	active
rs7140490	chr14	99653103	T	C	TRUE	0.926443	0.0134975	remove
rs55764180	chr8	124253785	T	C	TRUE	0.818711	0.0341905	active
rs56210256	chr12	32221877	C	G	TRUE	0.211153	-0.204052	remove
rs1160142	chr11	72396144	A	G	TRUE	0.0338334	0.147906	active
rs2267812	chr7	74723788	A	C	TRUE	0.998987	0.00356559	remove
rs62087466	chr18	9343989	G	C	TRUE	1	0.00210685	active
rs113116979	chr19	38405859	G	A	TRUE	0.784613	-0.0552063	active
rs226249	chr1	7961718	C	T	TRUE	0.522165	0.0504727	remove
rs2159234	chr7	150323333	T	A	TRUE	0.387968	-0.090311	active
rs7489161	chr12	132133521	C	G	TRUE	0.0833064	-0.122561	active
rs374313793	chr1	1689221	A	G	TRUE	0.346022	0.0991249	remove
rs4839179	chr1	111863114	T	A	TRUE	0.019177	0.233173	active
rs9473550	chr6	49417469	G	A	TRUE	0.152468	-0.141862	active
rs12064527	chr1	203077212	A	G	TRUE	0.413916	-0.0597371	active
rs146651151	chr7	18827427	G	A	TRUE	0.000934704	-0.480025	active
rs7873954	chr9	92829279	G	A	TRUE	0.0226233	-0.154557	active
rs10153257	chr17	50635862	A	G	TRUE	0.852861	-0.0264623	active
rs113374757	chr19	46753285	T	C	TRUE	0.88944	0.0161556	active
rs6135798	chr20	16564714	A	T	TRUE	0.874882	0.0233675	active
rs2839026	chr21	45868751	G	C	TRUE	0.687188	-0.0216841	active
rs6502840	chr17	5086562	T	C	TRUE	0.729989	-0.0345256	active
rs1256836	chr15	89912708	C	G	TRUE	0.0569461	0.486325	remove
rs3830001	chr11	247200	T	G	TRUE	0.0268354	0.280606	remove
rs116365928	chr1	1511847	C	T	TRUE	0.238332	0.0721028	remove
rs72861756	chr17	82037104	A	G	TRUE	0.148418	-0.0802144	active
rs28890858	chr3	125123350	A	G	TRUE	0.903277	0.0215296	active
rs12807827	chr11	71492744	C	A	TRUE	0.88596	-0.0172739	active
rs1376110	chr17	63702567	C	A	TRUE	0.847982	-0.0266857	active
rs11191421	chr10	102863296	G	C	TRUE	0.704817	-0.0610943	active
rs11071976	chr15	68037849	C	T	TRUE	0.0419393	-0.717476	remove
rs8109879	chr19	39932912	C	T	TRUE	0.226606	-0.089017	active
rs62034325	chr16	28527319	G	A	TRUE	0.774151	0.0467021	active
rs649539	chr1	109163771	G	A	TRUE	0.87312	0.02213	active
rs11614224	chr12	120454433	A	C	TRUE	0.0379153	-0.487517	remove
rs4787283	chr16	1533058	T	G	TRUE	0.0107597	-0.141197	active
rs10906007	chr10	11741199	G	A	TRUE	0.38473	-0.0978502	active
rs4634177	chr4	143055	T	C	TRUE	0.709737	-0.0455835	active
rs7197553	chr16	406841	C	T	TRUE	0.999551	0.00263711	remove
rs6887230	chr5	149346583	G	A	TRUE	0.0115496	0.188329	active
rs11684827	chr2	230699710	A	C	TRUE	0.525003	0.101953	active
rs6768928	chr3	195603017	G	A	TRUE	0.84776	0.0174975	active
rs10909871	chr1	3079878	G	A	TRUE	0.0507637	0.0809954	active
rs62089216	chr17	75587596	G	A	TRUE	0.160273	-0.124922	active
rs41299222	chr10	27100466	C	G	TRUE	0.0160745	0.212251	remove
rs2654229	chr15	82087617	A	G	TRUE	0.0385345	-0.11627	active
rs187056376	chr18	11954023	A	G	TRUE	0.483813	0.0855725	remove
rs7318338	chr13	52469597	T	A	TRUE	0.141693	0.295935	remove
rs11660387	chr18	718571	A	G	TRUE	0.822936	0.0145411	active
rs5755691	chr22	35290675	A	G	TRUE	0.283273	-0.107674	active
rs3017608	chr11	117318500	A	G	TRUE	0.617787	0.0438587	active
rs35270320	chr3	149107868	T	C	TRUE	0.846667	-0.0231268	active
rs7402650	chr15	45409697	T	C	TRUE	0.961051	-0.0161935	active
rs1603821	chr12	92346919	T	G	TRUE	0.696165	-0.0382477	active
rs7676231	chr4	75632164	A	C	TRUE	0.865425	-0.036622	active
rs11869387	chr17	21071881	C	T	TRUE	0.0494554	-0.167886	active
rs6940258	chr6	135044994	T	C	TRUE	0.000561382	0.214698	active
rs2265909	chr10	133396757	G	A	TRUE	0.803707	0.0323344	active
rs7341400	chr7	67318492	A	G	TRUE	0.852352	0.0283042	active
rs3822263	chr4	6695946	C	T	TRUE	0.147882	0.0988186	active
rs7115547	chr11	95307078	G	A	TRUE	0.00284317	-0.330751	active
rs118115706	chr19	38857417	C	T	TRUE	0.877448	0.0212508	remove
rs10404486	chr19	52780882	T	C	TRUE	0.828818	0.0321218	active
rs35441731	chr2	71051437	A	C	TRUE	0.755443	0.0323973	active
rs72836760	chr17	19240742	T	G	TRUE	0.660103	0.0303252	active
rs11123717	chr2	108909682	A	G	TRUE	0.454517	-0.0564496	active
rs3112989	chr2	95079375	A	G	TRUE	0.0376818	0.135984	active
rs7011655	chr8	81145345	G	T	TRUE	0.0747224	-0.144061	active
rs76424211	chr9	20152033	T	C	TRUE	0.950579	-0.00837758	active
rs2800562	chr10	38328593	G	A	TRUE	0.288217	0.0913786	active
rs76061455	chr8	17534160	G	A	TRUE	0.0265831	0.149788	active
rs139489537	chr10	45446623	A	G	TRUE	0.233826	0.101925	active
rs673494	chr11	73971464	A	G	TRUE	0.54961	-0.0521089	active
rs7655053	chr4	141324514	T	C	TRUE	0.456451	0.0775066	active
rs117457311	chr6	87324895	T	C	TRUE	0.983833	0.00394672	active
rs12046021	chr1	160862076	T	C	TRUE	0.042966	0.108391	remove
rs141551712	chr1	89249070	T	A	TRUE	0.463753	0.0574207	active
rs9881468	chr3	52794612	T	C	TRUE	0.690708	-0.0279128	active
rs6508039	chr18	50834882	A	G	TRUE	0.640924	0.0592244	remove
rs4725943	chr7	150779462	G	A	TRUE	0.714151	0.0368481	remove
rs4842937	chr15	84145450	C	T	TRUE	0.34716	-0.0830182	active
rs34946131	chr1	20304820	G	A	TRUE	0.829227	-0.0192214	active
rs77113754	chr4	151073002	G	A	TRUE	0.636782	0.0714667	active
rs1796386	chr12	42389495	G	T	TRUE	0.0133181	-0.222514	active
rs8103071	chr19	2277850	T	C	TRUE	0.000868849	0.228633	remove
rs1406814	chr16	728024	C	T	TRUE	0.415882	-0.056431	active
rs6436087	chr2	218780739	A	G	TRUE	0.777215	-0.0343787	active
rs11021552	chr11	96364768	T	C	TRUE	0.576759	0.0540774	active
rs61966633	chr13	79300406	G	A	TRUE	0.00497208	-0.235929	remove
rs1969837	chr6	4020461	G	A	TRUE	0.0511153	-0.113077	remove
rs79693152	chr8	23538460	G	A	TRUE	0.85961	-0.0231557	active
rs10913622	chr1	171760535	C	T	TRUE	0.000416961	-0.315951	active
rs27433	chr5	96774231	G	T	TRUE	0.127723	-0.185583	active
rs239935	chr6	166998300	A	G	TRUE	0.048746	-1.19996	remove
rs9471972	chr6	42947283	A	G	TRUE	0.783455	-0.0281625	active
rs1978967	chr22	17679213	A	G	TRUE	0.437665	-0.0644411	active
rs12608452	chr19	563639	C	T	TRUE	0.0833498	0.1023	active
rs6568922	chr6	95588858	G	T	TRUE	0.967183	-0.041932	active
rs602534	chr11	64248757	T	C	TRUE	0.47328	-0.0399311	active
rs11187907	chr10	94365604	T	C	TRUE	0.0584723	0.149711	active
rs663034	chr1	111130734	G	A	TRUE	0.461758	-0.0673212	active
rs8113233	chr19	16278379	T	C	TRUE	0.798897	0.0319421	active
rs56394394	chr1	234491157	A	C	TRUE	0.478642	0.0773068	active
rs1046788	chr3	9384260	C	G	TRUE	0.793677	-0.049026	remove
rs11669972	chr19	12366653	T	C	TRUE	0.0283056	0.137323	active
rs1043165	chr1	156250265	C	T	TRUE	0.597977	-0.0359232	active
rs4985460	chr16	69930471	A	G	TRUE	0.016243	-0.261707	active
rs230669	chr11	78164340	G	A	TRUE	0.572385	0.0470508	active
rs58392252	chr19	35037424	C	A	TRUE	1	-0.00329273	active
rs8065095	chr17	30683616	C	T	TRUE	0.00197693	0.193342	active
rs35175733	chr17	81901403	T	C	TRUE	0.000555296	0.255176	active
rs2967363	chr16	82170527	G	C	TRUE	0.130215	0.091498	active
rs1178435	chr16	1780620	C	T	TRUE	0.00398883	-0.200127	active
rs2071484	chr19	11577645	C	T	TRUE	0.0152479	0.136779	active
rs73501913	chr11	76219646	T	A	TRUE	0.479141	-0.0479016	active
rs9834833	chr3	195912514	G	C	TRUE	0.207798	-0.0819317	active
rs2315604	chr17	40935811	C	T	TRUE	0.764918	0.0329078	remove
rs8082389	chr17	50506291	G	A	TRUE	0.421353	-0.059526	active
rs72634839	chr1	1742672	T	C	TRUE	0.152766	0.108297	active
rs143649705	chr17	5250721	A	G	TRUE	0.790062	0.0310011	active
rs6755522	chr2	69333941	A	T	TRUE	0.14776	-0.132098	active
rs3851047	chr10	79691361	G	A	TRUE	0.0129934	0.13749	active
rs11674710	chr2	241226368	A	G	TRUE	0.517762	-0.0411171	active
rs55839256	chr12	631675	T	A	TRUE	0.0553455	-0.117591	active
rs4598970	chr17	58999532	A	T	TRUE	0.928568	0.0175461	active
rs925407	chr2	159910991	C	A	TRUE	0.178424	-0.1234	active
rs10202295	chr2	231219698	G	T	TRUE	0.312971	-0.144239	active
rs2599420	chr12	11051848	C	T	TRUE	0.360665	0.0937016	active
rs2140578	chr7	1174367	C	T	TRUE	0.495363	-0.0592286	active
rs9920676	chr15	40602517	A	G	TRUE	0.710187	-0.0526245	active
rs7609344	chr2	151762672	G	A	TRUE	0.0656492	-0.233247	active
rs2838396	chr21	43815746	A	T	TRUE	0.683584	0.0592671	remove
rs7621475	chr3	117111628	T	C	TRUE	0.206621	-0.115804	active
rs724543	chr13	75323699	G	A	TRUE	0.314931	-0.142047	active
rs35767371	chr17	36609148	C	T	TRUE	0.00451459	0.203416	active
rs3784576	chr15	45129464	A	C	TRUE	0.00600471	-0.208435	active
rs3213446	chr22	50577245	T	C	TRUE	9.15383733678652e-23	-0.40641	active
rs7679177	chr4	75932637	G	C	TRUE	0.291051	0.0959548	active
rs2597270	chr7	37722412	G	A	TRUE	0.115718	0.128528	active
rs138313257	chr2	200875480	C	A	TRUE	0.0899839	-0.0919045	active
rs6707813	chr2	173058409	G	A	TRUE	0.770132	0.0330708	remove
rs2842876	chr1	156192241	T	G	TRUE	0.842454	0.0419546	active
rs2317676	chr17	47310917	G	A	TRUE	8.590500064616e-05	0.225938	active
rs148413031	chr9	18910338	T	A	TRUE	3.73300122418169e-12	-0.612323	active
rs28669083	chr4	25398057	T	C	TRUE	0.783916	-0.0248405	active
rs528570542	chr2	70267078	A	G	TRUE	0.9727	0.00508581	active
rs80204403	chr1	155121091	G	C	TRUE	0.210044	-0.096653	active
rs8041188	chr15	90035960	A	G	TRUE	0.938977	-0.0073072	remove
rs4925711	chr1	247124746	C	T	TRUE	0.722149	-0.0399735	active
rs252110	chr5	141959957	G	A	TRUE	0.902605	-0.0263485	active
rs2972544	chr19	36261319	A	G	TRUE	0.0512857	0.158985	active
rs1045584	chr18	10488094	T	G	TRUE	0.0253971	-0.158468	remove
rs74672857	chr7	98217123	A	G	TRUE	0.908859	0.0437011	remove
rs111745465	chr19	1060638	T	G	TRUE	0.206899	-0.0810166	active
rs6565646	chr17	80207333	C	T	TRUE	0.00106503	-0.229079	active
rs75108727	chr5	95475565	C	T	TRUE	0.276791	0.102988	remove
rs151196208	chr2	176294444	T	C	TRUE	0.00356219	0.171023	active
rs13021112	chr2	27036926	A	G	TRUE	0.632395	0.0495181	active
rs10429	chr3	44865254	G	A	TRUE	0.615237	-0.0596	active
rs28571135	chr4	123570515	C	T	TRUE	0.119782	-0.262561	active
rs6898710	chr5	65533997	G	C	TRUE	0.787354	0.0749934	active
rs186993123	chr10	34941794	C	T	TRUE	0.180617	0.108577	remove
rs10401904	chr19	52617306	T	C	TRUE	0.663211	-0.0431523	active
rs75590598	chr2	241246239	A	G	TRUE	0.0866819	-0.183913	active
rs67710834	chr22	50303917	C	G	TRUE	0.991148	0.00364707	active
rs436075	chr16	391710	C	T	TRUE	0.239473	-0.145063	active
rs13013982	chr2	64543645	G	A	TRUE	0.654065	0.0480495	active
rs78386269	chr13	102479151	G	C	TRUE	0.9229	-0.0145454	active
rs4539568	chr15	32609864	T	G	TRUE	1	-1.92329e-05	active
rs34188294	chr19	58408190	A	G	TRUE	0.0746514	-0.0803405	active
rs10919993	chr1	200658184	A	C	TRUE	0.760218	-0.0263298	active
rs4720827	chr7	1516442	C	T	TRUE	0.49172	-0.0737192	active
rs1055346	chr19	53138831	G	A	TRUE	0.016116	0.323097	active
rs142690167	chr10	79763588	C	T	TRUE	0.15627	0.275546	active
rs3118077	chr13	50728174	A	G	TRUE	0.00869079	-0.216222	active
rs1667354	chr19	36991249	G	A	TRUE	0.740945	-0.0390531	remove
rs12288820	chr11	34484379	G	C	TRUE	0.687368	-0.057164	active
rs7626217	chr3	41800923	G	A	TRUE	0.570728	-0.113389	active
rs1040803	chr6	125275811	T	C	TRUE	0.305294	0.128305	active
rs2742636	chr22	45286782	C	T	TRUE	0.326566	-0.0860767	active
rs13106683	chr4	88054945	T	C	TRUE	0.331575	-0.0612076	remove
rs1257774	chr11	94461801	T	C	TRUE	0.196194	-0.122628	active
rs7258137	chr19	12411892	T	C	TRUE	0.70535	0.0341921	active
rs10051495	chr5	1632071	A	C	TRUE	0.709737	-0.0453404	active
rs10765777	chr11	95923221	C	A	TRUE	0.615458	-0.0691814	active
rs257618	chr16	58729798	T	C	TRUE	0.439854	0.082434	active
rs7149030	chr14	92453160	G	C	TRUE	2.16521338744332e-12	0.386169	active
rs206555	chr18	10381400	G	A	TRUE	0.783916	0.0441339	active
rs858253	chr7	23178101	T	C	TRUE	0.0211322	-0.167327	active
rs8076031	chr17	8247086	C	G	TRUE	0.421026	-0.0963404	active
rs12089784	chr1	52602758	A	G	TRUE	0.0132866	-0.118702	active
rs13418270	chr2	230885554	G	A	TRUE	0.69939	-0.0684154	active
rs10467368	chr13	39705507	A	G	TRUE	0.986437	-0.00709642	active
rs2938867	chr1	28188781	C	T	TRUE	0.931425	-0.0240097	active
rs860624	chr7	149775023	T	C	TRUE	0.349332	-0.0530151	active
rs61179449	chr11	119022125	C	G	TRUE	0.272384	-0.0923807	active
rs7215350	chr17	4435197	T	C	TRUE	6.11406968092017e-05	-0.358117	active
rs8056879	chr16	23854902	G	A	TRUE	0.0357907	0.203579	active
rs7234680	chr18	78132879	T	A	TRUE	0.0133129	-0.228695	active
rs566020	chr11	125900710	C	G	TRUE	0.740588	-0.0383105	active
rs11201036	chr10	84436508	G	A	TRUE	0.154139	0.101363	active
rs6447586	chr4	47839395	T	G	TRUE	0.845294	-0.0620108	active
rs7915167	chr10	15163721	G	T	TRUE	0.769313	0.0373394	active
rs111604248	chr1	203231185	A	G	TRUE	0.397464	0.0577396	active
rs79577483	chr16	68003036	G	A	TRUE	0.000191668	-0.249025	active
rs709282	chr7	2730287	A	G	TRUE	0.364565	-0.0829007	remove
rs4824131	chr22	50438737	C	G	TRUE	0.701999	0.0276651	remove
rs71404145	chr16	84068072	A	G	TRUE	0.868511	0.0220703	remove
rs1669681	chr8	656117	A	G	TRUE	0.00490406	0.110755	active
rs10828851	chr10	18532256	G	A	TRUE	0.871398	0.0449279	remove
rs312069	chr19	3207350	C	G	TRUE	0.382178	-0.0498073	remove
rs12980612	chr19	7949021	G	A	TRUE	0.404187	-0.113269	active
rs28364593	chr2	240025784	C	G	TRUE	0.872944	-0.0144743	active
rs4239702	chr20	46120612	C	T	TRUE	0.476508	0.0776667	active
rs77104884	chr11	84187428	C	T	TRUE	0.997949	-0.00451265	active
rs503156	chr11	66053202	G	A	TRUE	0.0117449	-0.217048	active
rs11579007	chr1	147664166	A	G	TRUE	0.0460971	0.126571	active
rs2223286	chr1	169696491	C	T	TRUE	0.977408	-0.012214	active
rs560454	chr1	37784096	A	T	TRUE	0.995068	0.00181728	remove
rs11589222	chr1	26319315	T	C	TRUE	0.0899338	-0.141668	active
rs7562753	chr2	172518060	C	T	TRUE	0.0445227	0.159591	active
rs76501818	chr13	72722674	T	G	TRUE	0.933216	0.00739609	active
rs73207101	chr12	113131932	T	C	TRUE	0.450938	-0.0673326	remove
rs4801224	chr19	57460306	A	G	TRUE	0.0353974	-0.177155	active
rs1870940	chr1	155011887	A	G	TRUE	0.220979	0.0997924	active
rs12590189	chr14	96346483	C	A	TRUE	0.0135174	-0.258835	active
rs2708690	chr4	68478242	A	G	TRUE	0.00877458	-0.217945	active
rs7604397	chr2	105064108	T	G	TRUE	0.338793	-0.109451	active
rs11020388	chr11	93507681	T	G	TRUE	0.279779	0.113518	active
rs4785366	chr16	49919185	A	G	TRUE	0.0107597	0.241363	active
rs7205510	chr16	27310077	G	A	TRUE	0.594343	0.0628319	active
rs5756157	chr22	36327652	G	T	TRUE	0.986928	-0.00445553	active
rs303213	chr10	89401325	C	T	TRUE	0.188508	-0.109653	active
rs62468797	chr7	23496567	C	T	TRUE	0.171878	0.0959236	remove
rs9830895	chr3	53252960	T	C	TRUE	0.020021	0.153	active
rs1987577	chr1	40401146	C	T	TRUE	0.986437	0.00424371	remove
rs2868729	chr4	83226254	G	A	TRUE	0.855171	0.030188	active
rs448859	chr11	2904001	C	G	TRUE	0.698519	0.0412397	active
rs572349742	chr11	557804	A	G	TRUE	0.570042	0.0429201	active
rs17851253	chr20	58989640	T	C	TRUE	0.707875	-0.0392991	remove
rs112361437	chr1	169683631	C	T	TRUE	0.483813	0.0583249	remove
rs4596880	chr1	160254910	A	T	TRUE	0.232266	-0.116277	active
rs948636	chr18	36781799	C	G	TRUE	0.0310853	-0.158057	active
rs7780478	chr7	143216476	A	G	TRUE	0.769814	-0.0378978	active
rs8107588	chr19	17757303	G	A	TRUE	0.295245	-0.0723401	active
rs9906591	chr17	57739471	C	T	TRUE	6.8430751921279e-09	-0.430167	active
rs3742181	chr13	111301556	C	T	TRUE	0.407343	-0.120164	remove
rs11155297	chr6	143503967	T	G	TRUE	0.281221	0.098607	active
rs8020267	chr14	73852011	G	A	TRUE	0.253205	-0.0843436	active
rs117942117	chr15	69861905	A	G	TRUE	0.040479	0.150409	active
rs144624932	chr20	33087836	C	G	TRUE	0.000900106	0.232796	active
rs10181246	chr2	87995056	T	C	TRUE	0.380441	-0.079569	remove
rs73143813	chr3	101754796	A	G	TRUE	0.248141	-0.106822	active
rs67248662	chr22	50313100	C	G	TRUE	0.0190428	-0.221495	remove
rs62512906	chr8	58412173	G	A	TRUE	0.170956	0.194212	active
rs12410572	chr1	42396054	C	A	TRUE	1.1466820150806e-11	0.483089	active
rs3793739	chr10	1240467	A	C	TRUE	2.39164751121924e-05	-0.259308	remove
rs4689486	chr4	6608895	T	C	TRUE	0.946765	-0.00710257	remove
rs117475534	chr19	34600026	A	C	TRUE	0.620994	0.0384988	active
rs2953845	chr8	144747565	T	C	TRUE	0.920254	-0.010821	remove
rs741167	chr16	5055364	T	C	TRUE	0.355591	0.0557495	remove
rs61434087	chr2	236905471	C	T	TRUE	0.234949	-0.181977	active
rs72661761	chr1	28421401	G	T	TRUE	0.760218	0.0367398	active
rs34778048	chr17	43375410	T	C	TRUE	0.128201	0.120308	active
rs8107688	chr19	53254252	C	T	TRUE	0.698633	0.0644103	active
rs62050500	chr17	21543169	A	G	TRUE	0.543944	-0.0570927	active
rs12488303	chr3	52827987	A	G	TRUE	0.000545159	-0.173323	active
rs148202627	chr3	56604845	G	A	TRUE	0.88861	-0.0150956	active
rs62074125	chr17	46775246	C	A	TRUE	0.0847754	-0.100478	active
rs116045387	chr2	112040188	G	A	TRUE	0.377163	-0.0684919	remove
rs12669274	chr7	102436115	A	G	TRUE	0.178424	0.100513	active
rs7121611	chr11	45842591	A	T	TRUE	0.565089	0.0736539	remove
rs4689029	chr4	6673665	C	T	TRUE	0.0774335	0.119771	remove
rs10020393	chr4	36305496	G	A	TRUE	0.381432	-0.0995194	active
rs11547373	chr19	40800457	A	G	TRUE	0.991152	0.00324715	active
rs55752496	chr1	39879840	A	C	TRUE	0.276279	0.122337	active
rs117667029	chr16	636337	A	G	TRUE	0.150614	-0.289485	active
rs1277423895	chr2	91427636	C	T	TRUE	0.813669	0.0326961	active
rs9834270	chr3	129995817	G	T	TRUE	0.0774335	0.113295	active
rs2240773	chr17	76714701	A	C	TRUE	0.890712	0.0185224	active
rs13275443	chr8	143306676	C	T	TRUE	0.740394	0.024363	active
rs4806006	chr19	34273300	C	T	TRUE	0.57871	-0.0624952	active
rs4798317	chr18	5222749	C	G	TRUE	0.315645	0.161155	active
rs140549074	chr14	76817149	A	G	TRUE	0.00304687	-0.229056	remove
rs72840856	chr2	118462190	T	C	TRUE	0.539487	0.112968	active
rs2488805	chr4	3020165	C	A	TRUE	0.161543	0.0912336	remove
rs12946479	chr17	75212087	T	C	TRUE	0.586612	-0.0577019	active
rs9889402	chr17	75368135	A	G	TRUE	0.387721	0.0597669	active
rs17561351	chr19	44869072	G	A	TRUE	0.537043	0.0382917	active
rs1001674	chr3	119395384	C	G	TRUE	5.73947892845595e-07	0.250764	active
rs6011225	chr20	63917198	C	A	TRUE	0.738865	-0.033305	remove
rs75361547	chr16	3619896	C	A	TRUE	0.0173856	0.194425	active
rs2392067	chr7	32484073	C	T	TRUE	0.780716	0.0360207	remove
rs6923983	chr6	99429343	G	T	TRUE	0.969445	-0.00288874	active
rs112332160	chr13	49703206	G	C	TRUE	2.75446062639466e-18	-0.392674	active
rs7311050	chr12	7013532	T	C	TRUE	0.0608868	0.172314	active
rs9837987	chr3	557094	T	C	TRUE	0.102072	-0.218591	active
rs60737164	chr1	161671216	A	G	TRUE	0.491616	0.0470994	active
rs112345114	chr1	27985391	A	T	TRUE	0.492955	-0.052572	remove
rs1054038	chr10	132375370	A	G	TRUE	0.580065	0.0469118	active
rs2865198	chr1	22021611	T	C	TRUE	0.837495	0.0226728	remove
rs4787491	chr16	30004016	G	A	TRUE	0.0617738	-0.143176	active
rs77283620	chr5	115341843	T	C	TRUE	0.0133406	-0.230695	active
rs36555	chr14	70897844	T	C	TRUE	0.990925	-0.00614989	remove
rs4808633	chr19	17408068	G	C	TRUE	0.0437459	0.201927	active
rs2522420	chr4	107688472	C	A	TRUE	0.00110565	0.439309	active
rs2332240	chr3	122577987	G	A	TRUE	0.906119	0.0121974	active
rs6073958	chr20	45923216	C	T	TRUE	0.306973	0.150382	active
rs2387231	chr1	10676936	T	C	TRUE	0.0218137	0.142199	active
rs73495577	chr15	81096090	G	A	TRUE	0.410831	-0.097292	active
rs447077	chr6	87334901	T	C	TRUE	0.551407	0.0524921	active
rs12952884	chr17	51148690	T	C	TRUE	0.921697	0.0110769	active
rs62109406	chr2	19915350	G	A	TRUE	0.534209	0.117363	active
rs2550243	chr3	195772233	A	G	TRUE	0.0774478	0.0960468	active
rs41271951	chr1	150764744	G	A	TRUE	0.0891563	0.164164	active
rs188355826	chr6	133573384	C	T	TRUE	0.888782	-0.0223493	active
rs75855990	chr17	5359952	A	G	TRUE	0.932214	0.0155924	active
rs2638315	chr12	56471272	C	G	TRUE	0.275568	-0.0978584	active
rs28687626	chr17	59114543	A	G	TRUE	0.0437096	0.222999	active
rs12772559	chr10	69424600	C	G	TRUE	0.503473	0.0615652	active
rs11933778	chr4	55632806	T	C	TRUE	0.270699	-0.0921909	active
rs67690838	chr14	90630566	A	G	TRUE	0.0866819	0.12365	active
rs111884764	chr6	2663343	C	T	TRUE	0.121738	0.199254	active
rs6084149	chr20	2735644	G	A	TRUE	0.0891352	-0.115581	active
rs143309568	chr19	51709270	A	C	TRUE	0.382013	-0.104462	active
rs1554933	chr21	39370990	C	G	TRUE	0.35292	-0.0846702	remove
rs13137795	chr4	10049882	A	G	TRUE	0.203072	0.0764121	active
rs6659177	chr1	111485317	C	T	TRUE	0.683584	-0.0374072	active
rs11744627	chr5	77522735	T	C	TRUE	0.908204	0.0278	active
rs62483366	chr7	128693719	A	G	TRUE	0.988451	-0.00304234	active
rs74607435	chr19	44732440	C	T	TRUE	0.642697	0.0460998	active
rs10195379	chr2	108691885	T	C	TRUE	0.304666	-0.0884585	active
rs1881376	chr7	121519396	G	A	TRUE	0.70251	0.0477752	active
rs1235128	chr16	31827619	C	A	TRUE	0.0680781	-0.274599	active
rs11033423	chr11	36099798	G	T	TRUE	0.00066738	0.304202	active
rs144181480	chr8	143875775	G	A	TRUE	0.826285	0.0293744	active
rs1792183	chr11	73829902	C	T	TRUE	0.696118	0.0317981	active
rs28372851	chr10	100186276	A	G	TRUE	0.538535	-0.0450821	remove
rs497678	chr11	118697172	C	T	TRUE	0.966315	-0.0076611	active
rs1234021	chr12	41940813	A	G	TRUE	1	-0.00298634	active
rs6937989	chr6	132750716	A	G	TRUE	0.693946	0.081347	active
rs1985917	chr1	15236263	T	C	TRUE	0.412963	0.0664786	active
rs186401113	chr19	57311931	G	A	TRUE	0.00197682	-0.300869	active
rs55925547	chr17	45479441	C	T	TRUE	0.0301374	0.318812	active
rs146514623	chr10	67227976	G	A	TRUE	0.458983	-0.107633	remove
rs12975051	chr19	19824118	A	G	TRUE	0.473268	0.0529211	active
rs236371	chr6	36825559	C	T	TRUE	0.590432	0.0407624	active
rs9877946	chr3	121797807	A	G	TRUE	0.30044	-0.149469	active
rs2501423	chr1	23872536	C	A	TRUE	0.0772758	-0.148099	active
rs113563909	chr22	25517230	C	G	TRUE	0.0773512	0.162426	active
rs7395319	chr11	331326	T	C	TRUE	0.00904195	-0.271871	remove
rs11886592	chr2	113252471	T	C	TRUE	0.232245	-0.0918717	active
rs9792412	chr9	16025891	T	C	TRUE	0.0863506	0.193112	active
rs4769055	chr13	30735693	A	C	TRUE	0.279121	-0.0984703	remove
rs201916282	chr16	15356528	C	G	TRUE	0.821312	-0.0209442	remove
rs2137990	chr17	43165879	A	T	TRUE	0.968893	0.0161935	active
rs11715252	chr3	184706367	A	G	TRUE	1	0.00128343	active
rs10483877	chr14	76715959	T	C	TRUE	0.542874	0.0803499	active
rs4462906	chr3	27551369	G	T	TRUE	0.00120312	-0.202015	active
rs116939255	chr17	58368076	A	G	TRUE	1.86854335385852e-08	-0.483386	active
rs909405	chr16	3098990	G	T	TRUE	0.906823	-0.0129395	remove
rs2464624	chr21	28989888	C	T	TRUE	1	-0.00144721	active
rs12322694	chr12	123922745	A	T	TRUE	0.178424	-0.07859	active
rs6700034	chr1	20508117	A	C	TRUE	0.841035	0.0188457	remove
rs74933537	chr11	66507487	C	A	TRUE	0.0444014	0.238689	active
rs514986	chr19	2873317	T	A	TRUE	0.490166	-0.0873046	active
rs7775880	chr6	85023391	C	T	TRUE	0.0226141	-0.197827	active
rs111604958	chr17	20440882	A	G	TRUE	0.148681	0.109488	active
rs58161762	chr4	123501526	A	G	TRUE	0.281573	0.142852	active
rs10022657	chr4	7022622	A	G	TRUE	0.762373	-0.0304914	remove
rs72887311	chr2	170732902	C	T	TRUE	0.705367	-0.0651395	remove
rs55805734	chr14	87991585	C	G	TRUE	0.12369	-0.142651	active
rs6598302	chr15	100109824	G	A	TRUE	0.940543	-0.00123695	remove
rs7810596	chr7	77250013	G	A	TRUE	0.000699667	0.324938	active
rs118100744	chr7	152436427	G	T	TRUE	0.000518322	0.229262	active
rs7961416	chr12	9651817	G	C	TRUE	0.851903	-0.0203069	active
rs62003030	chr15	32523615	A	G	TRUE	0.502333	0.0702006	active
rs1881256	chr2	28618154	A	G	TRUE	0.0905471	-0.12811	active
rs189796942	chr12	1860119	A	G	TRUE	0.125989	0.137703	remove
rs11977198	chr7	159274765	A	G	TRUE	0.185625	0.140804	active
rs57653865	chr7	128698976	A	G	TRUE	0.266153	-0.0989069	active
rs6014720	chr20	56407295	T	G	TRUE	0.562024	-0.0769446	active
rs4672548	chr2	199738794	C	G	TRUE	0.769814	0.0319974	remove
rs10519299	chr15	51259149	G	C	TRUE	0.199593	0.127911	active
rs78030362	chr19	18464383	G	A	TRUE	0.47766	0.0703726	remove
rs11654234	chr17	74429360	G	A	TRUE	0.0113869	0.240663	remove
rs6542072	chr2	112641547	G	T	TRUE	8.05657802166296e-07	-0.276521	active
rs34844676	chr2	85726003	C	T	TRUE	0.889958	-0.0216059	active
rs74205237	chr15	34580390	C	G	TRUE	0.51283	0.125751	active
rs592792	chr1	109669334	T	C	TRUE	1.08655120018989e-11	-0.34161	remove
rs607856	chr18	36186044	C	G	TRUE	0.916869	0.010585	active
rs11855388	chr15	59709974	G	A	TRUE	0.654897	0.0607998	active
rs4798075	chr18	3247258	C	A	TRUE	0.924832	-0.0101281	active
rs117282782	chr17	2490509	A	G	TRUE	1	0.00233286	active
rs594437	chr11	74500602	C	T	TRUE	0.0150892	-0.243267	remove
rs139708128	chr1	150272679	A	G	TRUE	0.656511	0.0305999	active
rs62061734	chr17	45941122	C	T	TRUE	0.00294875	0.26138	active
rs112134473	chr11	74533930	A	G	TRUE	0.669496	-0.0554929	remove
rs71624130	chr5	56333390	G	C	TRUE	0.262618	-0.106195	active
rs12142240	chr1	46281629	C	T	TRUE	0.785676	0.0256562	remove
rs12439558	chr15	32521641	A	G	TRUE	0.66037	-0.0648518	active
rs12617332	chr2	108270095	T	C	TRUE	0.213359	0.0938566	active
rs76955664	chr17	53096798	A	G	TRUE	0.897664	-0.0183133	active
rs138682554	chr15	90884462	A	G	TRUE	0.88653	-0.0927166	remove
rs2546513	chr12	68714668	G	A	TRUE	0.00112564	0.347968	active
rs7067933	chr10	88855813	C	G	TRUE	0.921229	-0.0182504	active
rs9384573	chr6	150661737	A	T	TRUE	0.858701	0.0300239	active
rs10873267	chr14	74474378	G	A	TRUE	0.597433	0.0420121	active
rs533100862	chr9	18839804	T	C	TRUE	0.8757	-0.0136135	active
rs547698	chr22	45131964	T	C	TRUE	0.455493	0.0699572	active
rs9331751	chr1	1579717	A	T	TRUE	0.865008	0.0221365	active
rs2544005	chr3	10281574	C	T	TRUE	0.873377	-0.0140308	active
rs79176919	chr14	88045596	A	G	TRUE	0.593	0.0442024	active
rs12373113	chr16	30176192	T	C	TRUE	0.000389982	-0.277387	active
rs6050463	chr20	25228354	A	G	TRUE	0.0665819	-0.137077	active
rs1007616	chr19	45409835	C	T	TRUE	0.321035	-0.15856	remove
rs17782153	chr14	67524311	T	C	TRUE	0.0109678	0.185009	active
rs6138457	chr20	24992870	G	T	TRUE	0.734377	0.0226456	active
rs116023056	chr2	209358574	C	T	TRUE	0.937323	-0.0121667	active
rs71330942	chr21	13940467	T	C	TRUE	1.76102110803856e-06	0.391116	remove
rs2234197	chr20	44960400	A	G	TRUE	0.558791	-0.0385145	active
rs12733951	chr1	26235813	A	C	TRUE	1	0.00148407	active
rs11628420	chr14	90791031	T	C	TRUE	0.948091	-0.00824091	remove
rs149733995	chr22	50799821	C	A	TRUE	0.0979702	-0.160829	active
rs142611813	chr16	57063362	T	C	TRUE	0.918736	0.0123813	active
rs10047657	chr12	9651777	G	C	TRUE	0.159146	-0.102463	active
rs17420882	chr1	100353172	G	T	TRUE	0.78114	-0.0154993	remove
rs75475627	chr2	54560455	G	C	TRUE	0.529677	0.0678003	active
rs10748459	chr12	47056926	A	G	TRUE	0.588097	-0.0511289	active
rs7532195	chr1	93151846	G	T	TRUE	0.0496775	-0.362434	active
rs28833541	chr5	78123533	T	C	TRUE	0.0991133	0.236331	remove
rs146252290	chr6	143782212	T	C	TRUE	0.00011871	0.522612	active
rs1961959	chr3	52551744	C	G	TRUE	3.59516384545932e-05	-0.380763	remove
rs145300750	chr3	121188657	T	C	TRUE	0.276507	0.143563	active
rs12483629	chr21	42515798	A	G	TRUE	0.000325351	-0.268922	active
rs11728902	chr4	118562260	A	G	TRUE	0.774784	-0.0409018	active
rs7140893	chr14	61783621	C	T	TRUE	0.842454	0.122025	remove
rs12439631	chr15	69124638	G	A	TRUE	0.805764	-0.0558495	active
rs9397051	chr6	151457190	T	C	TRUE	0.842684	0.0161081	active
rs761572	chr20	932056	T	C	TRUE	0.00220713	-0.319235	active
rs141677929	chr3	182534756	C	A	TRUE	0.237889	-0.157257	remove
rs11953113	chr5	81286280	T	C	TRUE	0.665083	-0.0421644	active
rs3802193	chr8	94975025	C	T	TRUE	0.462776	-0.0541079	remove
rs62116613	chr19	43984200	A	G	TRUE	0.000349353	-0.219465	active
rs3746497	chr20	45881093	A	G	TRUE	0.00352339	0.190603	remove
rs1879833	chr7	47951235	A	C	TRUE	0.00826672	0.208025	active
rs4609973	chr19	35520093	T	G	TRUE	0.237376	-0.12595	remove
rs12982691	chr19	57418888	G	T	TRUE	0.124509	-0.11865	remove
rs11083047	chr18	54255524	C	T	TRUE	0.0524858	-0.305953	active
rs62433303	chr7	501860	A	G	TRUE	0.182419	-0.133726	active
rs185925377	chr11	66898259	A	G	TRUE	0.379511	0.0650318	active
rs72649659	chr13	95468362	G	T	TRUE	0.00233305	-0.181365	active
rs1174680	chr1	183678642	A	G	TRUE	0.0121037	-0.244357	remove
rs61825285	chr1	228298823	A	G	TRUE	0.131225	0.110225	active
rs77393989	chr11	62204974	G	A	TRUE	0.470063	0.0424383	active
rs2249666	chr21	39347315	T	C	TRUE	4.02571859958386e-05	-0.545152	active
rs4346927	chr7	149095423	C	T	TRUE	0.726077	0.0814072	active
rs35671537	chr12	9664799	G	A	TRUE	0.245699	0.124222	active
rs8058435	chr16	16221475	A	C	TRUE	0.0647216	-0.145359	remove
rs34361557	chr1	9230648	G	A	TRUE	0.879033	0.0187134	active
rs10162358	chr14	74962890	G	A	TRUE	0.650679	0.0401478	active
rs794075	chr19	7646743	A	G	TRUE	0.0565682	0.105716	active
rs73573283	chr6	138496893	T	C	TRUE	0.803484	-0.0370718	active
rs699002	chr1	32785083	T	A	TRUE	0.715814	0.037497	active
rs55633683	chr10	4958996	A	G	TRUE	0.246736	0.146504	remove
rs17489231	chr2	214809015	G	T	TRUE	0.186515	0.0947507	active
rs117331961	chr8	41236254	C	T	TRUE	0.0503521	0.122999	active
rs12073715	chr1	229818027	A	T	TRUE	0.99186	0.00164604	remove
rs844873	chr20	23121155	G	A	TRUE	0.376714	0.071358	active
rs112430143	chr17	3701720	A	G	TRUE	0.306801	0.46582	remove
rs190787883	chr12	75051684	A	T	TRUE	0.408167	0.120264	active
rs1007398	chr17	28338622	G	A	TRUE	0.0160745	-0.143232	active
rs6462161	chr7	29565933	C	G	TRUE	3.66608152839169e-10	0.419333	active
rs112786416	chr18	2482186	G	T	TRUE	0.642043	-0.0673583	active
rs878243	chr18	51323777	T	C	TRUE	0.587204	0.0723556	active
rs2745128	chr16	1106841	C	T	TRUE	0.621907	-0.0445284	active
rs28565549	chr4	85658002	A	C	TRUE	0.288466	-0.0714086	active
rs1383895514	chr1	149653099	G	A	TRUE	0.0860447	-0.173458	remove
rs145593270	chr5	69279397	C	T	TRUE	1.17635287672258e-06	-0.216086	active
rs12719056	chr7	50442378	C	T	TRUE	0.137279	-0.232098	active
rs762506	chr19	43563522	C	T	TRUE	0.82886	-0.0216528	active
rs12439686	chr15	31267326	C	T	TRUE	0.0954387	0.103348	active
rs4799375	chr18	35244321	A	G	TRUE	0.275568	-0.140502	active
rs1201342	chr11	66841050	C	G	TRUE	0.134693	0.147749	remove
rs143119034	chr16	67082007	C	T	TRUE	0.634627	-0.0368162	active
rs880090	chr19	19629920	G	C	TRUE	0.202077	0.0805028	active
rs1851252	chr8	20993486	G	C	TRUE	0.908859	0.0152094	active
rs10101193	chr8	143536062	C	G	TRUE	0.748719	-0.0184344	remove
rs72911150	chr2	173921620	A	G	TRUE	1.12664416834968e-05	-0.353958	active
rs143671179	chr12	2444240	C	T	TRUE	0.0125088	-0.179563	remove
rs34468756	chr18	49586501	C	T	TRUE	0.00286214	-0.198283	active
rs35287851	chr19	41937643	A	G	TRUE	0.539487	-0.0591719	active
rs77673666	chr10	70524646	T	G	TRUE	2.34562099935964e-05	-0.250425	active
rs12453108	chr17	531370	A	C	TRUE	3.23890582813421e-06	-0.405469	active
rs12646297	chr4	64938066	A	G	TRUE	0.118803	-0.21727	active
rs2071951	chr16	733004	C	T	TRUE	0.863563	0.0190966	remove
rs7507379	chr19	36261906	C	A	TRUE	0.000868849	-0.275248	active
rs1545206	chr1	46719410	G	C	TRUE	0.821001	-0.0209764	active
rs56278790	chr2	207236221	A	T	TRUE	0.570378	-0.0926194	active
rs215901	chr16	21719128	T	C	TRUE	0.0300956	0.328625	remove
rs4822047	chr22	41591933	A	C	TRUE	0.908753	-0.0189516	active
rs2254194	chr20	1568756	T	A	TRUE	0.0684013	-0.328787	active
rs75640100	chr11	68164268	G	A	TRUE	0.8001	-0.0400042	active
rs2659007	chr17	81243678	A	G	TRUE	0.0720951	0.158908	active
rs3743951	chr16	71326523	T	C	TRUE	0.126327	-0.132082	active
rs35204357	chr7	43842319	A	T	TRUE	0.13169	-0.174985	active
rs9535888	chr13	52159071	G	C	TRUE	0.642007	0.0305056	remove
rs13199024	chr6	56870152	G	T	TRUE	0.998293	0.00435893	active
rs30009	chr16	23412766	G	A	TRUE	0.802573	-0.022792	active
rs73374502	chr15	34341221	A	C	TRUE	0.0977878	0.213683	active
rs2746173	chr6	38744104	T	C	TRUE	0.415027	-0.106139	remove
rs573904	chr9	133734024	T	C	TRUE	0.25408	0.0585327	active
rs71476761	chr15	55982550	A	C	TRUE	0.12078	-0.176712	active
rs10110676	chr8	71058574	C	G	TRUE	0.18543	0.106023	active
rs62323451	chr4	123507561	C	T	TRUE	0.00140235	-0.251636	active
rs1612666	chr18	36149600	T	A	TRUE	0.888782	0.0263125	active
rs1132651	chr7	128500928	C	T	TRUE	0.000914144	0.389699	active
rs11618155	chr13	51215710	T	G	TRUE	0.882902	-0.0162637	active
rs883037	chr14	20449585	T	C	TRUE	0.482922	0.0644262	active
rs142340777	chr1	247240617	G	C	TRUE	0.000103427	-0.42304	active
rs13047780	chr21	46313656	C	T	TRUE	0.915135	-0.0120919	active
rs12521757	chr5	151214634	C	T	TRUE	0.248582	-0.0716119	active
rs6774971	chr3	67628573	C	T	TRUE	0.991701	-0.000144824	remove
rs10269862	chr7	142840613	G	T	TRUE	0.897664	0.0171869	remove
rs12800339	chr11	65179769	C	T	TRUE	0.839981	-0.0406817	active
rs12120974	chr1	40899773	T	G	TRUE	0.00476908	0.167096	remove
rs7189895	chr16	75631121	G	A	TRUE	0.658262	0.0464306	remove
rs151058370	chr11	18806058	T	C	TRUE	0.790481	0.0398821	remove
rs188073848	chr3	126637799	T	C	TRUE	0.630557	-0.0494853	remove
rs10414427	chr19	18549756	C	T	TRUE	0.856069	0.0239034	active
rs730032	chr12	1786206	A	G	TRUE	0.552668	-0.0648358	active
rs6070062	chr20	38414348	A	G	TRUE	0.91717	0.0104117	active
rs919785	chr19	19814661	G	A	TRUE	0.0416341	0.181038	active
rs16969899	chr15	78489984	G	T	TRUE	0.377855	0.0966617	active
rs3743138	chr15	40288963	A	C	TRUE	0.0169301	0.144748	active
rs55896501	chr22	46378776	C	T	TRUE	0.858328	-0.015827	remove
rs12407372	chr1	52451700	A	G	TRUE	0.768466	-0.0368691	active
rs4258076	chr9	19664083	T	G	TRUE	0.551326	0.121023	active
rs17386635	chr10	96304051	G	A	TRUE	0.108253	0.222511	active
rs73599101	chr8	19353599	C	G	TRUE	0.299859	0.0777182	active
rs199357	chr7	23248690	A	G	TRUE	0.00705144	-0.175898	active
rs111758509	chr6	158316603	A	G	TRUE	0.506973	-0.0750893	active
rs274927	chr9	23520770	G	A	TRUE	0.584218	0.106468	active
rs34515205	chr17	16871873	T	A	TRUE	0.832777	-0.0178207	active
rs7576824	chr2	73384153	G	A	TRUE	0.719196	0.0479098	active
rs12941530	chr17	28494781	T	C	TRUE	3.30178642728933e-09	-0.271505	active
rs623491	chr11	111830546	A	G	TRUE	0.620559	0.0889731	remove
rs7138823	chr12	68283125	G	A	TRUE	0.886366	0.0159773	active
rs8111181	chr19	41524988	C	T	TRUE	0.17565	-0.120156	active
rs4150668	chr11	18361424	C	T	TRUE	0.883699	0.0184183	active
rs76044976	chr22	39515139	T	G	TRUE	0.298732	-0.0853756	remove
rs10741191	chr10	129509012	G	C	TRUE	0.264343	0.104972	remove
rs10972184	chr9	3475098	G	T	TRUE	0.00104884	-0.342528	active
rs34712049	chr15	51267867	T	C	TRUE	0.956424	-0.00595453	active
rs3745246	chr19	10565667	T	A	TRUE	0.612145	0.0269571	active
rs6901061	chr6	137893109	C	T	TRUE	0.0769661	-0.16357	active
rs8049463	chr16	57913276	C	T	TRUE	0.115837	-0.230167	active
rs68085424	chr16	58134909	A	T	TRUE	0.982032	0.005402	remove
rs4806795	chr19	54622123	T	C	TRUE	0.893662	-0.0271722	active
rs10063135	chr5	181005024	G	T	TRUE	6.04321626458454e-06	-0.381113	active
rs1967328	chr8	81671536	T	G	TRUE	0.436769	-0.0723879	active
rs11211160	chr1	45680557	A	T	TRUE	0.852754	0.0360515	active
rs1308020	chr11	65730087	A	G	TRUE	0.835608	0.0207974	active
rs74944736	chr1	212262312	T	G	TRUE	0.136762	0.194164	active
rs2990245	chr1	155227671	T	C	TRUE	0.000217879	0.192349	active
rs691066	chr2	218813698	T	C	TRUE	0.00449484	0.224632	active
rs2447587	chr11	67644359	C	T	TRUE	0.471058	-0.104628	active
rs72838297	chr17	66469117	G	C	TRUE	0.0391362	0.101683	active
rs41289045	chr1	206126791	C	T	TRUE	0.98197	-0.00878265	remove
rs13404754	chr2	219170859	G	A	TRUE	0.174519	0.14785	active
rs10410699	chr19	54594338	A	C	TRUE	0.619514	0.0389065	active
rs855727	chr7	149737603	G	A	TRUE	0.934597	-0.00526084	active
rs12937784	chr17	27642214	G	A	TRUE	1.35747835267885e-07	-0.290344	remove
rs59862055	chr19	54345721	A	C	TRUE	0.0292705	0.261861	active
rs146171254	chr13	41773242	T	C	TRUE	0.0452859	-0.150688	remove
rs814897	chr1	75688588	A	G	TRUE	0.55124	-0.0519355	active
rs116858452	chr7	72363700	T	C	TRUE	0.028806	-0.203062	active
rs79421735	chr2	137610730	C	T	TRUE	0.201437	-0.177128	active
rs78641480	chr4	56705202	T	C	TRUE	0.730849	0.0607048	active
rs7184635	chr16	77718311	A	C	TRUE	0.27906	0.131386	active
rs74066308	chr1	38511047	C	T	TRUE	0.874999	0.0245538	active
rs34629529	chr19	54197981	A	G	TRUE	0.266153	-0.135186	active
rs112780467	chr2	127009452	G	A	TRUE	0.0557622	0.149836	active
rs62229992	chr22	36496434	C	G	TRUE	0.439741	0.0642117	active
rs1258210494	chr10	47489872	T	C	TRUE	0.687368	0.0332845	active
rs782246280	chr10	45996796	G	A	TRUE	0.320191	0.0787368	active
rs9330299	chr1	153619294	C	T	TRUE	0.687188	0.0387404	active
rs6511916	chr19	14219999	T	G	TRUE	0.0866234	0.206162	active
rs12718119	chr7	161381	C	T	TRUE	0.32988	-0.0682273	active
rs72858004	chr3	38995748	G	T	TRUE	0.52788	-0.0506391	active
rs882377	chr12	132798243	A	G	TRUE	0.767278	-0.0238654	active
rs111711691	chr12	29139617	A	G	TRUE	0.82013	0.0251711	active
rs74853953	chr7	103011101	T	C	TRUE	0.0325573	0.228148	active
rs3213427	chr12	6819581	C	T	TRUE	0.0184076	0.129418	active
rs9890153	chr17	75271088	C	A	TRUE	0.000907064	0.13879	remove
rs12289777	chr11	124983574	A	G	TRUE	0.180608	0.095747	active
rs5993874	chr22	19926203	A	G	TRUE	0.230958	0.130102	remove
rs147314450	chr18	14306853	T	C	TRUE	0.00962001	-0.248091	active
rs141813288	chr9	3105650	C	T	TRUE	0.521324	0.081324	active
rs12118976	chr1	26200819	G	C	TRUE	0.594343	-0.042294	active
rs9480934	chr6	109350845	T	C	TRUE	0.849707	-0.0232744	active
rs1494486	chr1	203125076	T	C	TRUE	0.397464	-0.0730744	active
rs4760648	chr12	47886882	T	C	TRUE	0.216094	0.103927	active
rs1003777	chr11	68024499	C	T	TRUE	0.164616	0.125721	remove
rs8063316	chr16	57389946	T	C	TRUE	0.0967386	-0.142274	active
rs62288546	chr4	10112876	C	T	TRUE	0.894261	0.0117397	active
rs587225	chr3	42495321	A	C	TRUE	0.882699	0.0140171	active
rs72768722	chr16	2462541	C	G	TRUE	0.0427084	-0.159181	remove
rs11778340	chr8	41465277	C	A	TRUE	0.266567	-0.0939611	active
rs13227219	chr7	66379075	A	T	TRUE	0.530695	0.0628034	active
rs3741390	chr11	65041572	T	C	TRUE	0.011007	0.129541	active
rs820448	chr3	123628943	G	C	TRUE	0.0494017	-0.195443	active
rs178641	chr14	23387189	C	T	TRUE	0.124157	0.127855	active
rs10751673	chr11	949647	C	T	TRUE	0.99049	0.00404336	active
rs669817	chr7	64367934	C	T	TRUE	0.384989	-0.109175	active
rs75172794	chr16	80341427	A	C	TRUE	0.365277	0.0922929	remove
rs35005436	chr7	74720592	T	C	TRUE	0.911432	0.0239089	active
rs117057845	chr16	48903082	T	C	TRUE	0.230958	-0.0796664	active
rs12958810	chr18	79956540	C	T	TRUE	0.672382	-0.0444342	active
rs10801690	chr1	88907688	C	T	TRUE	0.8382	-0.0325546	active
rs6061105	chr20	32022160	C	T	TRUE	0.978103	0.00738934	active
rs9377188	chr6	149030245	T	C	TRUE	0.458671	0.0878157	active
rs523522	chr12	120582447	T	A	TRUE	0.443023	-0.0940402	active
rs61761262	chr11	64233330	T	C	TRUE	0.295901	-0.0860443	active
rs7546850	chr1	205089938	A	G	TRUE	0.486012	-0.0872327	active
rs61754022	chr1	94062803	T	C	TRUE	0.858485	0.0252721	active
rs561520900	chr6	111658223	T	C	TRUE	0.0959936	-0.133787	active
rs61524883	chr6	52459356	T	C	TRUE	0.126037	0.236801	active
rs56184887	chr12	19203953	C	G	TRUE	0.0116129	-0.200869	active
rs74060694	chr12	10844604	C	T	TRUE	0.622195	0.0598798	active
rs12130298	chr1	117001709	C	A	TRUE	0.244526	0.120316	remove
rs112720535	chr17	66825913	T	C	TRUE	0.590719	0.0488727	active
rs9305819	chr21	17445435	T	C	TRUE	0.215582	0.143296	active
rs148090850	chr9	137702157	C	T	TRUE	0.00192228	0.232896	active
rs563648224	chr2	86328030	C	G	TRUE	0.775057	-0.0351543	active
rs7955645	chr12	6494751	A	G	TRUE	0.871334	0.0250541	active
rs568716644	chr4	9508592	G	A	TRUE	0.643985	0.0493375	remove
rs1755084	chr10	31964781	T	C	TRUE	0.744174	-0.054349	remove
rs13147311	chr4	39116939	C	A	TRUE	0.488196	-0.0549494	active
rs12737285	chr1	42804413	A	G	TRUE	0.925637	-0.0136707	active
rs2253936	chr15	41512917	A	G	TRUE	0.167561	0.10467	active
rs6659527	chr1	234368102	G	A	TRUE	0.966765	-0.00777775	active
rs114025560	chr3	98106695	A	G	TRUE	0.00460794	0.244736	active
rs26503	chr5	96742605	A	G	TRUE	0.468915	0.0844337	active
rs997828	chr3	4286727	T	G	TRUE	0.929565	0.025468	active
rs11854947	chr15	66507897	C	T	TRUE	0.689545	0.0554411	active
rs143191932	chr19	4459788	G	A	TRUE	0.00234822	0.279338	active
rs141812868	chr8	21823564	G	T	TRUE	0.125258	-0.129248	active
rs6462455	chr7	33069574	A	G	TRUE	0.0148342	-0.16144	active
rs116805899	chr1	74972157	A	G	TRUE	0.000128233	0.307087	active
rs60041537	chr2	64232363	C	T	TRUE	0.281353	-0.134179	active
rs7780922	chr7	5053101	G	A	TRUE	0.95035	0.00977771	active
rs2650145	chr12	32230586	G	A	TRUE	0.181745	0.149411	active
rs12536742	chr7	95602124	C	G	TRUE	0.0181818	-0.253601	active
rs633930	chr10	5935972	C	T	TRUE	0.0913413	-0.111722	active
rs4746272	chr10	75203869	A	G	TRUE	0.000406217	0.235702	active
rs2338027	chr10	49988450	G	T	TRUE	0.0637496	-0.110241	active
rs114258721	chr16	15793271	T	C	TRUE	0.261881	-0.0741507	active
rs7760851	chr6	89342885	A	G	TRUE	0.00951216	0.294843	active
rs73161033	chr7	144639122	C	T	TRUE	6.0522572170654e-05	0.382337	active
rs77264080	chr12	96004999	T	A	TRUE	0.977921	-0.0050763	active
rs61863813	chr10	97353029	C	T	TRUE	0.000497193	-0.361787	active
rs61233390	chr16	88966611	T	G	TRUE	0.835646	-0.017402	active
rs10147388	chr14	74195775	G	T	TRUE	0.0266329	0.203644	active
rs624203	chr1	234696452	A	G	TRUE	0.89765	0.0179732	active
rs11219149	chr11	123460733	T	G	TRUE	0.166219	0.119079	active
rs4865516	chr5	50278559	T	C	TRUE	0.39991	-0.16558	active
rs1322077	chr6	167010805	C	T	TRUE	0.883932	0.0294021	remove
rs148803515	chr17	41524420	T	C	TRUE	0.711164	0.0218038	active
rs79727953	chr7	102808971	A	C	TRUE	0.123589	-0.119872	active
rs72801452	chr2	39338917	A	G	TRUE	0.3291	0.0935252	active
rs12192552	chr6	5089002	G	T	TRUE	0.503399	0.0708918	active
rs7683704	chr4	99083075	T	C	TRUE	0.182744	0.137039	active
rs4525045	chr1	222588307	A	C	TRUE	0.0101831	0.282982	active
rs868976861	chr1	144974717	G	A	TRUE	0.531373	-0.0655689	active
rs76406624	chr6	2896046	G	A	TRUE	0.56458	0.0514325	remove
rs74011729	chr15	42118656	T	C	TRUE	0.733987	-0.0550664	active
rs2839181	chr21	46266025	G	A	TRUE	0.000318499	-0.186854	active
rs17012002	chr3	22726888	A	G	TRUE	0.634342	0.0525597	active
rs56229643	chr7	98236624	C	T	TRUE	0.315645	-0.063484	active
rs4942423	chr13	32325331	T	G	TRUE	0.0154871	0.25773	active
rs72688254	chr14	53053242	C	T	TRUE	1.37919203320906e-05	0.457248	active
rs7257446	chr19	53323960	T	C	TRUE	0.452995	0.0587742	remove
rs12932453	chr16	328220	T	C	TRUE	0.00712857	0.218532	remove
rs3122428	chr1	40080292	G	T	TRUE	0.244346	0.0989377	active
rs16898480	chr5	69093887	G	A	TRUE	0.796819	0.0268287	remove
rs7937225	chr11	78567080	A	T	TRUE	0.0150599	0.338061	active
rs4693624	chr4	83426210	G	A	TRUE	0.579961	0.0863375	active
rs115572281	chr1	201081680	C	T	TRUE	0.196194	-0.0814115	active
rs118038898	chr12	45024129	T	G	TRUE	0.00322849	-0.14016	active
rs112401916	chr19	45142295	A	G	TRUE	0.00246532	0.154284	remove
rs186653774	chr7	139011424	T	G	TRUE	0.56686	0.0515286	active
rs585557	chr11	65896076	G	A	TRUE	0.585146	-0.0416822	active
rs77400493	chr8	35677860	G	A	TRUE	0.835646	0.0301694	active
rs34635660	chr4	112275162	C	T	TRUE	0.0980946	-0.58192	remove
rs1122913	chr7	22563313	A	G	TRUE	0.0648884	0.125172	remove
rs11679767	chr2	189681574	G	A	TRUE	0.0506912	-0.169254	active
rs7635849	chr3	111803924	G	A	TRUE	0.660182	-0.0480185	active
rs73126825	chr1	222760771	C	G	TRUE	0.426722	-0.0898951	active
rs10873088	chr14	23185265	A	C	TRUE	0.13458	0.149825	active
rs113801767	chr12	121396274	T	C	TRUE	0.0679655	-0.201885	active
rs142797658	chr15	91125354	A	C	TRUE	3.62864087222972e-05	-0.274695	active
rs117634799	chr7	33511983	A	G	TRUE	0.708932	-0.0364008	active
rs6806363	chr3	177576293	A	G	TRUE	0.188743	0.120855	active
rs12907447	chr15	62362602	A	G	TRUE	0.870679	0.0250575	active
rs8109757	chr19	21597505	C	T	TRUE	0.0166269	-0.149393	active
rs116680878	chr1	108704533	G	A	TRUE	0.00064433	0.230917	active
rs6499528	chr16	71638859	C	T	TRUE	0.983497	0.00350357	active
rs4444402	chr17	82023015	T	C	TRUE	0.559466	0.0522849	remove
rs7404371	chr16	30329549	T	C	TRUE	0.641108	-0.0723038	active
rs11669971	chr19	52896854	C	G	TRUE	0.896996	0.0137515	active
rs4958719	chr5	154252926	G	T	TRUE	0.996538	-0.0011671	remove
rs56153363	chr15	63177417	T	G	TRUE	0.00180021	-0.325099	active
rs28538222	chr7	22573908	A	C	TRUE	0.0244522	-0.295081	active
rs7716155	chr5	62097085	T	C	TRUE	0.189669	0.41551	remove
rs34389160	chr3	11002663	C	T	TRUE	0.0038294	-0.201051	active
rs633607	chr11	126216873	C	T	TRUE	0.00378025	0.19755	active
rs11168862	chr12	49112175	G	A	TRUE	0.914885	-0.00615076	active
rs10467819	chr14	67907898	A	T	TRUE	0.599408	0.0468571	remove
rs1952151	chr14	21072704	T	G	TRUE	0.872857	0.0161371	active
rs11064006	chr12	637042	A	T	TRUE	0.921222	-0.0168933	active
rs11113818	chr12	108324152	T	C	TRUE	0.628613	0.0379294	active
rs8943	chr14	64932545	G	A	TRUE	0.8757	-0.0244511	active
rs12827531	chr12	47153080	C	T	TRUE	0.00299413	0.289447	active
rs150537793	chr16	6704258	G	A	TRUE	0.479076	0.0879774	active
rs117211741	chr17	76113445	A	G	TRUE	0.237889	0.0768501	active
rs66696167	chr20	3206963	A	G	TRUE	0.00682611	-0.35382	active
rs7843886	chr8	79757499	A	G	TRUE	0.274901	-0.0630871	active
rs4522847	chr4	152904054	A	G	TRUE	0.863462	-0.0257031	active
rs12327640	chr19	52563640	T	G	TRUE	0.0136486	-0.263934	active
rs146299372	chr13	29873002	T	C	TRUE	0.000657137	-0.20309	active
rs10086073	chr8	13161531	A	G	TRUE	0.0656977	0.116745	active
rs11778396	chr8	124475525	C	G	TRUE	0.67865	-0.0423756	active
rs12540854	chr7	38165710	A	G	TRUE	0.188838	-0.155519	active
rs149096635	chr6	115691051	C	T	TRUE	0.646369	-0.0527131	active
rs7013997	chr8	61736977	G	T	TRUE	0.334598	0.0772848	remove
rs111317271	chr3	197551639	T	G	TRUE	0.251987	-0.0895251	active
rs7036630	chr9	14662412	A	G	TRUE	0.73935	0.0432314	active
rs75439201	chr3	134162163	T	C	TRUE	0.897664	-0.0197365	active
rs3794636	chr16	89621540	A	G	TRUE	0.22918	-0.0736324	active
rs17833760	chr15	90152967	A	G	TRUE	0.0998071	0.119599	active
rs6885693	chr5	225152	A	C	TRUE	0.0234831	0.151332	active
rs117622358	chr12	31971115	G	C	TRUE	4.30776654311498e-06	-0.370002	remove
rs10262243	chr7	23251368	A	G	TRUE	0.526551	-0.0759229	active
rs182059099	chr3	155751520	C	T	TRUE	0.151156	-0.130102	active
rs114260903	chr5	135180906	A	G	TRUE	0.0574787	0.165767	active
rs2594727	chr3	119257854	G	A	TRUE	0.209894	0.068092	active
rs2562164	chr16	126744	G	A	TRUE	0.0410478	-0.21374	active
rs79856056	chr12	51430232	C	T	TRUE	0.491833	0.064204	active
rs9931347	chr16	70651722	A	G	TRUE	0.8757	0.0216483	active
rs6091080	chr20	49987350	C	G	TRUE	0.639412	0.0374443	active
rs2757891	chr2	113413163	T	C	TRUE	0.954334	-0.00938705	active
rs12628373	chr22	26508575	A	G	TRUE	0.525879	0.0541744	remove
rs4912536	chr3	184298924	G	C	TRUE	0.646939	-0.0336589	active
rs62364370	chr5	34197749	C	T	TRUE	0.0839086	-0.125398	active
rs1040261	chr17	56836210	G	T	TRUE	0.572229	0.0784129	active
rs4545	chr8	142912625	T	C	TRUE	0.0733103	-0.11979	remove
rs148588695	chr1	39386795	A	G	TRUE	0.915292	0.010793	active
rs115447773	chr2	129004840	T	C	TRUE	0.651341	-0.0412466	remove
rs115648891	chr1	46603815	G	T	TRUE	0.1222	0.129762	active
rs7552783	chr1	226986444	C	T	TRUE	0.803455	0.0204773	remove
rs78563684	chr5	143245384	C	T	TRUE	0.00106151	0.201746	remove
rs4381744	chr2	159567425	T	A	TRUE	0.31374	0.123883	active
rs150607839	chr8	144583083	T	C	TRUE	0.0713747	-0.11382	active
rs143196417	chr4	158324001	A	C	TRUE	0.01021	0.335135	active
rs195082	chr6	119339711	G	A	TRUE	0.00944618	-0.338929	active
rs76571715	chr17	50970582	T	C	TRUE	0.124015	0.264131	active
rs2686830	chr7	47951441	G	A	TRUE	0.00267016	-0.270793	active
rs180782527	chr10	97705904	T	C	TRUE	0.0595982	-0.159736	active
rs36122201	chr3	119192368	C	T	TRUE	0.651998	-0.0426284	active
rs188947716	chr1	226076031	A	G	TRUE	0.000159131	0.353753	active
rs144276429	chr8	134934030	T	A	TRUE	0.891631	0.0224471	active
rs144940179	chr8	102820894	T	C	TRUE	0.997949	-0.00595767	active
rs4944949	chr11	71449349	C	G	TRUE	0.75772	-0.0266625	remove
rs74437814	chr1	86749334	C	G	TRUE	0.530598	0.076858	active
rs240055	chr22	21912468	A	G	TRUE	0.252595	0.073505	remove
rs76662516	chr16	28484693	C	T	TRUE	0.504744	0.0546791	active
rs62470578	chr7	148306525	G	A	TRUE	0.0783314	0.161811	active
rs2272942	chr22	44190642	T	C	TRUE	0.91974	-0.00855099	remove
rs7111748	chr11	18395899	A	C	TRUE	0.274116	-0.0743595	active
rs1889755	chr1	26201318	C	A	TRUE	0.00137945	0.281675	active
rs10443208	chr1	152253907	T	A	TRUE	0.0707557	0.146526	active
rs7304970	chr12	6895510	C	T	TRUE	0.106712	-0.448473	remove
rs4795487	chr17	29017412	A	G	TRUE	0.257463	-0.0881957	active
rs6747613	chr2	100563676	G	A	TRUE	0.18174	0.195291	active
rs75583122	chr17	75052260	T	C	TRUE	0.476508	0.0817527	active
rs2023794	chr17	43760292	C	T	TRUE	0.278639	-0.0497231	active
rs115325116	chr4	169012744	T	A	TRUE	0.140846	0.157488	active
rs7160435	chr14	76991144	C	T	TRUE	0.0573798	-0.180552	active
rs55905558	chr4	185148024	C	T	TRUE	0.814887	-0.0373343	active
rs12204494	chr6	6332851	G	T	TRUE	0.149426	-0.162573	remove
rs9911865	chr17	75219511	G	C	TRUE	0.000126908	-0.211647	active
rs147506710	chr1	156216370	C	A	TRUE	0.417137	0.106187	active
rs113051847	chr5	177561222	T	A	TRUE	0.921346	0.0211044	active
rs6801859	chr3	40451727	T	G	TRUE	0.422714	-0.102637	active
rs2003943	chr1	16039870	G	C	TRUE	0.775757	0.0238472	active
rs7159635	chr14	76726688	T	C	TRUE	0.00549862	-0.138821	active
rs55648216	chr8	78859378	A	C	TRUE	0.231245	0.0649002	active
rs181232095	chr6	84950679	C	A	TRUE	1	0.00179708	remove
rs76708139	chr3	58565975	G	C	TRUE	0.552206	0.0454618	remove
rs7945642	chr11	849587	G	C	TRUE	0.895184	0.0147665	active
rs139336156	chr12	4357973	T	C	TRUE	0.0114652	-0.163288	active
rs509380	chr2	30736396	T	G	TRUE	0.747311	0.0290154	active
rs3138142	chr12	55721801	T	C	TRUE	0.767507	-0.0215901	active
rs60995187	chr15	79883953	T	C	TRUE	0.280857	-0.140146	active
rs151081381	chr14	92891524	T	C	TRUE	0.332874	-0.0648401	remove
rs3806562	chr2	171520275	C	T	TRUE	0.00814847	-0.175623	active
rs2053413	chr4	116972719	G	A	TRUE	0.356105	0.0842712	active
rs9791024	chr5	65563128	C	A	TRUE	7.49572555970307e-05	0.210631	remove
rs185024705	chr21	41347151	A	G	TRUE	0.155357	-0.156256	remove
rs17642107	chr3	158693892	T	C	TRUE	0.10099	0.193527	active
rs11648249	chr16	69593344	T	A	TRUE	0.157754	0.12133	remove
rs62113715	chr19	43329769	G	A	TRUE	0.107231	-0.0853434	active
rs4838568	chr10	49849753	T	C	TRUE	0.0567325	0.13002	active
rs76267051	chr1	160631144	A	G	TRUE	0.639412	0.0555349	active
rs357620	chr5	151467560	A	T	TRUE	0.000466109	0.199813	active
rs149058234	chr3	53844752	A	G	TRUE	0.769814	-0.0491926	active
rs760456	chr21	44909500	C	G	TRUE	0.000419662	-0.231628	active
rs8108707	chr19	11363659	A	G	TRUE	8.56132514064037e-05	-0.210073	remove
rs17436996	chr1	112448271	C	G	TRUE	0.00172634	0.244074	active
rs62384713	chr5	116116005	G	T	TRUE	0.0628366	0.243324	remove
rs146981280	chr15	93383807	A	G	TRUE	0.858916	0.0251246	active
rs28628574	chr15	43509840	C	A	TRUE	0.327763	0.117448	active
rs17206087	chr19	24059854	T	C	TRUE	0.031651	-0.133651	active
rs12981785	chr19	57454085	T	C	TRUE	0.767278	0.0772094	active
rs117802493	chr22	23229294	G	A	TRUE	0.121267	-0.130332	remove
rs12116949	chr1	161072273	A	C	TRUE	0.0899338	0.145655	active
rs10411584	chr19	57629668	C	T	TRUE	0.787354	0.0312116	active
rs116022706	chr11	69733281	C	A	TRUE	0.226416	0.0805224	active
rs10803946	chr2	152177003	A	C	TRUE	0.820689	0.0323403	active
rs1863238	chr7	37550770	A	G	TRUE	0.468908	-0.0948112	active
rs41908	chr7	118259136	A	G	TRUE	0.0691881	-0.204347	active
rs75933516	chr1	184241448	A	T	TRUE	0.810128	-0.0266733	active
rs165193	chr5	139708492	A	G	TRUE	2.85251097498424e-05	-0.287057	active
rs540879352	chr13	94975142	G	A	TRUE	0.934154	0.0111973	active
rs10406875	chr19	57415118	T	G	TRUE	0.176902	-0.090477	active
rs28370154	chr1	223766758	A	G	TRUE	0.467926	0.0759376	active
rs77530267	chr14	22731003	A	G	TRUE	0.304757	0.0817063	active
rs1136205	chr19	53215919	A	G	TRUE	0.00216053	0.286296	active
rs16863206	chr2	16030401	A	G	TRUE	0.158319	0.0667357	active
rs2839465	chr21	42091122	T	C	TRUE	0.365287	-0.0591442	active
rs112951386	chr2	201910749	G	C	TRUE	0.242575	0.104454	active
rs27564	chr5	60541807	T	A	TRUE	0.0829645	-0.182332	active
rs1288590	chr1	53403219	G	A	TRUE	0.624238	0.039083	active
rs11742068	chr5	124882844	A	C	TRUE	0.0245807	0.174769	active
rs61805350	chr1	147005176	A	G	TRUE	0.880434	-0.0283933	active
rs4795444	chr17	28491286	T	C	TRUE	0.498742	0.0525355	active
rs6678958	chr1	3616145	A	G	TRUE	0.579185	0.0555936	remove
rs74330121	chr16	67286083	T	C	TRUE	0.584828	-0.0523592	active
rs76250986	chr7	69239876	T	C	TRUE	0.882635	0.0199698	active
rs2358787	chr14	74470811	C	T	TRUE	0.518653	-0.0433177	active
rs2279961	chr17	4786018	C	G	TRUE	0.330283	-0.0601587	remove
rs3975046	chr19	53402216	G	A	TRUE	0.0143892	0.188795	remove
rs10152994	chr15	90241698	A	C	TRUE	0.0905971	-0.114703	remove
rs7172810	chr15	88921421	G	C	TRUE	0.760261	-0.0201631	active
rs118171044	chr17	74145384	T	C	TRUE	0.912157	-0.0554426	remove
rs2444038	chr15	55340322	G	A	TRUE	0.144345	-0.0993869	active
rs10164842	chr2	24890934	T	C	TRUE	0.408155	0.0669702	active
rs11692435	chr2	97658891	A	G	TRUE	0.300052	0.0644444	active
rs12986248	chr19	46749618	G	A	TRUE	0.0533743	0.142493	remove
rs6578338	chr11	3364238	A	G	TRUE	0.0298992	-0.183594	active
rs7502076	chr17	83056888	G	A	TRUE	0.103754	0.108979	remove
rs9640578	chr7	76425572	G	C	TRUE	0.951826	0.00861387	active
rs10411532	chr19	9711358	C	T	TRUE	0.00876097	-0.374385	active
rs143773583	chr15	88948105	A	G	TRUE	0.539487	0.0618275	remove
rs6604981	chr1	1667722	G	A	TRUE	0.80402	-0.0508148	active
rs74366701	chr6	144958377	C	T	TRUE	0.00677259	-0.288568	active
rs34772797	chr2	24143118	T	C	TRUE	0.565833	0.0724651	remove
rs624724	chr21	44867541	T	A	TRUE	0.269665	0.110822	active
rs1822861	chr10	48626281	T	G	TRUE	0.326566	-0.0795411	remove
rs186522244	chr2	122225422	T	C	TRUE	4.04608651602738e-05	-0.304804	active
rs34550853	chr17	65003814	T	C	TRUE	0.175402	0.145326	active
rs2185746	chr10	133381828	G	A	TRUE	0.0257699	-0.163144	active
rs140693279	chr15	67305714	C	T	TRUE	0.496822	-0.090388	active
rs2056132	chr17	47256030	G	C	TRUE	0.654226	0.149369	remove
rs3786415	chr18	24146025	C	T	TRUE	0.289862	-0.15201	active
rs11702488	chr21	44929675	G	A	TRUE	0.000737658	-0.208463	active
rs16867514	chr2	181987070	A	T	TRUE	0.0356822	-0.200136	active
rs35212693	chr11	62087428	A	T	TRUE	0.689713	0.0994747	remove
rs854803	chr17	18185916	C	A	TRUE	0.646192	0.0444433	remove
rs41264707	chr4	7809983	A	G	TRUE	0.951587	0.00833436	active
rs4788188	chr16	29849542	A	G	TRUE	0.0217088	0.116868	remove
rs2015820	chr4	25969281	G	A	TRUE	0.819166	-0.0220407	active
rs12187616	chr5	107819246	T	G	TRUE	0.590868	-0.0889442	active
rs2862268	chr10	98053370	C	A	TRUE	0.801415	-0.0269544	active
rs76902111	chr6	166928576	T	C	TRUE	0.00151405	-0.418484	active
rs112925558	chr11	104054544	A	G	TRUE	0.986426	0.00689623	active
rs56372685	chr19	17980911	G	A	TRUE	0.413916	-0.0744995	remove
rs7216721	chr17	38625932	C	T	TRUE	0.459656	0.129702	active
rs150966361	chr1	156889936	A	G	TRUE	0.94127	-0.0114473	active
rs2832277	chr21	29236564	G	A	TRUE	0.431416	-0.0708737	active
rs3814821	chr14	94110591	C	T	TRUE	0.423779	0.083047	active
rs11915803	chr3	42758799	C	T	TRUE	0.107735	0.134805	active
rs1975165	chr19	19856092	C	T	TRUE	0.000389982	-0.34488	active
rs62010179	chr15	83085604	C	G	TRUE	0.257368	-0.100405	remove
rs62466681	chr7	93898901	G	A	TRUE	0.39501	0.0858263	active
rs28493869	chr2	148821271	T	C	TRUE	1.68247458378312e-05	0.279097	active
rs6453406	chr5	71385390	T	C	TRUE	0.489404	-0.0791767	active
rs145187403	chr17	5926610	C	T	TRUE	0.977921	-0.00683071	active
rs2501556	chr9	137682726	G	A	TRUE	4.43650568042972e-45	-0.551482	active
rs4769975	chr13	20205062	A	G	TRUE	1	0.0019647	active
rs7555721	chr1	220423863	C	A	TRUE	0.969445	0.00768389	active
rs45485096	chr10	349362	A	G	TRUE	0.355591	0.0847756	remove
rs10409867	chr19	48900308	C	A	TRUE	0.567901	0.0464512	remove
rs35760961	chr12	76424244	G	A	TRUE	0.590058	0.0477734	active
rs5997391	chr22	28749551	T	C	TRUE	0.00760419	0.317577	active
rs8012716	chr14	20734177	G	A	TRUE	0.0487788	0.193789	active
rs118006646	chr18	75033905	A	G	TRUE	0.657305	0.0738081	active
rs116841896	chr11	60748462	A	G	TRUE	0.477798	-0.0652667	remove
rs7409060	chr19	56367982	A	C	TRUE	0.0146068	0.162948	active
rs2007698	chr10	104901625	A	G	TRUE	0.27806	0.0835796	active
rs577744322	chr6	137044011	T	C	TRUE	0.95354	-0.0116157	active
rs80142879	chr11	68387732	A	G	TRUE	0.277178	0.0733732	active
rs78960075	chr8	67407363	G	A	TRUE	0.0429206	0.177388	remove
rs6493536	chr15	52124394	G	C	TRUE	0.720983	0.0301264	active
rs78344919	chr8	267895	T	C	TRUE	0.0294017	0.220154	active
rs149891904	chr18	39285309	A	G	TRUE	0.823906	0.02472	active
rs72699008	chr9	3255143	A	G	TRUE	0.000716715	-0.37098	active
rs116023362	chr12	55472593	A	G	TRUE	0.208135	0.220691	active
rs344633	chr19	6739923	C	T	TRUE	0.000638868	0.19039	active
rs1790116	chr12	123133997	T	G	TRUE	0.610021	0.0526715	remove
rs112200085	chr20	3215744	A	G	TRUE	1	-0.00132343	active
rs1106933	chr6	166616136	G	A	TRUE	0.00308924	-0.214838	active
rs11204806	chr1	151415486	T	C	TRUE	0.839495	0.026635	active
rs11922066	chr3	178612913	G	T	TRUE	0.968555	0.0105115	active
rs117050793	chr7	6279061	A	C	TRUE	0.89248	0.015532	active
rs2631749	chr4	8459790	C	T	TRUE	0.000175467	-0.216423	active
rs1596760	chr13	43929541	A	G	TRUE	0.71765	-0.0451549	active
rs10782646	chr1	77301162	A	G	TRUE	0.529536	0.0535835	active
rs73020686	chr19	17854217	G	A	TRUE	0.301097	-0.0743988	remove
rs11869015	chr17	77531582	C	T	TRUE	0.171152	-0.0685074	active
rs671565	chr1	23716321	A	G	TRUE	1	-0.000752775	remove
rs9383854	chr6	150928711	A	G	TRUE	0.549408	0.0483239	active
rs574829713	chr12	132134548	T	C	TRUE	0.0456269	0.0873017	active
rs45468494	chr19	36103251	A	G	TRUE	0.70884	0.0322988	remove
rs72952741	chr18	70441994	T	A	TRUE	0.0451315	0.118235	active
rs78679985	chr12	100776112	A	G	TRUE	0.136757	-0.220006	active
rs72836768	chr17	19281252	C	T	TRUE	0.983833	0.00337329	active
rs55670260	chr5	150133048	G	A	TRUE	0.637375	-0.035774	active
rs7975180	chr12	93994505	T	C	TRUE	0.00201817	0.314138	active
rs73094683	chr4	25160758	T	G	TRUE	4.88941395800478e-09	-0.377093	remove
rs56291520	chr17	74655734	A	T	TRUE	0.430576	0.0796705	active
rs9621198	chr22	31136581	T	C	TRUE	0.00110565	-0.178639	active
rs35037013	chr10	52896658	C	T	TRUE	0.124082	0.116132	active
rs200286591	chr2	69004669	A	G	TRUE	0.271523	0.187964	active
rs7419176	chr1	248817485	C	T	TRUE	0.143343	-0.13343	active
rs75117445	chr10	73972772	A	G	TRUE	0.200902	-0.162453	active
rs7535162	chr1	243262387	G	T	TRUE	0.329612	0.0817341	active
rs601263	chr1	44390873	G	A	TRUE	0.262999	0.111821	remove
rs6657691	chr1	236140031	C	G	TRUE	0.933143	-0.0146763	remove
rs140198717	chr3	58075332	T	C	TRUE	0.884991	-0.0173294	active
rs828999	chr1	108202312	A	G	TRUE	0.176951	-0.134029	active
rs1560884	chr2	109615620	A	G	TRUE	0.677704	0.037931	remove
rs3760632	chr19	17214972	A	G	TRUE	0.295701	0.0847264	active
rs932066	chr15	89052287	G	A	TRUE	0.917243	-0.02769	active
rs149805006	chr1	17459871	A	G	TRUE	0.490146	-0.0592444	active
rs75363818	chr12	53588850	G	A	TRUE	0.00290661	-0.259863	active
rs1951568	chr14	22816230	A	G	TRUE	0.709737	-0.0374487	active
rs9842969	chr3	39558686	C	T	TRUE	0.830129	-0.0322442	active
rs141151475	chr3	98330665	A	G	TRUE	0.691299	0.0544951	active
rs67940320	chr4	174233198	C	T	TRUE	0.0397969	0.192226	remove
rs4481580	chr8	42174368	A	G	TRUE	0.136562	-0.178941	active
rs114089781	chr13	20229527	T	C	TRUE	0.14486	-0.121131	active
rs11648708	chr16	87982809	A	G	TRUE	0.584632	0.045321	remove
rs6465152	chr7	76491187	G	A	TRUE	0.16957	0.0992722	active
rs80299334	chr11	61433024	C	A	TRUE	0.940841	0.0196965	remove
rs8003289	chr14	103679194	A	G	TRUE	0.0155466	0.128255	active
rs55799797	chr5	146183229	C	A	TRUE	0.471619	-0.0436871	active
rs184071181	chr11	118728227	C	T	TRUE	0.00110074	-0.22955	active
rs11042171	chr11	9073691	T	C	TRUE	0.586628	0.0750773	active
rs149176291	chr20	32957824	T	A	TRUE	0.639076	0.031121	active
rs117731976	chr11	73601043	T	A	TRUE	0.704747	0.0366276	active
rs1820170	chr5	89450386	A	G	TRUE	0.920714	-0.014257	active
rs9421745	chr10	47254168	C	T	TRUE	0.924397	-0.0104833	active
rs3752135	chr19	51497370	G	T	TRUE	0.690872	-0.0310684	active
rs73040856	chr19	38035043	A	G	TRUE	0.310728	-0.0733857	active
rs564452748	chr17	69004943	A	G	TRUE	0.828533	0.0164286	remove
rs6869265	chr5	133577055	A	T	TRUE	0.996878	-0.00288337	active
rs12630796	chr3	101512090	G	C	TRUE	0.975931	-0.00719114	remove
rs60274968	chr5	151243179	G	T	TRUE	0.86445	0.0215792	active
rs1132645	chr19	45816157	C	G	TRUE	0.859225	0.0197451	active
rs112450640	chr19	44793107	A	G	TRUE	0.0001929	-0.273302	active
rs146598612	chr19	3192180	A	C	TRUE	0.945335	-0.012351	active
rs143290148	chr1	155997042	C	G	TRUE	0.307569	-0.0994234	remove
rs59181921	chr2	159116640	A	G	TRUE	1	0.000877693	active
rs138035482	chr1	230176837	T	G	TRUE	0.872624	0.0197554	active
rs314319	chr7	100831372	G	C	TRUE	0.765561	0.0255031	active
rs56261258	chr19	44646342	C	T	TRUE	0.772971	-0.0297855	active
rs143666912	chr12	118511764	G	C	TRUE	0.406969	0.0862926	active
rs6460259	chr7	65737334	C	T	TRUE	0.997074	0.00369168	active
rs62477719	chr7	75493917	A	G	TRUE	0.90975	0.0131095	active
rs10224400	chr7	81462889	A	G	TRUE	0.916869	-0.016949	active
rs75259821	chr16	78589272	C	T	TRUE	0.00980764	0.245943	active
rs11938137	chr4	57484569	C	A	TRUE	0.274593	0.112871	active
rs181417799	chr15	81447578	G	A	TRUE	0.526734	-0.130894	active
rs41291458	chr10	100948041	T	C	TRUE	0.0465361	0.198319	active
rs76962534	chr15	59039590	A	G	TRUE	0.309183	-0.0925796	active
rs116630091	chr3	143481774	A	G	TRUE	0.108998	0.134702	active
rs2078203	chr21	46461396	G	A	TRUE	0.333833	0.0824147	active
rs111072790	chr17	7113552	C	T	TRUE	0.285789	0.127344	active
rs11023648	chr11	15590522	A	C	TRUE	0.336527	0.0911002	active
rs7694723	chr4	86594679	A	T	TRUE	3.89056875648173e-06	0.17394	active
rs9969727	chr9	89459919	C	T	TRUE	0.433446	-0.080991	remove
rs11167280	chr20	35972604	A	G	TRUE	0.576676	0.0546859	remove
rs7937277	chr11	78403931	G	C	TRUE	0.187645	0.175241	active
rs11880543	chr19	4564263	T	C	TRUE	0.0692753	-0.139749	active
rs73200095	chr3	123728686	A	G	TRUE	0.171455	0.100166	remove
rs6493532	chr15	31234121	T	C	TRUE	0.00562856	0.241048	active
rs8112632	chr19	3138333	C	T	TRUE	2.44728754975312e-05	0.229359	active
rs16872293	chr6	35150219	C	G	TRUE	0.301831	-0.0903046	active
rs111621140	chr2	200924684	C	A	TRUE	0.530118	0.169114	remove
rs12736781	chr1	160582565	T	C	TRUE	0.29779	0.0823342	active
rs2008951	chr14	22947043	G	C	TRUE	0.32698	0.118512	active
rs116927401	chr14	20696271	G	A	TRUE	0.00365108	-0.176068	active
rs10206984	chr2	218202257	T	C	TRUE	0.518998	-0.0597444	active
rs6138458	chr20	24993133	A	G	TRUE	0.215732	-0.094607	remove
rs2591388	chr5	79261418	G	A	TRUE	0.00257399	0.331368	active
rs6716461	chr2	94793241	A	T	TRUE	0.172777	-0.111357	remove
rs17159865	chr11	85452940	G	A	TRUE	0.900523	0.0592009	remove
rs148561421	chr21	39759760	A	G	TRUE	0.409672	-0.091415	active
rs10102102	chr8	119894267	C	T	TRUE	0.027182	0.12344	active
rs1904592	chr10	70361268	T	C	TRUE	0.557869	-0.0531604	active
rs35920363	chr2	113238762	C	T	TRUE	0.798106	-0.0329341	active
rs79383312	chr1	111356519	A	C	TRUE	0.713885	-0.0410527	active
rs148114480	chr6	42875646	A	G	TRUE	0.0500389	0.202223	active
rs140200749	chr19	42012254	T	G	TRUE	0.160581	0.183941	active
rs56229244	chr16	66371167	T	C	TRUE	0.644093	-0.0396052	active
rs78152231	chr5	42273659	C	G	TRUE	0.20065	0.11401	active
rs59158101	chr4	114379888	T	C	TRUE	0.615237	0.089373	active
rs211312	chr10	32068455	T	C	TRUE	0.259878	-0.083149	active
rs59872753	chr19	21805938	C	A	TRUE	0.0590199	-0.299808	active
rs79072922	chr20	31460856	A	T	TRUE	0.991549	-0.00430183	active
rs4637609	chr6	87542883	A	G	TRUE	0.0251028	-0.307301	active
rs4779483	chr15	30593445	T	C	TRUE	0.153446	0.132602	active
rs78623453	chr14	73901242	C	G	TRUE	0.726769	-0.0410135	active
rs138583212	chr4	87485490	A	G	TRUE	0.634271	-0.0525829	remove
rs8022092	chr14	68798847	A	C	TRUE	0.00472644	0.18891	active
rs12319175	chr12	101913492	A	G	TRUE	0.162927	-0.150716	active
rs193008057	chr6	13083976	G	T	TRUE	0.439741	0.0730002	active
rs225126	chr1	8030555	G	A	TRUE	0.97912	0.0153142	remove
rs3118882	chr1	148067870	C	T	TRUE	0.00165382	-0.330671	active
rs79824185	chr5	147981871	T	C	TRUE	0.640466	0.040387	active
rs1325568888	chr8	145077785	T	C	TRUE	0.129272	-0.129093	active
rs7095112	chr10	44916028	C	T	TRUE	1.83939632991073e-05	0.318129	active
rs10266462	chr7	128600166	G	A	TRUE	0.864535	0.0209804	active
rs113128719	chr15	82243728	C	G	TRUE	0.0233642	0.188984	active
rs2303771	chr16	87755258	A	G	TRUE	0.318451	0.109487	active
rs41265172	chr1	149941663	T	C	TRUE	0.477517	0.100537	active
rs11870168	chr17	76481609	T	C	TRUE	0.68505	0.033479	active
rs76865071	chr6	132594972	A	G	TRUE	0.0913413	0.174244	active
rs17213284	chr7	24829170	G	C	TRUE	0.0533871	0.20847	remove
rs3827318	chr22	23632013	G	A	TRUE	0.212152	-0.0824665	active
rs115130079	chr2	97673217	T	C	TRUE	0.208265	0.0763749	active
rs77016006	chr16	30342895	A	G	TRUE	0.427918	0.0585227	active
rs114059866	chr11	72280135	A	G	TRUE	0.00989875	-0.198558	remove
rs10486360	chr7	19713496	G	A	TRUE	0.00287874	0.265461	active
rs113174664	chr14	75756932	G	C	TRUE	0.391033	0.0748883	active
rs76510925	chr7	135170973	C	G	TRUE	3.18994657447457e-07	0.248805	active
rs6011212	chr20	63899829	C	T	TRUE	0.199028	-0.0864317	active
rs146762620	chr3	87244481	G	T	TRUE	0.500973	-0.0639178	active
rs7995126	chr13	114038409	A	G	TRUE	0.108253	-0.114535	active
rs76303419	chr1	27755829	T	C	TRUE	0.132217	0.148817	active
rs2839272	chr21	46471642	G	A	TRUE	0.687368	-0.0769523	active
rs6702588	chr1	29016336	G	C	TRUE	7.87016339171587e-05	-0.264375	remove
rs245883	chr7	29148330	A	G	TRUE	0.338793	0.119647	active
rs570361179	chr8	16065293	T	C	TRUE	0.92865	0.0140298	active
rs6940723	chr6	36148884	A	G	TRUE	0.937474	0.0123825	remove
rs4975611	chr5	1194214	A	T	TRUE	0.314283	-0.101314	active
rs7422929	chr2	196061334	A	C	TRUE	1	0.000537867	remove
rs77733744	chr13	51769868	A	G	TRUE	2.9506773479326e-29	-0.466435	active
rs7619744	chr3	11800729	A	G	TRUE	0.593202	-0.082872	active
rs8058133	chr16	74623587	T	A	TRUE	0.0033864	-0.310285	active
rs1457546	chr3	149974810	A	G	TRUE	6.04537109490121e-05	0.374207	active
rs183015563	chr22	42203304	G	C	TRUE	0.361218	0.0920786	active
rs902624	chr15	97993829	G	A	TRUE	0.0887606	0.173317	active
rs9830648	chr3	151538983	T	C	TRUE	0.609227	-0.0641123	remove
rs2067912	chr11	73900304	C	G	TRUE	0.804806	0.0240032	remove
rs17390300	chr1	44860351	C	T	TRUE	0.625042	-0.0588805	active
rs2302653	chr2	37326341	T	C	TRUE	0.140812	0.177585	remove
rs200444399	chr10	47690660	C	T	TRUE	0.091604	-0.171327	active
rs2303485	chr17	48622201	A	G	TRUE	1.59415246645887e-08	0.26807	active
rs149264370	chr19	20540106	T	C	TRUE	0.923815	-0.0159708	active
rs78295414	chr20	453524	A	G	TRUE	0.88395	0.015575	active
rs113714014	chr1	109046405	A	G	TRUE	0.00366734	-0.177671	active
rs56140302	chr13	25547667	C	T	TRUE	0.649265	0.0665797	active
rs1123864	chr1	168559223	G	A	TRUE	0.005106	0.338032	active
rs117604860	chr14	70039178	C	G	TRUE	0.986908	-0.00490366	active
rs3770612	chr2	169287264	G	A	TRUE	0.134693	-0.235276	active
rs72927089	chr2	200852063	A	G	TRUE	0.943103	0.0107901	active
rs3643	chr17	75941584	C	T	TRUE	0.000365937	-0.218691	active
rs7306944	chr12	40042305	T	C	TRUE	0.870027	0.0304474	active
rs12632700	chr3	194617809	T	A	TRUE	0.1843	-0.083333	active
rs80069324	chr4	54478167	A	G	TRUE	0.594924	-0.0674702	active
rs112197715	chr7	30340053	C	T	TRUE	0.0104627	-0.205737	active
rs78824825	chr7	12576965	C	G	TRUE	0.589168	-0.0629883	active
rs11264737	chr1	157472327	A	G	TRUE	0.988759	0.0034141	active
rs80325732	chr12	11225664	T	C	TRUE	0.803658	-0.0316429	active
rs6565605	chr17	81622333	T	C	TRUE	0.689188	0.0540912	remove
rs7288130	chr22	25373524	T	C	TRUE	0.0196016	0.123104	active
rs448763	chr16	73745812	C	T	TRUE	0.415504	0.0706815	active
rs12996775	chr2	159288975	G	T	TRUE	0.502095	0.0929043	active
rs2651060	chr3	192953886	G	A	TRUE	0.0236284	-0.194045	active
rs8128926	chr21	44139811	G	A	TRUE	0.382775	0.0682722	active
rs574087905	chr2	197923860	G	T	TRUE	0.769814	-0.0344536	active
rs1230293	chr19	22437500	T	C	TRUE	0.0789355	-0.220859	active
rs10505770	chr12	12873120	A	G	TRUE	0.78114	0.0268481	active
rs163376	chr17	15705465	G	A	TRUE	0.70884	0.0602047	active
rs116942919	chr7	106105410	A	G	TRUE	0.254293	0.107241	active
rs73625125	chr6	152119933	T	G	TRUE	1.25492721058546e-05	0.335691	active
rs2070296	chr10	33263767	T	C	TRUE	0.696722	-0.032768	active
rs28366816	chr1	121580150	C	A	TRUE	0.332479	-0.119139	active
rs146643250	chr5	14037922	A	G	TRUE	0.659832	0.0417083	active
rs35538069	chr7	76499368	G	A	TRUE	0.937323	0.0116633	active
rs201592418	chr15	52828089	C	T	TRUE	0.122886	-0.184863	active
rs12125672	chr1	150581994	T	A	TRUE	0.0831128	-0.165196	active
rs12365583	chr11	60826455	C	G	TRUE	0.287097	-0.104372	remove
rs615239	chr12	10820904	T	C	TRUE	0.807406	0.0275206	active
rs7895403	chr10	13112110	G	A	TRUE	0.153478	0.128849	active
rs2101870	chr1	244825519	G	C	TRUE	0.0246379	0.250739	active
rs142902923	chr13	29999008	T	C	TRUE	0.893767	-0.0143756	active
rs11946631	chr4	25982804	A	G	TRUE	0.0751098	0.152285	active
rs12502856	chr4	105538724	T	C	TRUE	0.0196112	-0.224067	active
rs2720461	chr4	103134591	G	A	TRUE	0.911705	0.0514114	remove
rs2329483	chr22	20746554	T	C	TRUE	0.0600662	-0.152221	active
rs28414188	chr1	1966910	T	C	TRUE	0.00741305	0.171902	active
rs144824890	chr15	80771364	A	G	TRUE	0.0689833	0.16122	active
rs182545591	chr16	30597831	T	A	TRUE	0.016243	-0.158661	active
rs11763928	chr7	67305718	G	A	TRUE	0.421597	-0.0579552	active
rs9979256	chr21	32400441	G	A	TRUE	0.783916	-0.0240141	active
rs2053980	chr11	47416731	C	A	TRUE	0.0788401	0.114566	active
rs432979	chr19	45318433	G	C	TRUE	0.0516152	0.15665	active
rs140164101	chr10	48996280	C	T	TRUE	0.252012	0.178035	active
rs4074069	chr17	82419530	C	T	TRUE	0.914335	-0.0192225	active
rs7098099	chr10	12643380	C	G	TRUE	0.0170754	-0.142225	active
rs141795184	chr11	12641644	T	C	TRUE	0.615214	0.0463632	active
rs62044788	chr16	22262250	A	G	TRUE	0.247756	0.10652	active
rs564372440	chr2	99172347	T	C	TRUE	0.0935177	-0.178912	active
rs10849538	chr12	6905443	G	A	TRUE	0.820576	0.0265096	active
rs3751913	chr17	82447676	C	T	TRUE	0.2775	0.107399	remove
rs61963184	chr13	40918988	C	T	TRUE	1	0.003699	active
rs4480754	chr15	23641794	G	T	TRUE	0.0649445	0.162892	active
rs12598177	chr16	21723096	G	A	TRUE	0.00298507	0.208607	active
rs140813433	chr12	30811289	T	C	TRUE	0.911432	0.0292978	active
rs12526754	chr6	132739056	A	T	TRUE	0.00046529	-0.280275	active
rs73489091	chr6	70561813	C	T	TRUE	0.199593	0.206216	active
rs11598253	chr10	71491402	C	G	TRUE	0.78663	-0.0299543	remove
rs78333232	chr13	18937148	C	T	TRUE	0.0103989	-0.200838	active
rs146649331	chr4	421180	T	C	TRUE	0.626993	-0.0409418	remove
rs1482851	chr3	157103780	C	T	TRUE	0.539487	0.0741157	active
rs7342878	chr17	36721290	A	G	TRUE	0.437163	0.0607493	active
rs72774510	chr2	281741	C	T	TRUE	0.803678	-0.0447598	remove
rs676750	chr1	241632982	G	A	TRUE	0.0553598	-0.189097	active
rs34065676	chr19	20418348	A	G	TRUE	0.866593	0.0185857	active
rs380386	chr6	109219484	G	A	TRUE	0.864877	-0.0174464	active
rs592834	chr11	94646736	T	C	TRUE	0.101693	0.136973	remove
rs631990	chr6	125846326	T	G	TRUE	0.0155181	0.325541	remove
rs2800961	chr22	19100426	T	C	TRUE	0.00717022	-0.213354	active
rs72720399	chr14	64248920	G	C	TRUE	0.165442	-0.0771467	active
rs61738005	chr16	19700395	T	C	TRUE	0.283044	-0.0865088	remove
rs35541581	chr15	80879723	A	G	TRUE	0.0287111	-0.11872	remove
rs34993786	chr3	66384244	A	G	TRUE	0.839981	0.0217084	active
rs117134058	chr12	2284894	T	A	TRUE	0.189399	-0.0756888	active
rs6509574	chr19	51844376	A	G	TRUE	0.38753	0.0817304	active
rs705967	chr17	50118634	G	C	TRUE	0.641455	-0.0572783	active
rs11604440	chr11	105253341	G	A	TRUE	0.893025	-0.0464055	remove
rs4956033	chr4	108023665	T	C	TRUE	0.764903	-0.0279743	active
rs16934801	chr10	77449315	A	G	TRUE	0.0128165	0.310136	active
rs145381749	chr12	40122778	C	A	TRUE	0.0905471	-0.116013	active
rs488751	chr3	10455320	A	G	TRUE	0.648606	-0.0401268	active
rs17096194	chr14	74086344	A	G	TRUE	0.358946	0.0907006	active
rs181044417	chr8	144305763	T	C	TRUE	0.450453	-0.0728685	remove
rs7800695	chr7	45050907	T	G	TRUE	0.573161	-0.0662783	active
rs1016274872	chr7	102313022	A	G	TRUE	0.187193	0.112195	active
rs78512847	chr7	64892527	A	G	TRUE	0.0285042	0.228401	active
rs4438071	chr11	113360892	T	C	TRUE	0.112005	-0.118949	active
rs7551992	chr1	40338645	G	C	TRUE	0.803455	0.0201976	active
rs144086249	chr17	1616011	A	C	TRUE	0.0132866	0.245017	active
rs143301949	chr7	74406283	T	C	TRUE	0.00208631	0.231152	active
rs17112191	chr1	84595696	G	T	TRUE	0.247756	0.167842	active
rs11717133	chr3	156816792	C	T	TRUE	0.902605	0.0137399	remove
rs758761	chr19	45509757	G	A	TRUE	0.0634939	0.115423	active
rs2267002	chr22	23114515	C	T	TRUE	0.00285346	0.14902	active
rs62073970	chr17	47535655	A	T	TRUE	5.61361478079103e-08	-0.386436	active
rs3950558	chr4	48018915	T	A	TRUE	0.904468	0.0215473	active
rs118017101	chr10	58175897	T	C	TRUE	0.30011	-0.122455	active
rs78169600	chr1	30989836	G	A	TRUE	0.987552	0.00661568	active
rs150857316	chr15	45528925	G	A	TRUE	0.0236851	0.222406	active
rs329654	chr11	133982713	T	C	TRUE	0.0237672	0.167847	remove
rs191384435	chr12	1021653	T	C	TRUE	0.789074	0.0351757	active
rs12618892	chr2	152366410	T	C	TRUE	0.521346	-0.174486	remove
rs117551884	chr22	38296048	G	C	TRUE	0.471127	0.0583691	active
rs7088323	chr10	70293870	C	T	TRUE	0.000121665	-0.268377	active
rs62075240	chr17	62880348	C	T	TRUE	0.383897	-0.0897056	remove
rs112740365	chr15	74229032	A	G	TRUE	0.000868849	-0.228208	active
rs73038168	chr19	39039134	T	C	TRUE	0.741414	-0.0413813	active
rs10425539	chr19	53632439	T	G	TRUE	0.353006	0.0788584	active
rs138366541	chr3	44391114	C	T	TRUE	0.287693	0.100859	remove
rs16978628	chr19	12701355	G	A	TRUE	0.0156645	-0.144835	active
rs56410669	chr8	144118973	C	A	TRUE	0.356105	-0.110924	active
rs11114101	chr12	108928442	A	G	TRUE	0.0785157	-0.236819	active
rs10146643	chr14	24120261	C	A	TRUE	0.944048	-0.0134568	active
rs2633306	chr10	73892689	C	A	TRUE	4.49448704470589e-05	-0.217284	remove
rs1764484	chr13	37063913	T	C	TRUE	0.183962	-0.12295	active
rs183014219	chr7	100767919	A	C	TRUE	0.150416	-0.0976163	remove
rs79814559	chr19	7256017	G	A	TRUE	0.530118	0.0777627	active
rs80254643	chr3	99675185	T	G	TRUE	1	-0.00297632	active
rs11130086	chr3	46096478	G	T	TRUE	0.777113	0.0187081	active
rs12573768	chr10	73004316	A	G	TRUE	0.644947	0.0626442	active
rs6667560	chr1	197825569	A	G	TRUE	0.8366	-0.030848	active
rs2392165	chr7	33120302	G	A	TRUE	0.966474	-0.00889804	active
rs7542798	chr1	156254513	C	T	TRUE	3.80541124659806e-07	-0.293962	active
rs874432	chr4	9918982	A	T	TRUE	0.281967	0.10168	active
rs2709	chr4	44704902	T	C	TRUE	0.00104645	0.416016	active
rs4948672	chr10	45419079	G	C	TRUE	0.584052	0.0435017	active
rs139805399	chr6	144525844	T	C	TRUE	0.00045722	-0.265318	active
rs6499263	chr16	69856246	C	T	TRUE	0.0966944	-0.150372	active
rs113236437	chr12	56694936	T	C	TRUE	0.00877918	-0.154022	active
rs61848530	chr10	28636269	T	C	TRUE	0.593657	0.0429525	active
rs4790722	chr17	4992468	A	G	TRUE	0.0419212	-0.149371	active
rs149557548	chr17	44058571	A	G	TRUE	0.339798	0.072771	active
rs12971618	chr19	43029146	A	G	TRUE	0.734377	0.028122	remove
rs2236047	chr6	42158661	C	T	TRUE	0.000610809	0.222405	active
rs117701803	chr17	41588664	C	T	TRUE	0.465626	-0.0554742	active
rs11038373	chr11	5620480	C	A	TRUE	0.627369	-0.0442519	active
rs12530099	chr6	154491534	C	A	TRUE	0.845999	-0.0311419	active
rs149284464	chr4	165163915	A	G	TRUE	0.00151486	0.200969	active
rs55710189	chr16	29196618	T	G	TRUE	0.281771	0.104433	active
rs80199349	chr4	89353919	C	G	TRUE	0.596956	-0.070519	active
rs79895872	chr16	69545788	T	C	TRUE	0.00642462	0.450155	remove
rs61979118	chr14	29463664	A	G	TRUE	0.809622	-0.0552469	active
rs1645800	chr19	7557340	A	G	TRUE	1	-0.000198967	remove
rs34773337	chr10	45798162	T	C	TRUE	0.346502	-0.38662	remove
rs545426	chr1	20649670	T	C	TRUE	0.0126257	-0.190719	active
rs375050	chr2	32188696	T	C	TRUE	0.0252757	0.245032	active
rs142622510	chr2	54880328	T	C	TRUE	0.452446	0.0497566	active
rs548310628	chr3	187521160	C	A	TRUE	0.86202	0.0213074	active
rs74126626	chr10	15901593	A	G	TRUE	0.926443	-0.0102427	active
rs2650025	chr12	132949685	C	T	TRUE	0.315645	-0.0905408	active
rs7126825	chr11	9051397	T	C	TRUE	0.129272	0.110343	remove
rs114182424	chr4	75424134	T	C	TRUE	0.000305654	-0.31111	active
rs189588782	chr10	25798128	C	T	TRUE	0.59173	-0.0386302	active
rs838420	chr2	231734687	T	A	TRUE	0.960847	0.00940136	active
rs3822045	chr4	139666260	C	A	TRUE	0.491719	0.0607996	active
rs6577529	chr1	8833441	G	A	TRUE	0.629242	-0.0470462	active
rs6559159	chr8	6397155	C	G	TRUE	1	-0.000453886	active
rs6911630	chr6	44151174	G	A	TRUE	0.348104	0.0794856	active
rs185171213	chr5	162769112	A	G	TRUE	0.675687	-0.0567999	active
rs1088099	chr1	45480982	C	T	TRUE	0.7923	-0.0618742	active
rs6731125	chr2	181444109	C	T	TRUE	0.361567	0.100758	active
rs149668844	chr17	75883343	G	C	TRUE	0.224066	0.0847747	active
rs62411911	chr6	49380315	C	G	TRUE	0.129216	0.2493	active
rs2504378	chr6	139048696	A	G	TRUE	0.109205	0.126828	active
rs2313191	chr1	1505170	C	T	TRUE	0.497454	-0.0589885	remove
rs1590340	chr1	30738008	G	C	TRUE	0.382497	-0.0683401	active
rs16868950	chr7	95952756	G	A	TRUE	0.160712	0.100624	active
rs10743536	chr12	25075218	A	G	TRUE	0.0211044	-0.228521	active
rs6544141	chr2	38259428	C	T	TRUE	0.22101	0.114902	active
rs549098168	chr16	81837688	G	T	TRUE	0.237376	-0.157759	active
rs116956772	chr14	49991229	G	A	TRUE	0.629878	0.0447384	active
rs77779351	chr6	38339181	C	T	TRUE	0.0987364	-0.178117	active
rs711972	chr3	136391176	T	C	TRUE	0.775757	-0.0427158	active
rs559765653	chr4	90656725	T	C	TRUE	0.102256	-0.209503	active
rs2835293	chr21	36170120	G	A	TRUE	0.960948	0.0052231	active
rs61801672	chr1	115863980	C	T	TRUE	0.123016	0.126856	active
rs9901861	chr17	6581216	T	C	TRUE	0.0835629	0.136813	active
rs73226439	chr8	23420924	G	A	TRUE	0.640924	-0.0442272	active
rs145906389	chr17	38955742	A	G	TRUE	1	0.000572944	active
rs737244	chr11	45667953	A	T	TRUE	0.000190591	-0.308721	active
rs6963884	chr7	102806894	A	G	TRUE	0.99968	0.00281902	active
rs60433598	chr4	101531883	A	G	TRUE	0.388921	0.0686102	active
rs28637786	chr15	89453333	G	C	TRUE	0.019523	0.267979	active
rs73527792	chr6	111813888	T	C	TRUE	0.619711	-0.047144	remove
rs11807942	chr1	224372669	G	A	TRUE	0.795432	0.0255066	active
rs4244612	chr8	144516318	G	C	TRUE	0.345221	-0.0592743	active
rs73503998	chr6	89313379	A	G	TRUE	0.989703	0.00568961	active
rs9853040	chr3	184586558	C	T	TRUE	0.376126	0.0841929	active
rs73552781	chr16	57673337	T	C	TRUE	1	-0.000246771	remove
rs34894498	chr10	7761184	G	A	TRUE	0.543235	-0.0924456	active
rs62185874	chr2	189704288	T	C	TRUE	0.961626	0.00733995	remove
rs766334	chr7	56059020	A	T	TRUE	0.359476	0.104937	active
rs78382934	chr8	128163337	G	A	TRUE	0.663211	0.0356696	active
rs67133782	chr6	37810078	C	T	TRUE	0.310499	-0.774067	active
rs187231907	chr19	33152517	C	T	TRUE	0.179574	-0.0982352	active
rs73039088	chr1	170462823	A	G	TRUE	0.847982	-0.0203	active
rs67571232	chr6	6854307	C	G	TRUE	0.710187	-0.0315675	active
rs11852615	chr15	23486544	A	C	TRUE	0.570737	0.083432	active
rs12985995	chr19	21540234	T	C	TRUE	1	0.00198487	active
rs60762823	chr15	28814501	A	C	TRUE	0.964202	-0.00523805	active
rs940637	chr3	143502935	T	C	TRUE	0.0223945	0.372195	active
rs3817188	chr3	112618620	C	T	TRUE	0.774305	-0.032522	active
rs117745959	chr12	48606708	C	T	TRUE	0.188178	0.0968108	active
rs12316258	chr12	26186284	A	G	TRUE	0.0626167	-0.19644	active
rs504892	chr10	42714495	A	G	TRUE	0.35146	-0.0969217	active
rs4367187	chr4	128533081	T	C	TRUE	0.98763	-0.00389688	active
rs144075676	chr1	109384627	G	T	TRUE	0.971968	0.00762412	active
rs182785210	chr1	243504623	A	T	TRUE	0.0144625	1.49306	remove
rs2076075	chr1	186854152	A	G	TRUE	0.0303342	-0.212902	active
rs1341263	chr10	91797098	C	T	TRUE	0.222487	0.093187	active
rs139043473	chr8	144530177	A	G	TRUE	0.764918	-0.0268155	active
rs2254343	chr19	40749595	G	C	TRUE	0.162211	0.102703	active
rs2879904	chr16	88727415	T	C	TRUE	0.585146	-0.03825	active
rs10427799	chr22	45275342	C	A	TRUE	0.778015	0.0219654	active
rs9623588	chr22	42421220	A	G	TRUE	0.952955	0.00854843	active
rs139805943	chr2	126235512	A	C	TRUE	0.0738124	0.197031	active
rs142325704	chr9	98117456	T	C	TRUE	0.708932	-0.0361086	active
rs77381575	chr7	142417768	A	G	TRUE	0.479247	0.0966713	active
rs67203878	chr22	17441039	T	C	TRUE	0.70581	0.0396371	active
rs10469365	chr19	12621060	G	A	TRUE	0.761807	0.0298525	active
rs2708927	chr2	112925185	A	G	TRUE	0.262745	0.0825545	active
rs144208700	chr1	21584852	T	C	TRUE	0.829227	0.0336728	active
rs60079230	chr8	143556509	T	C	TRUE	0.708781	-0.0480768	active
rs79071892	chr9	132312657	C	G	TRUE	0.243345	0.116827	remove
rs2727293	chr17	63889404	C	G	TRUE	0.512016	0.0513588	active
rs1714986	chr17	37383297	A	G	TRUE	0.421353	-0.0702739	active
rs8026959	chr15	80150694	C	T	TRUE	0.121244	-0.107521	active
rs3748594	chr1	951004	A	G	TRUE	0.291051	-0.0797305	active
rs72659254	chr13	107951197	A	G	TRUE	0.559954	0.0658974	active
rs11669927	chr19	998799	C	T	TRUE	0.929565	-0.00793713	active
rs754169	chr20	17937750	A	T	TRUE	0.0954387	0.125282	active
rs115125218	chr1	235923669	T	C	TRUE	0.35402	0.0946383	active
rs7650422	chr3	122009116	T	A	TRUE	0.670942	-0.0582523	active
rs7343126	chr19	57325799	A	G	TRUE	0.668436	-0.0364163	active
rs2265152	chr13	113504585	T	C	TRUE	0.0237212	0.122204	active
rs10927888	chr1	16027016	T	C	TRUE	0.0716179	-0.0949565	active
rs112693912	chr12	112098796	C	T	TRUE	0.2017	0.0901853	active
rs143606066	chr17	45039131	A	G	TRUE	0.954976	-0.00933418	active
rs9873035	chr3	122900516	C	A	TRUE	0.0698849	0.165141	active
rs7969508	chr12	7217906	G	A	TRUE	0.291927	0.0686481	active
rs56041273	chr8	144370471	T	C	TRUE	0.342055	0.0942027	remove
rs73970090	chr2	168661398	A	G	TRUE	0.00562661	-0.248398	active
rs4453941	chr4	39527356	T	C	TRUE	1.879669398336e-06	-0.207009	remove
rs117719442	chr19	13567002	G	T	TRUE	0.354385	0.088675	active
rs148440052	chr4	78274571	C	T	TRUE	0.40793	-0.0572968	active
rs113517718	chr18	35749734	A	G	TRUE	0.114618	-0.139768	active
rs56040581	chr1	7155337	T	G	TRUE	0.0646138	0.119964	active
rs1116437	chr1	112207018	A	G	TRUE	0.938977	0.0144523	remove
rs2717869	chr7	25210636	C	T	TRUE	0.217005	-0.159558	active
rs62101764	chr18	73976872	C	A	TRUE	0.65797	-0.0613062	active
rs34471515	chr21	25873145	T	C	TRUE	0.00359253	-0.366556	active
rs17885645	chr10	100227710	C	T	TRUE	0.0837279	0.117301	active
rs1856446	chr10	85032590	G	T	TRUE	0.0798115	-0.114513	active
rs72928925	chr2	202689601	C	A	TRUE	0.18424	-0.113904	active
rs11202943	chr10	89043847	T	C	TRUE	7.49788274342845e-06	0.24786	active
rs2305218	chr17	42774677	T	A	TRUE	0.83185	0.0210318	active
rs56903463	chr4	1276463	T	C	TRUE	0.150974	-0.118559	active
rs139737747	chr17	59320961	T	C	TRUE	1	0.000819736	active
rs7083502	chr10	13673992	T	C	TRUE	0.871696	0.0172471	active
rs10876420	chr12	53201033	G	A	TRUE	0.130215	-0.142526	active
rs56370615	chr19	49518068	C	T	TRUE	0.84498	0.021263	active
rs4853308	chr2	70086371	G	C	TRUE	0.383897	-0.076231	active
rs34956595	chr19	12591983	C	A	TRUE	0.65993	-0.0735126	active
rs1934895	chr22	19092637	G	A	TRUE	0.719196	0.0652826	active
rs141549057	chr5	75397613	T	G	TRUE	0.716789	-0.0478471	active
rs12151221	chr19	57804479	T	A	TRUE	0.383897	-0.0804212	active
rs3950753	chr3	198087237	A	G	TRUE	0.460723	0.0839235	active
rs144235401	chr6	151239058	G	T	TRUE	0.84745	-0.0260835	remove
rs1975802	chr16	68251944	G	A	TRUE	0.573364	-0.0538826	active
rs146420815	chr11	62216713	T	C	TRUE	0.0517321	0.117925	active
rs12959290	chr18	8213241	G	A	TRUE	0.246879	0.106739	active
rs7250433	chr19	52684796	G	A	TRUE	1	-0.000531403	active
rs8077353	chr17	75287972	C	T	TRUE	0.22957	0.11761	active
rs77185173	chr2	11407141	G	T	TRUE	0.00113647	0.178705	active
rs112783265	chr18	34778943	G	A	TRUE	0.0631076	-0.153666	active
rs149227575	chr3	128636227	A	G	TRUE	0.0626669	0.173984	active
rs117420101	chr16	21260815	T	C	TRUE	0.119934	0.0850704	active
rs191345285	chr15	64824011	A	G	TRUE	0.0994242	-0.151022	active
rs2172444	chr4	4866095	G	C	TRUE	0.540279	0.0384137	active
rs139953098	chr19	17068034	T	G	TRUE	0.741364	0.06026	remove
rs114390117	chr22	19013741	G	A	TRUE	0.482594	-0.0664087	active
rs11539938	chr19	3062859	C	T	TRUE	0.80992	0.0203296	active
rs60160896	chr7	55979879	T	C	TRUE	0.221225	-0.108551	active
rs955383	chr1	156112239	A	G	TRUE	0.00549641	-0.233667	active
rs71326959	chr21	33667724	C	T	TRUE	0.245501	0.0971559	active
rs76005530	chr21	46560887	T	C	TRUE	0.577413	-0.0542315	remove
rs12750187	chr1	3794629	T	C	TRUE	0.921346	0.0149672	active
rs4319592	chr12	9745721	T	C	TRUE	0.92865	-0.0125361	active
rs543564601	chr12	56893375	T	C	TRUE	0.431245	0.0898237	active
rs8107519	chr19	6425271	C	T	TRUE	0.701265	-0.0425939	active
rs1104867	chr7	64653212	T	C	TRUE	0.732043	0.0372695	active
rs6941870	chr6	24722602	C	A	TRUE	0.610021	0.0592076	active
rs138041164	chr7	75596007	A	C	TRUE	0.0518404	0.171376	active
rs417672	chr12	5641625	C	T	TRUE	0.374187	-0.0673675	active
rs6971	chr22	43162920	G	A	TRUE	0.775186	-0.0216549	active
rs140715913	chr6	16373426	C	G	TRUE	0.862568	0.0221672	active
rs1357289	chr3	196289275	G	C	TRUE	1.39360425116157e-05	0.398954	active
rs12372774	chr12	21436157	C	T	TRUE	0.791491	0.0414116	active
rs116140659	chr1	52540950	C	A	TRUE	0.821259	0.0358069	active
rs6566061	chr18	74680003	A	G	TRUE	0.543775	-0.0705496	remove
rs3745134	chr19	57862267	G	C	TRUE	0.460148	-0.0684828	active
rs1239949	chr13	50532233	A	G	TRUE	0.0534271	-0.161058	active
rs9609311	chr22	31522687	T	C	TRUE	0.856695	-0.0189973	active
rs78859593	chr15	33482142	T	C	TRUE	0.00479528	0.193949	active
rs3110625	chr17	37538680	C	T	TRUE	0.0720167	0.111425	active
rs112162299	chr2	55744105	C	T	TRUE	0.536888	0.0526785	active
rs117539104	chr20	18212101	G	A	TRUE	0.103919	0.135755	active
rs2365446	chr2	84601955	G	A	TRUE	0.0751136	-0.238093	active
rs57117519	chr2	241094281	C	T	TRUE	0.159243	0.0916579	active
rs6671720	chr1	187004643	C	T	TRUE	0.513553	0.0943036	active
rs3771361	chr2	198098060	A	G	TRUE	0.0632457	-0.222033	active
rs872599	chr15	82915891	T	G	TRUE	0.000353518	0.355437	active
rs36077761	chr3	179348666	C	T	TRUE	0.463409	-0.09123	active
rs1948535	chr12	68986540	T	G	TRUE	0.650679	0.0656041	active
rs1539500	chr1	53390039	A	G	TRUE	0.312116	0.0934472	active
rs9877089	chr3	136937751	T	C	TRUE	0.0749471	0.149974	active
rs61642999	chr2	85067888	A	G	TRUE	0.245501	-0.120046	active
rs73249183	chr12	9214445	A	G	TRUE	0.796459	-0.0259459	active
rs2788088	chr1	2980529	A	G	TRUE	0.540279	-0.0433751	remove
rs6073984	chr20	46002014	G	A	TRUE	0.518998	-0.0563514	active
rs146739260	chr5	14364638	A	T	TRUE	0.00875332	-0.202167	active
rs2470152	chr15	51302775	A	G	TRUE	0.687188	0.0299862	active
rs150342460	chr3	52146861	A	G	TRUE	0.0971839	0.0905446	active
rs1601715	chr20	45714310	A	G	TRUE	0.87902	0.0122063	active
rs2702852	chr8	6955979	G	T	TRUE	0.00354857	0.22429	active
rs7675948	chr4	139780363	T	G	TRUE	0.357305	-0.0883134	active
rs1374150582	chr2	110600543	G	A	TRUE	0.0113283	0.312501	active
rs1317840	chr6	43839184	C	A	TRUE	0.987552	0.00370592	active
rs146054046	chr19	52004988	T	C	TRUE	0.443276	0.102343	active
rs2512077	chr11	79105255	A	C	TRUE	0.634253	-0.0618034	active
rs56196336	chr2	17331778	A	G	TRUE	0.128313	-0.131571	active
rs2940946	chr18	35435028	T	C	TRUE	0.881501	0.0329668	remove
rs10774670	chr12	112904357	G	A	TRUE	0.213364	0.0866948	active
rs2686343	chr12	121248305	A	G	TRUE	0.151067	0.0802969	remove
rs1407827	chr13	49136850	T	C	TRUE	0.902605	-0.0191096	remove
rs2240011	chr17	42041691	T	C	TRUE	0.914335	-0.006799	active
rs2281090	chr22	37099330	A	G	TRUE	0.62634	-0.0524669	active
rs77442142	chr12	108595786	G	C	TRUE	0.884147	-0.0109473	active
rs373692386	chr2	37933317	T	A	TRUE	0.0380699	-0.128856	remove
rs62334421	chr4	174936846	T	A	TRUE	0.24867	-0.155347	active
rs61245231	chr14	73845492	A	G	TRUE	0.797671	-0.0304712	active
rs7135552	chr12	55677547	G	T	TRUE	0.227374	-0.0860528	active
rs7958413	chr12	56956410	C	A	TRUE	0.886148	0.0345335	remove
rs2337817	chr4	189715685	A	T	TRUE	0.82072	-0.040474	active
rs113985555	chr1	19899046	G	A	TRUE	0.214154	0.0918786	active
rs995524421	chr7	98763649	C	G	TRUE	0.0195749	-0.275912	active
rs2869900	chr19	56591910	C	A	TRUE	0.00566583	-0.315937	active
rs2633319	chr10	73931489	T	A	TRUE	0.726196	0.0508066	active
rs76036531	chr3	154875315	T	C	TRUE	0.0258174	0.162628	active
rs10851639	chr15	58605675	C	T	TRUE	0.279532	-0.147317	active
rs11202298	chr10	87015029	G	T	TRUE	0.234162	-0.182363	active
rs11125869	chr2	61152398	G	A	TRUE	0.00245238	0.255154	active
rs12779218	chr19	20630360	C	G	TRUE	0.733478	0.0282596	remove
rs141795300	chr2	166136207	A	G	TRUE	0.00170108	0.165652	active
rs146427402	chr19	57554542	T	C	TRUE	0.728619	0.0373427	active
rs17810115	chr2	207469992	C	T	TRUE	0.0151832	0.15365	active
rs36036543	chr17	19396377	A	G	TRUE	0.94181	-0.00763365	active
rs137965647	chr8	120235430	G	A	TRUE	0.040434	0.149756	remove
rs537096641	chr3	10334626	T	C	TRUE	0.38755	-0.0860292	remove
rs3874602	chr16	70202080	C	T	TRUE	0.84675	-0.022781	active
rs144877686	chr16	4639685	A	C	TRUE	0.57211	-0.0476616	active
rs144847610	chr4	133287324	T	C	TRUE	0.00574593	0.278981	active
rs58276399	chr1	796338	C	T	TRUE	0.619514	-0.0809924	active
rs71368518	chr17	4798911	A	C	TRUE	0.516946	0.0399609	active
rs58116767	chr8	143314424	T	C	TRUE	0.293306	-0.0872377	active
rs11163977	chr1	84479257	A	G	TRUE	0.545984	0.0617393	active
rs149759842	chr19	55224568	A	G	TRUE	0.249235	-0.0979157	active
rs10020184	chr4	153890022	C	T	TRUE	0.219912	-0.205639	active
rs76578489	chr1	11650255	T	C	TRUE	0.0835658	0.109014	active
rs192215657	chr2	133583467	A	G	TRUE	0.00439885	0.233412	remove
rs2031522	chr6	87111783	G	A	TRUE	0.152468	-0.115024	active
rs1202289	chr6	19934941	A	G	TRUE	0.38753	0.111337	active
rs117165014	chr11	77106938	A	G	TRUE	0.000324893	-0.208757	active
rs72808971	chr5	116350299	G	C	TRUE	0.587434	-0.0929557	active
rs919067	chr8	80178497	T	C	TRUE	0.787047	-0.0400142	active
rs12131667	chr1	11770123	T	A	TRUE	0.275483	-0.133392	active
rs3795412	chr1	34197579	A	G	TRUE	0.00266894	0.205053	active
rs117006103	chr21	26715302	C	G	TRUE	0.683164	-0.0448026	active
rs10238108	chr7	93564129	A	T	TRUE	0.024767	0.245784	active
rs75544236	chr8	134982892	G	A	TRUE	0.111393	-0.237461	active
rs2155663	chr11	125102481	T	C	TRUE	0.652887	-0.0394298	active
rs150132016	chr2	218841110	T	C	TRUE	0.886366	0.0130847	active
rs112652442	chr2	32830879	T	C	TRUE	0.148577	-0.123668	active
rs1804500	chr16	84178965	A	C	TRUE	0.646192	-0.0347243	active
rs115948878	chr2	202700800	A	C	TRUE	0.5051	0.0652457	remove
rs77350194	chr22	39618947	A	G	TRUE	0.595208	-0.0414807	active
rs253189	chr5	33993760	A	G	TRUE	0.837272	0.0256189	active
rs938392	chr3	123158282	A	G	TRUE	0.000592076	-0.256446	active
rs6832518	chr4	57291606	A	G	TRUE	0.0426551	-0.133552	active
rs2829072	chr21	24430036	T	A	TRUE	0.947815	-0.013844	active
rs147378500	chr14	102124280	T	C	TRUE	0.0622985	-0.150031	active
rs118189644	chr15	23766746	A	G	TRUE	0.912579	-0.0211046	active
rs6794833	chr3	119472551	C	T	TRUE	0.0741129	0.161822	active
rs2131425	chr8	18356814	C	G	TRUE	0.0753163	0.151548	active
rs137976572	chr20	11827663	A	C	TRUE	0.212032	0.0941457	active
rs60991831	chr8	101005886	G	A	TRUE	0.829043	0.0374481	active
rs237802	chr1	229326054	T	G	TRUE	0.152431	-0.113217	active
rs17041053	chr2	87094919	A	G	TRUE	0.0500389	0.188894	active
rs73033497	chr7	2871025	T	A	TRUE	0.958856	0.00693707	active
rs1566560	chr15	82232116	T	C	TRUE	0.00793734	0.218618	active
rs34725617	chr2	112602595	A	G	TRUE	0.032192	0.202249	active
rs35010360	chr10	133116326	T	C	TRUE	0.072021	-0.0804862	active
rs10897016	chr11	60207635	C	T	TRUE	0.357142	0.0793228	active
rs116951779	chr22	22910915	T	A	TRUE	0.974199	-0.00622126	active
rs7536346	chr1	41424453	C	T	TRUE	0.536258	-0.0334483	active
rs113693521	chr8	43700141	C	G	TRUE	0.93133	-0.00847727	active
rs34938799	chr17	21019792	C	G	TRUE	0.356515	0.0963555	active
rs13122415	chr4	3074454	G	C	TRUE	0.60717	-0.03415	active
rs75105291	chr11	33689894	A	G	TRUE	0.483813	-0.0536011	remove
rs7631913	chr3	196292809	C	T	TRUE	0.231815	-0.0763426	active
rs13237921	chr7	73763873	A	G	TRUE	0.585161	-0.0516238	remove
rs7078652	chr10	124909127	G	A	TRUE	0.974199	0.00856772	active
rs79578714	chr19	6012832	A	G	TRUE	0.74419	-0.0338256	active
rs190651219	chr3	57996270	T	A	TRUE	0.15522	0.105537	active
rs35175743	chr6	43263310	G	C	TRUE	0.289669	-0.117874	remove
rs139407920	chr8	43865931	G	T	TRUE	0.002571	-0.203208	active
rs75832415	chr13	20132522	A	G	TRUE	0.660103	-0.0601902	active
rs12474598	chr2	32165299	G	A	TRUE	0.645668	0.0352639	active
rs35890515	chr7	35849098	C	T	TRUE	0.0322058	0.236849	active
rs9894841	chr17	63960325	C	T	TRUE	0.916097	0.0120729	active
rs11991147	chr8	66336977	C	T	TRUE	0.00544065	0.308223	active
rs113998283	chr5	43005301	T	C	TRUE	0.0321387	0.188678	remove
rs11666808	chr19	18272696	C	T	TRUE	7.44650768391561e-05	0.324843	active
rs188624842	chr16	11407129	G	C	TRUE	0.340717	0.0690339	active
rs587773757	chr7	75491766	A	G	TRUE	0.401929	-0.105736	active
rs4666387	chr2	20389239	A	T	TRUE	0.909338	0.0148467	active
rs1304431	chr7	22825793	C	T	TRUE	0.540238	0.0607216	active
rs116876436	chr7	44447878	T	C	TRUE	0.339763	-0.097598	active
rs636494	chr4	32261374	T	G	TRUE	0.41017	-0.0840896	active
rs1021328	chr8	81824471	A	T	TRUE	0.782195	0.0604293	remove
rs10212431	chr3	194538537	A	C	TRUE	0.900369	0.0194135	active
rs201004175	chr14	60894290	T	A	TRUE	0.364009	-0.0853354	remove
rs117047546	chr17	18059803	T	C	TRUE	0.770132	0.0339254	active
rs559565094	chr1	27210047	A	G	TRUE	0.695773	-0.0664479	active
rs78923774	chr14	49051021	C	A	TRUE	0.369705	-0.067893	active
rs532435868	chr18	79531085	G	T	TRUE	0.241025	0.0992193	active
rs6592518	chr11	73289827	C	T	TRUE	0.00085093	-0.250004	active
rs746562	chr13	75635643	C	A	TRUE	0.000744421	-0.160505	active
rs7254359	chr19	17128756	A	G	TRUE	0.781695	-0.0372057	active
rs144142092	chr1	214578173	C	G	TRUE	0.51573	-0.0685912	active
rs13038545	chr20	10001999	T	A	TRUE	0.155554	0.151039	active
rs6959462	chr7	102718779	C	T	TRUE	0.772739	-0.0323884	active
rs6978863	chr7	46314921	A	G	TRUE	0.0491485	0.108502	active
rs7377348	chr4	165147901	G	A	TRUE	0.586113	-0.0775461	active
rs11075260	chr16	15191170	T	G	TRUE	0.00393336	-0.307486	remove
rs7972736	chr12	119333897	A	G	TRUE	0.237376	0.140452	active
rs1533396	chr10	77726181	T	G	TRUE	0.00271006	-0.459254	active
rs144806171	chr1	25585758	G	C	TRUE	0.108577	-0.117917	active
rs73183145	chr7	104239949	T	C	TRUE	0.0469762	0.238042	active
rs77048068	chr3	10761592	A	T	TRUE	0.689545	-0.0294484	active
rs11073073	chr15	34831551	T	C	TRUE	0.490513	-0.0722985	active
rs6790650	chr3	98780935	T	C	TRUE	0.646192	-0.0740423	active
rs2986403	chr11	34944999	C	A	TRUE	0.862538	0.024798	active
rs143492510	chr7	467160	T	C	TRUE	0.647456	-0.0552042	active
rs3779745	chr8	492389	A	G	TRUE	0.994615	0.00256612	remove
rs56161914	chr17	81233436	A	G	TRUE	0.597867	-0.0457279	active
rs11634085	chr15	96991888	A	G	TRUE	0.0689009	-0.11559	active
rs75028200	chr7	4985237	C	T	TRUE	0.628667	-0.0617089	active
rs77046863	chr19	4932725	T	C	TRUE	0.0237018	0.141013	active
rs145264086	chr19	49899589	T	C	TRUE	0.943103	0.0115545	active
rs35531615	chr6	8367951	T	C	TRUE	3.13988630938365e-06	0.244235	active
rs11782070	chr8	89058592	T	C	TRUE	0.0945135	0.272034	active
rs117344737	chr14	35860768	G	T	TRUE	0.123867	-0.120382	active
rs2791026	chr1	149775741	C	T	TRUE	0.720566	-0.0384672	active
rs76995420	chr16	66543812	T	C	TRUE	0.19179	0.0729502	active
rs146876743	chr19	750562	T	C	TRUE	0.862467	0.0177619	active
rs185971862	chr6	148771812	G	T	TRUE	0.755079	-0.0421392	active
rs190292714	chr12	123439981	T	A	TRUE	0.427508	0.0508381	active
rs117064008	chr18	3417055	C	T	TRUE	0.687798	0.0655708	active
rs11265614	chr1	154446657	C	G	TRUE	1.31104666686732e-05	-0.333044	active
rs13394744	chr2	240521955	A	T	TRUE	0.345221	0.0829484	active
rs2460970	chr8	118617215	A	G	TRUE	0.239799	0.0979529	active
rs59001120	chr16	27395603	T	C	TRUE	0.677876	-0.0663552	active
rs2380121	chr19	48440664	C	T	TRUE	0.00339625	-0.191327	active
rs62381415	chr5	134495270	A	G	TRUE	0.0204796	-0.199565	active
rs13595	chr14	67385905	T	C	TRUE	0.916869	-0.0205971	remove
rs11979483	chr7	93024366	A	G	TRUE	0.758728	0.0334264	active
rs758740	chr12	6539938	T	C	TRUE	0.00323262	-0.152087	active
rs142466157	chr5	180269698	C	T	TRUE	0.610021	0.0675786	active
rs62481876	chr7	135170967	G	A	TRUE	0.496822	-0.0471124	active
rs7790168	chr7	76903198	A	G	TRUE	0.794896	-0.0377597	remove
rs7776570	chr7	97503709	T	C	TRUE	0.8398	-0.0237416	active
rs201305115	chr3	50193469	T	C	TRUE	0.386385	0.0751809	remove
rs2296716	chr1	1562444	T	C	TRUE	0.0382213	-0.137936	remove
rs760578	chr1	168262781	G	A	TRUE	0.86202	0.0468417	remove
rs2017158	chr3	194462577	T	A	TRUE	0.492961	-0.073332	active
rs8067462	chr17	18360257	A	C	TRUE	0.0507606	0.197871	active
rs7079212	chr10	16469706	C	G	TRUE	0.0924603	-0.114842	remove
rs4808925	chr19	19138570	G	A	TRUE	0.916869	-0.010858	active
rs8046975	chr16	68027268	C	T	TRUE	0.69939	0.0337518	remove
rs10067881	chr5	95826771	A	G	TRUE	0.000959246	-0.333051	remove
rs11658557	chr17	44416817	A	G	TRUE	0.476376	-0.0836947	active
rs72810108	chr5	159945756	G	T	TRUE	0.846829	0.0207376	active
rs563932666	chr2	118573676	T	C	TRUE	0.89475	-0.0157429	active
rs11563455	chr7	90162278	C	A	TRUE	0.949441	-0.0103879	remove
rs4916282	chr1	172885126	C	T	TRUE	0.688669	-0.0622587	active
rs2303518	chr15	41817777	G	T	TRUE	0.00682055	-0.244871	remove
rs147282799	chr2	241694549	A	G	TRUE	5.62576835447893e-08	-0.671197	active
rs4932146	chr15	89845813	G	A	TRUE	0.0132845	0.308666	active
rs2490002	chr13	18697962	T	G	TRUE	0.536971	-0.0306773	active
rs80142345	chr4	185312583	T	C	TRUE	0.653082	-0.0378524	remove
rs4945794	chr6	107815673	T	C	TRUE	0.209894	0.117235	active
rs59542433	chr3	68170882	T	A	TRUE	0.291815	0.123528	active
rs138752684	chr2	234606577	G	A	TRUE	0.0222451	0.132972	active
rs2374584	chr12	106052210	A	G	TRUE	0.0703356	0.202471	remove
rs10917578	chr1	162650196	T	G	TRUE	4.49578933904082e-05	-0.413231	active
rs6917028	chr6	41249657	A	G	TRUE	0.800483	0.0389151	remove
rs113329541	chr17	21486031	C	A	TRUE	0.206542	-0.164819	active
rs1310371015	chr1	148520971	T	G	TRUE	0.578747	-0.199346	remove
rs145169458	chr14	22123625	T	G	TRUE	0.711919	-0.0445957	remove
rs4786429	chr16	3678516	T	C	TRUE	1.08374447533809e-06	0.246036	active
rs1148538	chr12	58299553	G	A	TRUE	0.412721	0.0958847	active
rs60352409	chr7	44364008	C	T	TRUE	0.511807	0.0617524	remove
rs2897001	chr2	126771435	A	C	TRUE	0.547327	-0.0499933	active
rs114184667	chr1	159993091	C	G	TRUE	0.610849	-0.110444	active
rs35417960	chr2	219541422	G	A	TRUE	0.681533	0.0576572	active
rs116987560	chr17	65136765	C	T	TRUE	0.70535	-0.0412862	remove
rs2968	chr21	46188666	A	G	TRUE	0.195541	-0.121095	remove
rs620855	chr12	9938849	G	A	TRUE	0.00205174	0.378473	active
rs148437795	chr19	49857497	A	C	TRUE	0.194107	0.0934795	active
rs563562207	chr15	34098160	C	A	TRUE	0.176951	0.086627	remove
rs74452394	chr10	24079013	G	T	TRUE	0.000556791	-0.207306	active
rs1381714	chr11	23493173	A	G	TRUE	0.821117	0.0247387	active
rs753381	chr20	41168825	C	T	TRUE	0.0146549	-0.174861	remove
rs139156096	chr21	16701380	T	C	TRUE	0.492955	-0.0844881	remove
rs6760646	chr2	68189397	C	T	TRUE	0.344518	0.101708	active
rs782746	chr3	66296410	G	A	TRUE	0.103533	0.215329	active
rs187573366	chr6	17646968	C	G	TRUE	0.00664147	0.201089	active
rs148491101	chr14	50212196	A	C	TRUE	0.0962965	0.168323	active
rs111744002	chr16	23263867	G	T	TRUE	0.229692	0.0896158	active
rs185434127	chr3	50736804	G	C	TRUE	0.27129	-0.0903106	active
rs113148089	chr7	136192604	T	C	TRUE	0.615237	-0.036452	active
rs12215143	chr6	132835865	T	C	TRUE	0.495222	0.0420338	active
rs1490688	chr10	97100717	T	C	TRUE	0.0608466	-0.154767	active
rs1968872	chr6	41217159	A	G	TRUE	0.293089	-0.10409	active
rs71540775	chr7	16911200	T	C	TRUE	0.674182	0.0397986	active
rs1808536	chr19	8376973	G	A	TRUE	0.242369	0.0955652	remove
rs9396471	chr6	14077009	G	A	TRUE	0.88208	-0.0281024	remove
rs17855615	chr20	1915338	A	C	TRUE	0.0686671	0.143175	remove
rs2113010	chr19	7389621	T	C	TRUE	0.479416	0.0671392	active
rs118063801	chr8	21950644	A	T	TRUE	0.669496	0.0994573	remove
rs12446315	chr16	4449185	C	A	TRUE	5.74304225265776e-05	-0.234459	active
rs78883045	chr12	132584589	C	G	TRUE	0.754438	-0.0446868	remove
rs6574265	chr14	76009991	T	C	TRUE	0.189799	-0.0733905	active
rs116848175	chr15	50008838	G	A	TRUE	0.340858	-0.097489	active
rs117259176	chr6	79830767	T	C	TRUE	0.999993	-0.00328378	active
rs11147251	chr12	133137228	G	T	TRUE	0.506392	0.0620348	active
rs140332867	chr3	135962118	C	T	TRUE	0.19789	-0.10639	active
rs2822444	chr21	14226823	C	T	TRUE	0.357142	-0.0784534	active
rs4683188	chr3	46222535	G	A	TRUE	0.00243417	0.25791	active
rs469783	chr5	96785820	T	C	TRUE	0.436769	0.0962736	remove
rs1254190	chr1	236268713	T	C	TRUE	0.594009	0.0475172	active
rs8100706	chr19	53374205	T	C	TRUE	0.285789	0.0739959	remove
rs188632462	chr19	57311092	G	A	TRUE	2.36016378258542e-16	-0.405409	active
rs62364040	chr5	80290151	A	G	TRUE	0.507684	-0.0991764	remove
rs77988295	chr1	161389472	T	C	TRUE	0.626166	0.104806	active
rs13114240	chr4	113104590	T	C	TRUE	0.626816	-0.044028	active
rs117481304	chr20	37368384	A	C	TRUE	0.0924603	0.280214	active
rs11051659	chr12	31900901	G	A	TRUE	0.329612	0.100293	active
rs12048591	chr1	21023511	T	C	TRUE	0.379561	0.0642886	active
rs79522586	chr15	23594959	G	A	TRUE	0.0165697	-0.287805	active
rs9689781	chr6	58152323	G	A	TRUE	0.77132	-0.0283523	active
rs76477890	chr8	116100923	C	T	TRUE	0.742423	0.0492725	active
rs2853172	chr8	104439509	A	G	TRUE	0.431905	0.0906932	active
rs190847729	chr8	32064048	C	T	TRUE	6.40416059845681e-05	0.338482	active
rs56964292	chr20	17813135	G	A	TRUE	0.982673	-0.00820933	active
rs12421369	chr11	65678908	C	T	TRUE	0.0225916	-0.144383	remove
rs117534767	chr6	97407872	G	A	TRUE	0.0138202	-0.285146	active
rs150003099	chr19	2241543	A	G	TRUE	0.624284	-0.0381063	active
rs142700856	chr19	47959635	G	C	TRUE	0.631206	-0.10603	remove
rs12727861	chr1	99333526	A	G	TRUE	0.0849409	0.178887	active
rs79770008	chr3	2212729	A	T	TRUE	0.0139852	0.272115	active
rs148923222	chr12	75182008	C	A	TRUE	0.547323	-0.38039	remove
rs371460736	chr15	75178719	G	C	TRUE	0.107875	-0.0956335	active
rs150486485	chr1	69888429	A	G	TRUE	0.973502	0.00297073	active
rs72975582	chr6	136349818	A	G	TRUE	0.000921109	0.253598	active
rs1256197	chr3	122684697	T	C	TRUE	0.217321	-0.12359	active
rs11236875	chr11	76701945	C	T	TRUE	0.560272	0.0505134	active
rs2973687	chr5	178328365	G	A	TRUE	0.624021	-0.0364346	active
rs9607639	chr22	39361651	T	C	TRUE	0.748917	-0.0281544	remove
rs73216155	chr4	33333714	T	C	TRUE	0.835018	-0.0459227	remove
rs181613407	chr10	89017798	C	T	TRUE	0.439147	-0.0521415	remove
rs180853087	chr12	57305141	T	C	TRUE	0.00287219	0.376144	active
rs1183753138	chr15	68135549	T	C	TRUE	0.900097	-0.009249	remove
rs386569	chr19	45283788	A	G	TRUE	0.0100209	-0.167668	remove
rs1866399	chr15	41278941	A	G	TRUE	0.796513	-0.0259852	remove
rs150829350	chr18	76206429	A	G	TRUE	0.597767	0.0548888	active
rs931373296	chr7	234122	G	A	TRUE	0.00591773	-0.130186	active
rs3893053	chr18	46752055	C	T	TRUE	0.830129	0.0138092	active
rs1719250	chr15	45317575	A	G	TRUE	0.171455	-0.247662	active
rs146081811	chr11	107786000	G	A	TRUE	0.683814	0.0361788	active
rs432084	chr3	41042287	C	T	TRUE	0.530118	-0.053645	active
rs112662871	chr7	50416058	G	A	TRUE	0.816326	0.0239676	remove
rs181584548	chr1	161934335	T	C	TRUE	0.19027	-0.138574	active
rs16942269	chr17	57736969	G	T	TRUE	0.0748348	0.1184	active
rs8107550	chr19	17743206	T	C	TRUE	1	-0.00288027	remove
rs71477919	chr11	48199219	T	C	TRUE	0.48454	0.198375	remove
rs10876159	chr12	51267070	C	T	TRUE	0.588793	0.105671	active
rs66851239	chr3	109023818	C	A	TRUE	0.677077	0.059057	active
rs66699833	chr7	124610104	A	G	TRUE	0.0643049	0.164747	active
rs9753451	chr2	191476548	T	C	TRUE	0.201003	0.156362	remove
rs115724950	chr5	162690392	T	C	TRUE	0.000146923	-0.347371	active
rs1713550	chr15	71014378	G	A	TRUE	0.176951	0.232136	active
rs112495633	chr2	241674096	C	T	TRUE	0.537399	-0.0666742	active
rs72917063	chr2	176045583	C	T	TRUE	0.424827	-0.0513491	active
rs144512861	chr10	131510028	T	C	TRUE	1	-0.00126898	active
rs17573310	chr13	44241811	A	G	TRUE	0.874474	-0.0206521	remove
rs413235	chr13	110646559	C	T	TRUE	0.408717	-0.0520958	active
rs16982483	chr22	17449230	G	A	TRUE	0.296109	0.0675265	active
rs1804011	chr17	49513908	A	C	TRUE	0.746141	0.0271413	active
rs2108026	chr7	101576612	A	G	TRUE	0.315315	0.0890041	active
rs2727311	chr17	63885708	A	G	TRUE	0.747991	-0.0279876	active
rs2304232	chr19	41256620	G	A	TRUE	0.00269456	0.249922	remove
rs2120845	chr7	138128996	A	G	TRUE	0.13039	0.137217	active
rs10839569	chr11	6512030	T	C	TRUE	0.906823	0.013945	active
rs149649418	chr3	51935103	A	C	TRUE	0.850339	-0.0217502	active
rs4564157	chr1	161208365	A	G	TRUE	0.448447	-0.0647555	active
rs2072448	chr12	8058101	G	A	TRUE	0.433359	0.0773221	remove
rs147402949	chr14	58210782	T	C	TRUE	0.14516	-0.116684	active
rs542683150	chr5	146425397	T	C	TRUE	0.701614	0.0316875	active
rs6099106	chr20	38316994	T	C	TRUE	0.341629	0.102573	active
rs78236306	chr10	112783202	G	A	TRUE	0.943734	0.0125478	active
rs72978965	chr19	4151818	T	G	TRUE	0.264782	-0.0565785	active
rs56341422	chr1	77973752	G	T	TRUE	0.783381	-0.0501472	active
rs12469207	chr2	84608215	A	C	TRUE	0.367564	0.102696	remove
rs147459562	chr19	54250477	T	G	TRUE	0.49261	0.087875	remove
rs4729132	chr7	94399612	G	A	TRUE	0.637375	-0.113467	active
rs1549185	chr19	13421690	T	C	TRUE	0.0534271	-0.184792	remove
rs1862880	chr7	139335354	C	T	TRUE	0.299769	0.0882675	remove
rs191261873	chr16	76650822	C	T	TRUE	0.640803	0.0513602	active
rs4663649	chr2	236496516	C	T	TRUE	0.601565	-0.0507997	remove
rs7660263	chr4	139251714	C	A	TRUE	0.804789	0.0440581	active
rs75071234	chr15	30750678	C	T	TRUE	0.865008	0.0246351	active
rs34506941	chr21	41804860	A	C	TRUE	0.740427	0.0264016	active
rs17009980	chr2	74492783	T	G	TRUE	0.179094	0.10692	remove
rs10879919	chr12	75471590	G	A	TRUE	0.64822	0.0510889	remove
rs2938158	chr17	15544050	C	T	TRUE	0.843406	0.0373612	active
rs1657548	chr16	83752145	G	A	TRUE	0.67731	-0.0468536	active
rs3795785	chr1	228282169	T	C	TRUE	0.557314	-0.0419081	remove
rs693440	chr18	45970935	G	C	TRUE	0.813818	-0.0291869	active
rs79630422	chr20	49889212	T	A	TRUE	0.569105	0.0493046	active
rs6580074	chr5	154332607	A	G	TRUE	1	0.000631442	active
rs7866750	chr9	130158680	A	G	TRUE	0.662832	0.0441345	active
rs55934950	chr6	44094240	T	C	TRUE	0.0804145	-0.159736	active
rs1054559155	chr6	169944882	A	G	TRUE	0.704747	-0.0478469	active
rs10972764	chr9	36159733	G	A	TRUE	0.317198	-0.105388	active
rs11951039	chr5	68925760	C	T	TRUE	0.383897	0.134361	active
rs12813049	chr12	47759262	A	G	TRUE	0.129119	0.133879	active
rs17127325	chr10	110383446	C	T	TRUE	0.0702862	-0.10514	active
rs1003829682	chr10	126958471	G	T	TRUE	0.448299	-0.060559	remove
rs2292302	chr2	130144621	T	C	TRUE	0.924283	-0.00832053	active
rs11130245	chr3	50200714	A	T	TRUE	0.354574	0.301777	remove
rs151164511	chr1	152453530	T	G	TRUE	0.228597	0.115301	active
rs1765990	chr1	28770704	G	C	TRUE	0.0723532	0.166465	active
rs4402742	chr2	64077984	C	T	TRUE	4.04608651602738e-05	-0.345971	active
rs434295	chr16	22725692	A	G	TRUE	0.014514	0.224172	active
rs68142474	chr1	1074660	T	C	TRUE	0.00714013	-0.132425	active
rs73287194	chr17	1629664	C	T	TRUE	0.596833	0.0417066	active
rs3019567	chr11	61090707	G	C	TRUE	0.747571	-0.0532969	active
rs56221686	chr5	608591	T	C	TRUE	0.681533	0.0370196	active
rs142305616	chr14	103479900	C	A	TRUE	7.52094585480978e-05	-0.302476	active
rs78896333	chr11	9864185	T	C	TRUE	0.114571	0.158868	active
rs7479182	chr11	119059491	G	A	TRUE	0.778475	-0.0227912	active
rs11868352	chr17	27191367	T	C	TRUE	7.54488895088578e-08	-0.47943	active
rs7175620	chr15	79830076	C	T	TRUE	0.00886522	0.139445	active
rs78291220	chr2	60663238	C	T	TRUE	0.0146391	0.240882	active
rs9480930	chr6	109331614	G	C	TRUE	4.36436207304357e-06	-0.244411	active
rs7138053	chr12	3859391	C	T	TRUE	0.842524	0.0227778	remove
rs78598037	chr16	57307512	A	G	TRUE	0.0307854	0.113478	active
rs2688022	chr17	16819898	T	C	TRUE	0.364269	-0.0672569	remove
rs28425595	chr4	6941633	T	C	TRUE	0.00410563	0.318101	active
rs510590	chr4	52044245	A	G	TRUE	0.68406	0.0705928	active
rs16972136	chr15	41839572	T	C	TRUE	0.719196	0.0281896	active
rs9442389	chr1	1027633	T	C	TRUE	0.849735	0.0169971	active
rs61598344	chr2	130847622	T	C	TRUE	0.624238	0.0339856	active
rs138282323	chr7	98698074	A	G	TRUE	0.329074	-0.0916271	active
rs201249508	chr9	4860108	T	A	TRUE	0.00232389	0.458023	remove
rs72801480	chr5	133130848	C	T	TRUE	0.212746	-0.0985491	active
rs62051602	chr16	80293642	G	T	TRUE	0.811231	-0.029956	active
rs7091232	chr10	93972197	T	C	TRUE	0.882018	0.0103219	active
rs56360313	chr13	33713257	T	A	TRUE	0.884076	-0.0210265	active
rs12404145	chr1	186503734	A	C	TRUE	0.181491	0.103211	active
rs10416330	chr19	56868751	C	T	TRUE	0.00159209	-0.271032	active
rs58680448	chr1	93049503	T	C	TRUE	0.0034968	-0.159867	active
rs8012359	chr14	72886046	G	A	TRUE	0.278903	-0.0890005	active
rs1538317	chr20	4268475	C	T	TRUE	0.996385	0.00303032	active
rs184912497	chr20	33085232	T	A	TRUE	0.984905	-0.00560822	active
rs2086775	chr15	30619824	A	G	TRUE	2.26335256023115e-05	-0.314665	active
rs139830952	chr4	119447240	C	T	TRUE	2.16521338744332e-12	0.407928	remove
rs137916849	chr5	78532190	A	C	TRUE	0.698564	-0.0363711	active
rs7071283	chr10	89815017	T	C	TRUE	0.130215	-0.177548	active
rs143858756	chr5	159725822	G	C	TRUE	0.131003	-0.0773863	active
rs11772367	chr7	3103263	T	C	TRUE	0.0764988	0.293894	active
rs113131740	chr8	108351458	A	C	TRUE	0.0130374	0.161387	active
rs72831789	chr17	36069442	A	T	TRUE	0.00849268	0.206914	active
rs758241	chr14	73943960	T	C	TRUE	0.232274	-0.0684777	active
rs4238954	chr16	27302790	G	A	TRUE	0.522956	0.0476859	active
rs77614878	chr1	231476912	C	G	TRUE	0.000497193	-0.374536	active
rs4746155	chr10	73901813	G	A	TRUE	0.444436	-0.102102	active
rs6809726	chr3	183465988	G	A	TRUE	0.612222	0.0740767	active
rs12404043	chr1	183870882	A	T	TRUE	1	0.00325386	active
rs9610432	chr22	36180905	A	C	TRUE	0.205351	0.08825	active
rs3846706	chr5	150496169	G	A	TRUE	0.417137	0.0829273	active
rs6864309	chr5	144170653	T	G	TRUE	0.662149	0.0286724	active
rs9302957	chr17	73229816	T	C	TRUE	0.824908	0.137831	active
rs111413119	chr2	70620915	T	C	TRUE	0.651465	-0.0388237	remove
rs115126764	chr15	52878144	T	G	TRUE	0.933023	0.0136906	active
rs10852891	chr17	7587492	A	G	TRUE	0.597453	0.0465944	remove
rs10072487	chr5	113182369	G	A	TRUE	0.673496	0.0453695	active
rs12459733	chr19	2419251	C	T	TRUE	0.0465361	0.122926	active
rs142490425	chr17	59810307	T	C	TRUE	0.296509	-0.0791683	remove
rs11168988	chr12	49361451	G	A	TRUE	0.607446	-0.0536446	active
rs67008180	chr20	44851237	T	G	TRUE	0.00247631	0.27048	active
rs1049948	chr12	8937932	A	G	TRUE	0.436614	-0.0698944	remove
rs113016450	chr19	13154069	C	A	TRUE	0.165467	-0.0728109	active
rs9882920	chr3	101394285	A	T	TRUE	0.174519	0.0914646	active
rs4948944	chr10	45083925	C	A	TRUE	0.386714	0.14945	remove
rs6601946	chr10	5344882	T	C	TRUE	0.663941	0.0674571	active
rs2095247	chr1	35688229	T	C	TRUE	0.917243	0.0165242	active
rs4982348	chr14	20722355	C	A	TRUE	0.0460971	0.19801	remove
rs1400611439	chr1	149481133	A	G	TRUE	0.343411	-0.0545537	active
rs73379288	chr15	31265569	T	C	TRUE	0.803455	0.0212012	active
rs16887244	chr8	38173827	G	A	TRUE	0.294725	0.156068	active
rs149286911	chr17	28062743	A	G	TRUE	0.00272176	0.205696	remove
rs3173734	chr7	32585914	G	T	TRUE	0.442449	0.0846897	active
rs41291287	chr10	6233483	C	G	TRUE	0.00264848	0.133525	remove
rs12080866	chr1	168271895	T	G	TRUE	0.171455	-0.135228	active
rs150847931	chr2	88016543	A	G	TRUE	0.358228	-0.0741175	active
rs8108623	chr19	18297709	A	C	TRUE	0.842454	0.0212034	active
rs9378357	chr6	3294590	T	G	TRUE	0.235999	0.0903965	active
rs73006914	chr19	18999613	T	C	TRUE	0.0482109	0.186212	active
rs4823447	chr22	45126063	C	A	TRUE	0.858328	0.0220273	active
rs1956698	chr14	57874082	G	A	TRUE	0.000467245	-0.298643	active
rs116753613	chr8	59686774	T	G	TRUE	0.961288	-0.0586935	active
rs11936407	chr4	993488	C	T	TRUE	0.817327	0.0148615	active
rs17879386	chr17	31093307	A	G	TRUE	0.223984	-0.123337	active
rs184339758	chr14	37733663	G	A	TRUE	0.0934019	0.160038	active
rs141060516	chr22	39084256	T	C	TRUE	0.78552	0.0292944	active
rs183025777	chr17	2303478	A	G	TRUE	1.68002660337271e-06	-0.306058	active
rs139027246	chr7	129093059	A	G	TRUE	0.639076	-0.0517622	active
rs45495392	chr19	40457760	A	C	TRUE	0.0610948	0.147829	active
rs146824594	chr16	2605840	T	A	TRUE	0.726196	-0.0603637	active
rs231237	chr19	35758620	A	G	TRUE	0.503473	-0.0471672	remove
rs72701991	chr15	23629955	A	G	TRUE	0.482938	-0.0936575	remove
rs116429924	chr2	74110591	A	G	TRUE	8.12996610753948e-05	0.260532	active
rs3826700	chr19	17315692	G	T	TRUE	0.990135	0.00268874	active
rs72946779	chr3	113518676	C	T	TRUE	0.791491	0.0273988	active
rs8073219	chr17	41821482	G	A	TRUE	0.993908	0.000422453	active
rs45566234	chr20	63981322	A	G	TRUE	0.22695	0.0960677	remove
rs116130282	chr2	38519562	T	C	TRUE	0.0557514	-0.149613	active
rs6002522	chr22	41889059	T	A	TRUE	0.0150686	-0.181188	remove
rs8029703	chr15	24816152	G	C	TRUE	0.701999	-0.0476725	active
rs187640743	chr2	49446485	T	C	TRUE	0.0752038	-0.162997	active
rs237600	chr10	27318955	A	C	TRUE	0.512728	0.110404	active
rs34930521	chr2	153189094	G	A	TRUE	0.863866	-0.0264104	active
rs114755825	chr3	156987147	A	G	TRUE	0.166219	0.172786	active
rs211773	chr1	75530669	G	C	TRUE	0.00213111	-0.217009	active
rs4787492	chr16	30044228	C	T	TRUE	0.886728	0.0153582	active
rs144973770	chr2	24198109	T	C	TRUE	0.0402504	-0.14828	remove
rs2256381	chr2	193438631	C	T	TRUE	0.543038	0.0933103	active
rs9737458	chr11	67971055	G	A	TRUE	0.887712	0.0170289	active
rs4278858	chr19	40662701	C	T	TRUE	0.719398	-0.0268905	active
rs76611117	chr3	187020638	A	C	TRUE	0.929627	0.0131106	active
rs114062347	chr17	5867576	T	C	TRUE	0.0475327	-0.115114	remove
rs62479563	chr7	128740525	T	C	TRUE	0.762131	0.0428484	active
rs188479136	chr5	5518571	A	G	TRUE	0.60212	0.0479935	active
rs73987948	chr17	30568313	T	C	TRUE	0.346319	0.0662497	remove
rs149577103	chr3	40076638	C	A	TRUE	0.115303	0.121598	active
rs9951682	chr18	49753901	T	C	TRUE	0.108253	-0.143035	active
rs6695764	chr1	223870068	A	G	TRUE	0.374684	0.0561753	active
rs1753336	chr10	26568132	C	T	TRUE	0.471386	-0.109711	active
rs13428326	chr2	215570545	T	C	TRUE	0.0981598	0.221183	active
rs9650609	chr8	144344605	C	A	TRUE	0.0053872	-0.232528	active
rs4577324	chr2	30183964	G	A	TRUE	0.578093	0.0908592	active
rs2892575	chr5	34453743	T	C	TRUE	0.650798	-0.0709685	active
rs2478516	chr1	230732906	C	T	TRUE	0.82886	-0.0280126	remove
rs1050110	chr13	24435347	G	C	TRUE	0.169976	0.121225	active
rs59901840	chr17	79062474	T	G	TRUE	0.320191	0.0661147	active
rs75251745	chr10	100459608	C	A	TRUE	0.16322	-0.164439	remove
rs117318224	chr18	50898525	A	G	TRUE	0.595008	0.0544296	active
rs6504230	chr17	64448998	T	C	TRUE	0.582595	0.162614	remove
rs12469866	chr2	159766119	C	G	TRUE	0.638015	0.0661802	active
rs55885047	chr1	16987022	A	G	TRUE	2.57004602927095e-05	-0.272985	active
rs116508717	chr6	16509610	A	G	TRUE	0.737355	-0.0322335	active
rs11706668	chr3	196185097	T	C	TRUE	0.000440104	0.17971	active
rs10226867	chr7	30926578	T	C	TRUE	4.54055152775712e-07	-0.205662	active
rs61989413	chr14	76855844	T	C	TRUE	0.00991454	-0.198896	active
rs73034029	chr19	35977376	G	T	TRUE	0.00605789	-0.128747	active
rs72784221	chr10	18264018	T	C	TRUE	0.852861	0.0258031	active
rs7722695	chr5	122231153	G	A	TRUE	0.612755	-0.0717749	active
rs192950798	chr2	129702050	C	T	TRUE	0.980055	-0.00455651	active
rs2726049	chr7	36161118	A	G	TRUE	0.798763	-0.0270376	active
rs11576687	chr1	15441136	T	C	TRUE	0.160483	0.321931	active
rs8005445	chr14	77071152	G	A	TRUE	0.150521	-0.154535	active
rs113563073	chr5	36345139	A	T	TRUE	0.216492	0.143006	active
rs45551438	chr2	113174849	C	A	TRUE	0.000126908	0.236847	active
rs140665779	chr14	48878892	A	G	TRUE	0.422709	-0.0698222	active
rs430978	chr19	54662070	G	A	TRUE	0.0519792	0.132229	active
rs74715168	chr3	151233688	A	G	TRUE	3.92125648782728e-05	0.379854	active
rs17659152	chr15	40917048	G	A	TRUE	0.180011	0.107282	active
rs144738180	chr8	40443580	C	T	TRUE	0.0366745	0.349662	active
rs140119109	chr16	19391115	T	C	TRUE	0.155145	0.137724	remove
rs10479565	chr5	180185551	T	C	TRUE	0.306973	0.493213	remove
rs112859211	chr1	26396358	A	G	TRUE	0.00235238	0.191313	active
rs7632979	chr3	99274906	T	C	TRUE	0.214934	0.137698	active
rs565511974	chr11	2963092	T	C	TRUE	0.996948	0.0350994	active
rs142177450	chr18	76222504	A	T	TRUE	0.630934	0.0688163	active
rs115623523	chr3	65255338	C	T	TRUE	0.242583	-0.0723445	active
rs4711671	chr6	41312008	T	G	TRUE	0.277792	-0.103258	remove
rs213514	chr7	26892275	G	A	TRUE	0.442773	-0.109549	active
rs112972638	chr12	98610235	C	G	TRUE	0.870302	-0.0184952	active
rs144753909	chr17	82411304	T	C	TRUE	0.71511	0.0391577	remove
rs69012	chr21	23060269	C	G	TRUE	0.0679655	-0.210509	active
rs113084137	chr8	26720754	A	G	TRUE	6.84091548148455e-06	-0.343403	active
rs7203398	chr16	53155760	C	A	TRUE	0.0945172	0.142815	active
rs116284859	chr1	46558937	T	C	TRUE	3.31956400933804e-06	0.256852	active
rs4932857	chr19	23465241	T	G	TRUE	0.0584723	-0.236704	active
rs56077544	chr9	35661830	A	G	TRUE	0.174382	0.101311	active
rs2854153	chr17	63904863	T	C	TRUE	0.445969	0.0633552	active
rs36019128	chr11	124133192	T	G	TRUE	0.279557	0.0913875	active
rs11868273	chr17	8042639	G	A	TRUE	0.75962	0.0247678	active
rs141228816	chr18	56386390	C	G	TRUE	0.284556	-0.123037	active
rs17698464	chr3	158687977	A	G	TRUE	0.718074	0.0886747	active
rs184508377	chr3	28165856	G	A	TRUE	0.127066	0.209936	active
rs73347537	chr14	100803845	A	G	TRUE	0.966707	-0.00480898	active
rs58599975	chr11	112296268	T	C	TRUE	0.946354	-0.00887293	active
rs13062540	chr3	119676566	G	A	TRUE	0.00102807	-0.23997	active
rs142146240	chr13	23969210	A	G	TRUE	0.601565	0.0631833	active
rs9369655	chr6	12929144	T	G	TRUE	0.863191	-0.0158857	active
rs62201744	chr20	13069190	G	C	TRUE	0.0156671	-0.163641	active
rs45553431	chr16	16037276	A	G	TRUE	0.34084	-0.0570074	active
rs72706627	chr14	103089049	T	G	TRUE	0.835646	-0.0168498	active
rs117165126	chr22	50072376	T	C	TRUE	0.0262958	-0.157781	active
rs56312889	chr11	85961099	A	G	TRUE	0.966919	0.0240212	remove
rs79760547	chr2	217132208	C	G	TRUE	0.0609201	0.159945	active
rs186162497	chr12	123528618	A	G	TRUE	0.0016699	-0.184205	active
rs142926310	chr16	30457224	C	T	TRUE	0.176902	0.122422	remove
rs144901820	chr5	126772848	A	G	TRUE	0.209894	-0.0727673	active
rs2246640	chr21	34745975	T	C	TRUE	0.00162651	0.1981	remove
rs58224065	chr1	233117360	A	G	TRUE	0.435399	-0.0715054	active
rs117578733	chr15	77004395	A	G	TRUE	0.50376	0.075268	active
rs10270657	chr7	156933932	G	T	TRUE	0.535148	-0.0511037	active
rs2271030	chr2	241493289	C	G	TRUE	0.0495785	0.152988	remove
rs17148983	chr7	76020503	C	G	TRUE	0.851903	0.0179599	active
rs34604333	chr8	58525176	T	C	TRUE	0.646265	0.0614095	active
rs78196624	chr3	101254396	C	T	TRUE	0.245699	-0.12788	active
rs11980523	chr7	63845554	T	C	TRUE	0.713885	0.0470602	active
rs9818684	chr3	156806431	T	G	TRUE	0.993792	-0.00683084	active
rs5112	chr19	44927023	G	C	TRUE	0.22951	-0.113998	active
rs35555117	chr7	78540000	C	G	TRUE	0.491169	-0.0538521	active
rs2143738	chr6	223039	C	T	TRUE	7.56945315606391e-11	-0.487283	active
rs117930496	chr15	57907419	A	G	TRUE	0.858915	-0.0200633	active
rs618230	chr13	27627576	G	T	TRUE	0.0108529	0.211956	active
rs201631840	chr7	107752446	G	C	TRUE	0.228215	-0.0953774	active
rs12386850	chr8	91042065	T	C	TRUE	0.328768	0.0753003	active
rs150091946	chr14	59384786	G	A	TRUE	0.258253	0.0940263	remove
rs2274936	chr20	62322015	G	A	TRUE	0.274107	-0.0685107	active
rs7651427	chr3	197540977	G	C	TRUE	0.520953	-0.0419526	remove
rs79235990	chr18	54084695	A	G	TRUE	0.11554	0.239251	active
rs112501869	chr19	14968883	T	A	TRUE	0.195462	-0.1052	active
rs426868	chr19	6627563	T	C	TRUE	9.43612908006346e-07	-0.27896	active
rs144649993	chr16	13728897	T	G	TRUE	0.0284028	-0.200222	active
rs117265941	chr18	13918511	C	A	TRUE	0.760512	0.0221993	active
rs56970873	chr22	44764742	T	G	TRUE	0.140446	0.103749	active
rs142116749	chr2	27240624	T	C	TRUE	0.349237	-0.0590909	active
rs12726967	chr1	52740018	G	A	TRUE	0.0142482	-0.188243	active
rs71576934	chr5	70047743	T	G	TRUE	0.0012682	0.256783	active
rs36135850	chr3	178937618	A	G	TRUE	0.0428241	0.113861	active
rs191909738	chr11	10453726	T	C	TRUE	0.0294017	0.126786	active
rs56283881	chr19	893183	T	C	TRUE	0.123649	-0.0794198	active
rs157795	chr20	458461	A	G	TRUE	0.575715	-0.0519679	active
rs4755267	chr11	44631838	C	T	TRUE	0.0116578	-0.173502	active
rs11929059	chr3	184682008	A	C	TRUE	0.0137577	-0.208054	active
rs11202391	chr10	87206818	A	C	TRUE	0.101606	0.147752	active
rs11111802	chr12	103826036	C	T	TRUE	3.08395890274563e-07	-0.501146	active
rs7249794	chr19	57974460	T	C	TRUE	0.423991	0.0775261	active
rs150146451	chr1	11373144	T	C	TRUE	0.872857	0.0178953	remove
rs1781420	chr1	151770888	A	C	TRUE	0.526467	0.0696104	active
rs140697858	chr14	20592293	C	G	TRUE	0.0115594	-0.403106	active
rs12977802	chr19	36130741	G	A	TRUE	1.90494585811416e-05	-0.413232	remove
rs4949013	chr10	45640858	A	C	TRUE	0.99369	0.00513825	active
rs2427047	chr20	61297724	G	C	TRUE	0.251054	-0.0852278	remove
rs185876254	chr5	180120353	T	C	TRUE	0.18118	-0.0864311	remove
rs1055549	chr18	3246488	G	T	TRUE	0.134021	0.146682	active
rs78300072	chr10	2962519	T	C	TRUE	0.434033	-0.0543294	active
rs12537629	chr7	29409761	A	G	TRUE	0.199872	-0.126557	active
rs77322809	chr16	20419447	T	C	TRUE	0.125393	-0.138743	remove
rs2133713	chr5	177653718	A	G	TRUE	0.30964	-0.11537	active
rs10425715	chr19	40362122	C	A	TRUE	0.50765	0.0703557	active
rs35643020	chr17	75514992	G	T	TRUE	0.397665	-0.047206	active
rs11065519	chr12	121288662	T	C	TRUE	2.16156735073436e-05	0.165145	active
rs7578100	chr2	74958540	G	C	TRUE	0.16322	-0.0776777	active
rs10816547	chr9	107669606	T	C	TRUE	0.012703	-0.218764	active
rs73338697	chr14	94516256	A	G	TRUE	0.545984	-0.0679273	active
rs77878665	chr15	33707727	T	C	TRUE	0.000221461	0.355267	active
rs78433223	chr6	111159695	G	T	TRUE	0.567232	0.0594962	active
rs28904897	chr1	27895347	A	G	TRUE	0.315645	-0.0924	active
rs74684476	chr3	25232660	C	G	TRUE	0.719512	0.0554746	active
rs12110954	chr6	36510312	T	C	TRUE	0.0119786	0.159133	active
rs4981544	chr14	24583126	C	G	TRUE	4.63457117027009e-05	0.370505	active
rs11789987	chr9	712599	T	C	TRUE	1	-0.000379948	active
rs9346446	chr6	71213012	A	C	TRUE	0.874999	0.0161726	remove
rs188518719	chr7	5392487	A	G	TRUE	0.542064	-0.0631066	active
rs7234002	chr18	1168346	G	T	TRUE	0.435399	0.107446	remove
rs149110519	chr6	144064640	T	C	TRUE	0.902446	0.010045	active
rs7635601	chr3	50006573	A	T	TRUE	0.230983	-0.0988368	active
rs62505999	chr8	65504789	T	C	TRUE	0.0185309	-0.200658	active
rs11040910	chr11	6530444	T	C	TRUE	0.00139389	-0.283461	active
rs114043923	chr1	179349555	A	G	TRUE	0.321424	-0.080858	active
rs191007139	chr11	2352888	A	G	TRUE	0.399144	0.0886893	remove
rs140759649	chr10	12491565	G	A	TRUE	0.0142198	0.188739	active
rs74496485	chr11	2578753	T	C	TRUE	0.00104645	0.178668	active
rs2876679	chr6	24669970	G	A	TRUE	0.413354	0.232836	remove
rs117028441	chr15	40426969	T	C	TRUE	0.409804	0.0785072	active
rs117910178	chr7	20573134	T	C	TRUE	0.987124	-0.00534454	active
rs116237853	chr4	88072803	G	C	TRUE	0.906942	0.0208291	active
rs131820	chr22	50514141	G	A	TRUE	0.147518	0.0976963	active
rs61743167	chr16	66969715	T	C	TRUE	0.548215	0.0564018	active
rs9899922	chr17	15490272	A	G	TRUE	0.758728	0.0548308	remove
rs2553022	chr7	100804240	G	A	TRUE	0.179342	-0.149207	active
rs75168396	chr8	38156911	G	C	TRUE	0.526091	0.0336044	active
rs55882179	chr22	45674369	T	C	TRUE	0.974138	0.00348737	active
rs148998052	chr3	40033494	G	C	TRUE	0.970531	-0.00958063	active
rs73073177	chr3	194485381	C	A	TRUE	0.000976532	0.253013	active
rs8130856	chr21	34609870	T	A	TRUE	0.00112582	-0.363292	active
rs28880370	chr17	18279406	G	A	TRUE	0.0156677	-0.17333	active
rs71327837	chr20	56613165	T	C	TRUE	3.62864087222972e-05	0.229528	remove
rs111647406	chr4	47795929	C	T	TRUE	0.273076	0.13811	active
rs16942132	chr15	60092674	G	T	TRUE	0.234525	0.135622	active
rs117387175	chr6	163192246	T	C	TRUE	0.81633	-0.0375815	remove
rs9636161	chr19	56389117	T	C	TRUE	0.00668134	-0.198348	active
rs3759584	chr14	103524462	C	T	TRUE	2.85609793834898e-09	0.369978	active
rs7780890	chr7	44199925	G	T	TRUE	0.00179224	-0.213711	active
rs2046432	chr12	53458290	T	C	TRUE	9.39429404410029e-10	-0.378939	remove
rs77285108	chr4	121361613	G	A	TRUE	0.158033	0.193042	active
rs59789360	chr7	7558268	G	A	TRUE	0.567155	-0.107671	active
rs2461483	chr8	22528966	T	C	TRUE	0.0938088	-0.183634	active
rs143117986	chr6	69676304	T	C	TRUE	1	-0.00201661	active
rs74600855	chr16	83835146	T	C	TRUE	0.465583	-0.0768401	active
rs540672020	chr19	35054311	A	G	TRUE	0.00027179	0.269243	active
rs62385187	chr5	140388975	T	C	TRUE	0.000444784	-0.237734	active
rs35654193	chr12	108277422	T	C	TRUE	0.449855	-0.049085	active
rs73359254	chr12	82045667	C	A	TRUE	0.838471	0.0194371	active
rs191821270	chr11	126085763	G	A	TRUE	0.171046	-0.192623	active
rs73102201	chr12	47669269	A	G	TRUE	0.498114	-0.106561	active
rs568067736	chr2	97095053	A	G	TRUE	0.0706125	0.121978	active
rs112548021	chr6	36491456	C	T	TRUE	0.000584071	-0.370723	active
rs2253736	chr12	40139535	A	C	TRUE	0.794654	0.046376	active
rs629505	chr18	5978508	T	G	TRUE	0.85961	0.0187175	remove
rs188432391	chr19	38303118	T	C	TRUE	0.861011	0.0616889	remove
rs78519739	chr14	29195683	C	T	TRUE	0.511764	-0.0838309	active
rs1149128	chr1	32942537	G	T	TRUE	0.0735365	0.171847	active
rs140507858	chr10	71878620	T	G	TRUE	0.548916	0.198844	remove
rs12065723	chr1	199379714	A	G	TRUE	0.116646	0.27615	active
rs28677981	chr17	18666807	G	A	TRUE	0.744834	0.0487302	active
rs73013665	chr6	158840031	A	T	TRUE	0.000734334	0.249053	active
rs2335936	chr14	73494835	T	C	TRUE	0.00560922	0.181764	active
rs1415508981	chr1	146759677	C	T	TRUE	0.594009	-0.0863706	active
rs113697527	chr1	112861725	G	T	TRUE	0.330823	-0.132123	active
rs7960338	chr12	69806484	T	C	TRUE	0.0352051	-0.139096	active
rs77176353	chr6	68480317	G	A	TRUE	0.384989	0.133647	active
rs140714253	chr17	36883854	T	C	TRUE	0.649116	0.0427856	active
rs11136299	chr8	143043095	C	T	TRUE	0.348256	0.074963	active
rs114438287	chr5	139769344	T	C	TRUE	0.179015	-0.0920466	active
rs141017968	chr12	105662159	C	G	TRUE	0.627115	-0.271523	remove
rs143664050	chr7	116211123	A	G	TRUE	0.482922	-0.0417736	active
rs9425349	chr1	185930322	C	A	TRUE	0.0390135	0.161344	active
rs16860242	chr3	112924240	C	A	TRUE	0.0160745	-0.335993	active
rs10036994	chr5	2371828	A	G	TRUE	1	-0.000294481	active
rs117668442	chr7	138623855	T	C	TRUE	0.850068	-0.0422099	active
rs187986614	chr13	20634947	G	C	TRUE	0.967438	-0.0313168	remove
rs111940854	chr19	52432692	G	A	TRUE	0.617787	-0.0635279	active
rs3798344	chr6	35499123	C	G	TRUE	0.133198	-0.0975129	active
rs62078142	chr17	35460835	T	C	TRUE	0.678507	-0.0445617	active
rs2278232	chr5	133312639	C	T	TRUE	0.245507	0.103738	remove
rs4785926	chr16	3098129	G	A	TRUE	0.35292	0.127596	remove
rs140324261	chr14	105313294	G	C	TRUE	0.0774968	0.103037	remove
rs41264009	chr1	32365076	A	G	TRUE	0.00312508	0.227227	active
rs11589576	chr1	147031347	A	G	TRUE	0.966357	0.00745955	remove
rs652303	chr11	60202574	T	C	TRUE	0.0795748	0.152361	active
rs61931558	chr12	64444652	G	T	TRUE	0.319314	0.106198	active
rs61915107	chr11	108402164	G	A	TRUE	0.619514	-0.0451022	active
rs6416020	chr11	18595637	T	C	TRUE	0.998205	0.00308257	active
rs9928985	chr16	2669606	A	G	TRUE	0.154866	0.0924031	active
rs1363061	chr2	54057304	A	G	TRUE	0.963782	-0.0127334	active
rs61280119	chr19	55400097	A	G	TRUE	0.0621576	0.142481	active
rs78591592	chr1	31098716	G	A	TRUE	0.0820594	-0.160622	active
rs74810910	chr1	1295621	A	G	TRUE	0.170728	-0.0807344	active
rs112328409	chr5	56693582	T	A	TRUE	0.000822894	0.203191	active
rs326225	chr11	47246886	T	A	TRUE	0.246343	-0.124085	active
rs118099453	chr14	76995143	G	A	TRUE	0.1149	0.123031	active
rs117117699	chr10	112626312	C	A	TRUE	0.119629	0.203926	remove
rs6770362	chr3	168961990	T	C	TRUE	0.369837	0.100603	remove
rs11615889	chr12	121171930	T	C	TRUE	0.398691	0.0620324	active
rs59550971	chr3	127914980	T	C	TRUE	0.25463	0.0913761	active
rs72634019	chr17	5299418	G	A	TRUE	0.102374	0.150512	active
rs200673835	chr12	13932984	C	T	TRUE	0.0890573	-0.105176	active
rs141411890	chr19	57742484	C	A	TRUE	0.219581	0.183027	active
rs2541693	chr16	35995	C	G	TRUE	0.686044	-0.0349891	remove
rs147728815	chr2	110219049	A	G	TRUE	0.594009	0.0263847	active
rs72741266	chr1	208240292	A	G	TRUE	0.855068	-0.0200958	active
rs113562394	chr2	170669213	G	T	TRUE	0.904337	-0.052462	remove
rs7665507	chr4	40528150	C	T	TRUE	0.0962965	-0.142088	active
rs75367072	chr6	36971123	G	T	TRUE	0.879519	-0.0125234	remove
rs2467994	chr8	132855701	G	A	TRUE	0.13039	-0.149822	active
rs181380019	chr4	69927061	T	C	TRUE	0.273924	0.136211	active
rs73186347	chr13	50846019	T	C	TRUE	0.00022588	0.244906	active
rs8080108	chr17	49436349	C	T	TRUE	0.0608868	0.126564	remove
rs76325982	chr7	18202673	G	T	TRUE	0.430693	-0.0970941	active
rs5994412	chr22	31596165	G	A	TRUE	0.13613	0.137672	active
rs12051657	chr17	82459274	T	G	TRUE	0.0139352	-0.215337	active
rs3777095	chr5	140281331	A	G	TRUE	0.711164	-0.0566024	active
rs71628684	chr1	155715686	G	A	TRUE	1.70758938823331e-05	0.279899	active
rs118051711	chr19	31755576	G	C	TRUE	0.892099	0.0316112	active
rs945089	chr1	232683871	C	T	TRUE	0.530598	-0.0761732	active
rs28638122	chr15	40268289	A	G	TRUE	0.25976	0.0786866	remove
rs61818028	chr1	151371282	T	C	TRUE	0.00323262	-0.255056	active
rs60682160	chr5	95820614	G	C	TRUE	0.638097	-0.066247	active
rs13077454	chr3	19963079	A	G	TRUE	0.496266	0.0621303	active
rs139817283	chr10	5911911	A	G	TRUE	0.0213135	0.225483	active
rs10887584	chr10	86352566	A	G	TRUE	1.31853583730626e-06	0.247983	active
rs77844996	chr10	92703803	A	T	TRUE	0.582966	0.0404349	active
rs6592714	chr11	77301259	T	G	TRUE	0.00701349	0.161679	active
rs77964102	chr22	36010823	T	C	TRUE	0.000330475	0.350276	active
rs12531777	chr7	115828697	C	T	TRUE	0.650632	-0.0808932	active
rs117917847	chr17	48534685	C	T	TRUE	0.823333	-0.0261911	active
rs28567674	chr11	64470986	A	T	TRUE	0.150826	-0.145665	remove
rs77675377	chr21	46446483	T	C	TRUE	0.660103	-0.0374658	active
rs186482008	chr2	69536202	T	C	TRUE	0.649834	-0.0480243	active
rs78315971	chr3	196517818	C	T	TRUE	0.729989	-0.0469346	active
rs7537338	chr1	36368283	T	A	TRUE	0.0189119	0.161299	remove
rs6113960	chr20	23140362	C	T	TRUE	0.135054	-0.201315	active
rs1075469	chr3	129621452	T	C	TRUE	0.531708	-0.0476831	remove
rs111585617	chr19	44412849	T	C	TRUE	0.269958	-0.084823	active
rs138131742	chr5	9684576	C	T	TRUE	0.573934	0.0426452	active
rs72665697	chr4	94346196	G	A	TRUE	0.179015	-0.124487	remove
rs77878351	chr1	11312906	A	G	TRUE	0.000778042	0.185436	active
rs62466120	chr7	93126578	A	G	TRUE	0.972361	0.0140773	active
rs3786749	chr19	48592021	C	T	TRUE	0.299594	-0.0888643	active
rs3745403	chr19	51367941	A	G	TRUE	0.008613	0.165831	remove
rs1037184	chr4	112853630	A	G	TRUE	0.155983	0.18512	active
rs2659869	chr11	6634101	A	T	TRUE	0.328768	-0.076548	remove
rs142594040	chr2	3525131	A	G	TRUE	7.90654964534081e-05	0.201574	active
rs62205538	chr20	45302914	G	C	TRUE	1	-0.00072546	active
rs6767198	chr3	44726262	A	T	TRUE	0.0289901	0.472169	active
rs7970924	chr12	6098512	C	T	TRUE	1	-0.00146423	active
rs1141390	chr16	88814072	G	A	TRUE	0.738484	0.0478815	active
rs7224492	chr17	79148034	C	T	TRUE	0.072854	-0.102843	active
rs12475771	chr2	84596511	G	A	TRUE	0.00190689	0.192064	active
rs76122616	chr18	13604073	G	A	TRUE	0.596833	-0.0530327	active
rs6467733	chr7	138065116	C	G	TRUE	0.891094	-0.0158942	remove
rs7903254	chr10	13010913	A	G	TRUE	0.871696	0.0172007	active
rs55884191	chr7	112450884	T	C	TRUE	0.0539492	-0.108117	remove
rs148333605	chr4	126378698	A	G	TRUE	0.729342	-0.0380361	active
rs10740015	chr10	60209687	T	C	TRUE	0.39797	0.112292	remove
rs61746356	chr15	42726320	T	C	TRUE	0.071513	-0.104178	active
rs4806760	chr19	54446111	G	C	TRUE	8.22098719612248e-08	-0.397009	active
rs4719791	chr7	3102524	T	C	TRUE	1	-0.00169675	remove
rs4782886	chr16	84048858	T	C	TRUE	0.489508	-0.0790874	active
rs62249066	chr3	55349233	T	C	TRUE	0.25976	0.121894	active
rs8107664	chr19	55314573	A	G	TRUE	0.000207683	0.267881	active
rs6589734	chr11	119315693	C	T	TRUE	0.170385	0.0778369	active
rs7551295	chr1	8178080	G	A	TRUE	0.679594	-0.0465105	active
rs341534	chr13	59802837	A	G	TRUE	0.0117168	-0.159412	active
rs576261315	chr2	26816166	T	C	TRUE	0.0292086	-0.168998	active
rs77320687	chr11	65012140	T	A	TRUE	0.536059	-0.048551	active
rs13817	chr11	65860863	A	G	TRUE	0.0793032	0.101957	active
rs766448	chr2	61508311	T	C	TRUE	0.546275	-0.0931	remove
rs11085164	chr19	6211865	T	C	TRUE	0.624021	-0.0401472	active
rs2314662	chr19	18591705	C	T	TRUE	0.535333	0.0541969	active
rs3790433	chr1	65428659	T	C	TRUE	0.000104143	-0.317562	active
rs7910087	chr10	75449387	C	T	TRUE	0.759986	-0.0274356	remove
rs11090995	chr22	49691562	A	G	TRUE	0.17132	-0.107778	active
rs12137237	chr1	110078395	C	A	TRUE	0.527544	0.0570239	active
rs1198878	chr1	43240388	C	T	TRUE	0.599345	-0.0392617	active
rs34151220	chr12	9379419	T	C	TRUE	0.608158	0.0620929	active
rs7174738	chr15	63852614	T	A	TRUE	0.605092	0.0867404	active
rs185843410	chr5	116267623	G	A	TRUE	0.48895	-0.106394	remove
rs12872442	chr13	102799493	A	G	TRUE	0.51283	0.0605901	remove
rs56313873	chr16	3315733	T	C	TRUE	0.225554	-0.103604	remove
rs62430820	chr7	903922	G	T	TRUE	0.871696	0.0151751	active
rs7221873	chr17	35342853	T	C	TRUE	0.295819	-0.100778	active
rs292825	chr19	58025943	G	T	TRUE	0.00247631	0.191457	active
rs114305848	chr5	115939794	A	G	TRUE	0.767059	-0.033558	active
rs879756400	chr16	30370350	C	G	TRUE	0.599377	-0.0406585	remove
rs2144312	chr14	93967553	T	G	TRUE	0.0111263	-0.181007	active
rs2686067	chr3	197607658	G	A	TRUE	0.32087	0.0703027	active
rs145535743	chr19	38732388	G	A	TRUE	0.954865	0.00592048	active
rs4714019	chr6	36851120	C	G	TRUE	0.0219894	-0.157159	remove
rs7167591	chr15	84923740	T	C	TRUE	0.45724	0.117811	remove
rs139055845	chr22	36200369	T	C	TRUE	0.0963236	-0.110838	active
rs55975236	chr14	103121098	C	T	TRUE	0.00711773	-0.191124	active
rs141119519	chr1	157067775	A	T	TRUE	0.592398	-0.0615225	active
rs4919484	chr10	93749523	C	T	TRUE	0.526145	0.0485986	active
rs186673924	chr11	66131210	T	C	TRUE	0.198566	0.143143	active
rs116458145	chr5	149790014	T	C	TRUE	0.0410089	-0.119236	active
rs146156851	chr6	37602686	G	A	TRUE	0.697843	-0.0334932	active
rs10750422	chr11	129822685	A	G	TRUE	0.624046	0.057196	active
rs17076104	chr13	51919719	T	C	TRUE	0.143277	0.0774315	active
rs6926368	chr6	151360296	G	A	TRUE	1.01999459321577e-07	0.257218	active
rs79045618	chr19	5798997	A	G	TRUE	0.0460436	-0.135007	active
rs9921835	chr16	30800570	A	G	TRUE	0.0639069	0.211173	active
rs1126432	chr14	24259088	T	G	TRUE	0.420147	0.0745265	active
rs12946745	chr17	76487027	C	G	TRUE	0.325756	0.286418	remove
rs188718836	chr15	65029442	T	A	TRUE	0.100953	0.0903534	active
rs6495449	chr15	79865817	A	G	TRUE	0.190937	0.0951646	active
rs55646901	chr1	45654243	T	A	TRUE	0.49189	0.112706	active
rs2941397	chr6	42479394	G	C	TRUE	0.940979	0.0136581	active
rs148870607	chr14	100790063	T	C	TRUE	0.682305	0.0397021	active
rs57205635	chr17	50237649	T	C	TRUE	0.918736	0.012751	active
rs60483752	chr16	87410647	C	G	TRUE	0.50765	0.0542351	active
rs78164913	chr15	90879291	G	T	TRUE	0.101919	0.0981052	active
rs11917587	chr3	141488733	A	G	TRUE	0.849555	0.0320445	active
rs184418012	chr6	153617875	G	A	TRUE	0.938682	-0.0190487	active
rs182460864	chr11	123128048	G	A	TRUE	0.222084	-0.194395	active
rs146520770	chr15	64609590	A	G	TRUE	0.107114	-0.117079	active
rs12461551	chr19	53632913	A	G	TRUE	4.02571859958386e-05	0.287056	active
rs3759346	chr12	6755245	G	A	TRUE	1	-0.00101381	active
rs11261052	chr1	18717495	C	G	TRUE	0.128046	0.0632127	active
rs142156764	chr5	75241723	A	T	TRUE	0.136498	-0.111365	active
rs78221931	chr11	108570747	T	C	TRUE	0.15004	0.1146	active
rs78873591	chr19	29331289	A	G	TRUE	0.392995	-0.0758013	active
rs1230071	chr17	45389407	T	C	TRUE	0.218047	-0.0765954	active
rs6879685	chr5	150803501	T	G	TRUE	0.565833	0.199619	remove
rs142506908	chr8	55981498	A	G	TRUE	5.74304225265776e-05	0.467166	active
rs146779890	chr1	226338847	A	T	TRUE	0.932842	0.0103513	active
rs546971512	chr1	77735195	C	T	TRUE	0.717971	-0.0575264	active
rs10824197	chr10	74523035	C	T	TRUE	0.828707	0.0429656	active
rs62000274	chr14	45144894	G	A	TRUE	0.811534	0.0229892	active
rs143573786	chr7	36467616	T	C	TRUE	0.0295989	0.14385	active
rs181062160	chr12	96011590	A	T	TRUE	0.125716	-0.153761	active
rs77682405	chr3	132462976	T	G	TRUE	0.105407	0.156675	active
rs751810950	chr11	68346642	T	C	TRUE	0.0934124	-0.0982197	active
rs76724641	chr12	54952502	T	A	TRUE	0.228486	0.139337	active
rs12445084	chr16	30327682	C	T	TRUE	0.909044	0.00922761	active
rs11264534	chr1	156750758	A	G	TRUE	0.108253	-0.112885	remove
rs76290143	chr11	66139576	T	C	TRUE	0.576818	0.0430382	active
rs113250487	chr1	39642389	T	C	TRUE	0.356092	0.0878035	active
rs6988941	chr8	81164268	T	C	TRUE	0.0237018	0.216019	remove
rs1661698	chr17	75603522	T	C	TRUE	0.786392	0.0464756	active
rs150582489	chr8	28656467	T	C	TRUE	0.818703	0.0383338	active
rs908808	chr9	94509706	C	G	TRUE	0.383897	-0.0970187	active
rs8142887	chr22	38055546	G	A	TRUE	0.000502848	-0.19416	active
rs57851864	chr11	64877565	T	C	TRUE	0.597767	-0.0546502	active
rs184482280	chr16	3163547	A	G	TRUE	0.543195	0.051215	remove
rs12707228	chr7	135366242	G	A	TRUE	0.0416638	-0.283938	active
rs7301515	chr12	122465126	C	T	TRUE	0.591584	-0.0536272	active
rs142449911	chr10	71558655	T	C	TRUE	0.000206713	-0.224017	active
rs7213882	chr17	43447256	G	A	TRUE	0.191322	-0.101394	active
rs4834354	chr4	113743806	G	A	TRUE	0.135996	0.105476	active
rs28590248	chr4	37854393	G	C	TRUE	0.582093	-0.0449309	active
rs4789077	chr17	74550766	G	T	TRUE	0.470023	-0.0658939	active
rs73158766	chr22	23857127	T	G	TRUE	0.0701343	-0.106379	active
rs188962027	chr10	91655656	G	A	TRUE	0.589168	-0.0492745	active
rs7137129	chr12	52856362	G	A	TRUE	0.650067	0.0536735	active
rs307765	chr8	141142343	G	A	TRUE	0.00337956	0.216369	active
rs72838537	chr10	100485834	A	C	TRUE	0.0905471	0.139261	active
rs1328399	chr6	152837599	T	C	TRUE	0.935747	-0.0224099	active
rs75384632	chr2	118805194	T	C	TRUE	0.378072	0.0742326	active
rs78800112	chr5	122562665	A	G	TRUE	0.0132475	0.227264	active
rs61200955	chr4	408456	A	G	TRUE	0.970154	-0.00774902	remove
rs13395779	chr2	112571945	C	T	TRUE	0.0566835	-0.206658	active
rs11650246	chr17	44898970	T	C	TRUE	0.495	0.0922832	active
rs6704575	chr2	218724871	C	T	TRUE	0.730219	-0.0511086	remove
rs1835366	chr10	75645273	A	G	TRUE	0.326566	-0.0817535	active
rs61745911	chr21	44697908	A	G	TRUE	0.149751	0.0709687	active
rs182299259	chr6	108879040	T	C	TRUE	1	-0.00170264	active
rs337605	chr4	38646132	T	C	TRUE	0.177951	0.0802407	active
rs116334297	chr3	51893793	G	A	TRUE	0.118987	-0.213209	active
rs56042308	chr1	42275292	C	T	TRUE	0.904824	-0.0208484	active
rs4895434	chr6	134972227	A	G	TRUE	0.695467	-0.0514874	active
rs2773163	chr1	38323317	A	G	TRUE	0.565527	-0.0528879	active
rs12982639	chr19	34661110	A	G	TRUE	0.528621	0.254546	remove
rs2303692	chr19	18446847	T	C	TRUE	0.811534	0.0269146	remove
rs11042476	chr11	9701085	C	T	TRUE	0.3773	-0.0899919	active
rs187070940	chr5	15114724	G	A	TRUE	0.729712	-0.0342101	active
rs3765173	chr3	45031277	T	C	TRUE	0.876374	-0.0121046	active
rs10001434	chr4	105537982	A	C	TRUE	0.91717	0.0250902	active
rs12478485	chr2	105458940	A	G	TRUE	0.0426433	0.187247	active
rs116660746	chr2	11389301	T	C	TRUE	0.687188	0.0430784	active
rs144772263	chr11	112880112	C	T	TRUE	0.770294	0.0279795	remove
rs41264899	chr1	155133619	T	C	TRUE	0.232736	0.141079	remove
rs56190366	chr3	45146045	A	T	TRUE	1.24524080825905e-21	-0.337101	remove
rs873149	chr4	4617426	T	C	TRUE	0.0287111	-0.107137	active
rs1352923	chr1	81941115	T	A	TRUE	0.899034	0.0164703	remove
rs467902	chr22	29545039	G	A	TRUE	0.00665297	0.203998	active
rs139410221	chr13	41240402	A	G	TRUE	0.848627	-0.0190521	active
rs9846769	chr3	69070738	G	C	TRUE	0.202119	-0.110342	remove
rs75395894	chr10	96577440	G	A	TRUE	0.643232	-0.0676657	remove
rs147682122	chr11	91095035	T	C	TRUE	0.313446	0.0974507	active
rs62406189	chr5	179773908	G	C	TRUE	0.567233	0.0499441	remove
rs11983782	chr7	22854176	G	C	TRUE	1.04385555449689e-05	0.229807	remove
rs4859614	chr4	76092038	G	A	TRUE	2.35885604961995e-06	-0.550463	active
rs17644657	chr6	41273203	G	A	TRUE	0.847483	-0.0170767	active
rs36053727	chr19	725458	G	A	TRUE	0.0971839	0.109326	active
rs75817524	chr10	60286313	G	A	TRUE	0.674182	0.0772567	remove
rs4797651	chr18	12235603	C	G	TRUE	0.944352	-0.00920167	active
rs2921711	chr2	70219653	C	A	TRUE	0.00200299	0.202972	active
rs62621207	chr10	100912491	T	A	TRUE	0.0153757	0.297883	remove
rs2132863	chr8	103073586	G	C	TRUE	0.927946	-0.0117746	active
rs147786858	chr10	14975800	T	C	TRUE	0.648506	0.0384984	active
rs142139541	chr17	50733647	T	C	TRUE	0.924565	0.0179172	active
rs7258251	chr19	6155722	C	T	TRUE	1	0.00344438	active
rs12829271	chr12	5973633	G	A	TRUE	0.436769	-0.0555421	active
rs8024584	chr15	38097979	G	A	TRUE	0.634627	0.0761786	active
rs10748085	chr12	67763936	A	C	TRUE	0.0525026	0.249436	active
rs186050688	chr2	113207582	A	G	TRUE	0.088866	0.12362	active
rs11931730	chr4	153584929	A	G	TRUE	0.995143	-0.00290437	remove
rs77772792	chr14	35050921	G	C	TRUE	0.283044	0.0829228	active
rs6857722	chr4	74594145	C	G	TRUE	0.0146391	-0.226659	active
rs78383131	chr7	22695927	A	G	TRUE	0.0133181	0.148451	active
rs72915473	chr2	190286520	G	A	TRUE	0.706548	0.0323363	remove
rs112090482	chr17	81723907	C	T	TRUE	0.508909	0.07109	active
rs9994468	chr4	15348325	T	A	TRUE	0.846277	0.0321575	remove
rs782065527	chr10	17787502	G	A	TRUE	0.410402	-0.0570246	active
rs4322502	chr12	10212746	C	T	TRUE	0.209104	0.0912387	active
rs7285888	chr22	21104862	A	T	TRUE	0.00388076	0.225637	active
rs188230905	chr2	120605605	A	G	TRUE	0.498163	-0.0491103	remove
rs17288242	chr7	144677822	A	G	TRUE	0.210971	0.185674	remove
rs9896227	chr17	73778382	C	T	TRUE	0.745054	-0.0390908	remove
rs1149769	chr10	52386337	C	G	TRUE	0.427508	-0.181222	remove
rs7132965	chr12	56536285	T	C	TRUE	0.0260237	-0.183244	active
rs279018	chr1	16456197	G	A	TRUE	0.136704	-0.100545	active
rs531566254	chr15	59860886	C	T	TRUE	0.157004	0.101857	remove
rs41280844	chr16	24214994	A	G	TRUE	0.00200714	0.316546	active
rs72987350	chr3	129820375	A	T	TRUE	0.0276972	-0.387775	active
rs55746258	chr19	16522157	T	C	TRUE	0.000367426	0.153958	active
rs11846902	chr14	76462282	G	A	TRUE	0.947191	0.00652326	active
rs17709279	chr16	31876169	G	A	TRUE	0.78663	0.0303393	remove
rs111899906	chr1	96414033	T	C	TRUE	0.138796	-0.0989527	active
rs62116766	chr19	15979029	A	G	TRUE	0.115939	0.11389	active
rs2209157	chr6	99516136	C	T	TRUE	0.238825	0.480039	remove
rs112118826	chr5	33102027	T	C	TRUE	0.734377	-0.0308454	active
rs180806910	chr11	63506164	C	G	TRUE	0.281162	0.0656337	active
rs146490071	chr3	186931585	A	G	TRUE	0.000975068	-0.1547	active
rs147198816	chr20	43952584	T	C	TRUE	0.925628	0.0115103	active
rs6671589	chr1	85237185	T	C	TRUE	0.0827078	0.195976	active
rs61974881	chr14	33030211	T	C	TRUE	0.0979702	0.158822	active
rs6795727	chr3	5691042	T	C	TRUE	0.701265	0.0553679	active
rs111920188	chr15	88348616	C	A	TRUE	0.259408	-0.114397	active
rs4653297	chr1	37522141	C	T	TRUE	0.00296138	0.238863	remove
rs592965	chr5	116612191	C	T	TRUE	1	-0.00222804	active
rs5996620	chr22	23832221	G	A	TRUE	0.0557397	0.135307	active
rs75743765	chr10	69338595	A	G	TRUE	0.47496	-0.0655128	active
rs17003930	chr22	23803868	G	T	TRUE	0.372362	0.0698934	active
rs77608563	chr5	158154570	G	A	TRUE	5.03655929999487e-10	-0.450809	active
rs8109775	chr19	17174807	G	A	TRUE	0.996912	-0.00280641	active
rs140514660	chr7	155324400	C	T	TRUE	0.00212252	0.370196	active
rs35533455	chr11	43880975	C	T	TRUE	0.500337	0.0536785	active
rs11870423	chr17	50168208	A	G	TRUE	0.736369	-0.0293367	active
rs80053212	chr3	37505766	A	G	TRUE	0.878687	0.0225273	active
rs5022975	chr16	84813376	T	A	TRUE	0.55944	0.0549123	active
rs7401	chr19	10115101	G	A	TRUE	0.284469	-0.0721909	active
rs595231	chr11	113226547	C	T	TRUE	0.230626	-0.121338	active
rs6509418	chr19	49147062	A	G	TRUE	0.885276	0.0157265	remove
rs4640335	chr2	128031564	A	G	TRUE	0.585146	-0.0816713	active
rs7614261	chr3	195035373	G	A	TRUE	0.487431	0.0540117	active
rs11133994	chr5	376879	A	G	TRUE	0.070424	0.133984	active
rs77570274	chr12	54932689	G	A	TRUE	0.0289201	-0.225414	active
rs116957772	chr12	8074149	G	A	TRUE	0.783046	-0.0237069	active
rs137970696	chr16	57511055	A	G	TRUE	0.803792	0.0218519	active
rs117507536	chr11	57172657	T	G	TRUE	0.0686046	0.145937	active
rs237879	chr3	8741758	T	C	TRUE	0.168288	-0.0717843	active
rs7182926	chr15	99753238	C	T	TRUE	0.294623	-0.0738477	active
rs255631	chr7	25053814	T	C	TRUE	0.913788	-0.0189268	active
rs7098042	chr10	93431194	C	A	TRUE	0.130722	-0.0877458	active
rs6093568	chr20	36896600	A	G	TRUE	0.369844	-0.0829129	active
rs151629	chr3	38340857	A	C	TRUE	0.563302	-0.0556167	active
rs1198257	chr1	42993965	G	A	TRUE	0.993908	0.0027572	active
rs77833898	chr19	10021324	A	G	TRUE	0.7058	-0.0281448	active
rs62030196	chr16	13465996	T	C	TRUE	0.153471	0.105145	active
rs7166188	chr15	39745388	T	C	TRUE	0.701451	0.0785724	active
rs62134751	chr19	46502549	T	C	TRUE	0.302686	0.0978126	remove
rs12998698	chr2	24763695	G	A	TRUE	0.764087	-0.0342447	active
rs6810528	chr4	83334371	G	A	TRUE	0.943055	-0.00655331	active
rs149485501	chr16	29961040	T	G	TRUE	0.291815	-0.0951499	remove
rs953751	chr19	53551532	C	T	TRUE	0.544233	0.072739	active
rs74345397	chr16	80966315	C	A	TRUE	0.595426	-0.0488296	active
rs10783231	chr12	48184542	C	A	TRUE	0.646339	0.0390515	remove
rs184841209	chr11	118595931	T	G	TRUE	0.0110451	-0.207244	active
rs142872121	chr2	199891487	C	A	TRUE	1	0.0019217	active
rs11556379	chr20	43715181	G	C	TRUE	0.768036	0.0335848	remove
rs12142302	chr1	45041464	C	T	TRUE	0.225314	-0.274894	remove
rs17862991	chr4	117722951	T	C	TRUE	1	-0.00132276	active
rs183122417	chr1	69816186	T	C	TRUE	0.945282	0.00778487	active
rs10153800	chr2	241239719	A	G	TRUE	0.219775	-0.0782598	active
rs745337	chr16	68583103	C	T	TRUE	0.211179	-0.116068	remove
rs73080685	chr12	26791131	G	A	TRUE	0.26769	-0.128745	active
rs115652492	chr2	97845995	T	C	TRUE	0.988926	0.00657292	active
rs17826255	chr17	31006498	C	T	TRUE	0.0108671	0.103896	active
rs112594798	chr19	3727212	A	G	TRUE	0.0566835	-0.138688	active
rs10451853	chr21	42741204	G	A	TRUE	1	0.000208411	active
rs155543	chr5	36161105	T	G	TRUE	0.152217	0.105813	active
rs1713427	chr14	20467999	G	A	TRUE	0.654065	-0.102301	active
rs79626908	chr12	48796032	G	A	TRUE	0.595924	0.0401117	active
rs149516784	chr19	46048380	T	C	TRUE	0.796513	-0.0438733	active
rs72763106	chr5	53872753	C	T	TRUE	0.663941	0.0531257	active
rs928915	chr11	4392730	G	A	TRUE	0.980276	-0.00620867	active
rs11089590	chr22	32710547	C	T	TRUE	5.26764584009785e-05	-0.427532	active
rs60808862	chr4	183548804	C	G	TRUE	0.500314	-0.0623419	active
rs5751773	chr22	23919857	C	G	TRUE	0.678916	0.0421577	active
rs112479902	chr1	109663189	A	G	TRUE	0.84492	0.0197461	active
rs11958726	chr5	180435734	T	C	TRUE	0.00029337	-0.238677	active
rs9473245	chr6	48104899	A	T	TRUE	0.584218	0.0993587	active
rs6683745	chr1	1064269	A	G	TRUE	0.00415027	0.209728	active
rs79694411	chr12	3517240	A	G	TRUE	0.0909968	0.0966722	active
rs111524730	chr16	20118558	T	C	TRUE	0.148621	-0.177367	remove
rs12435192	chr14	74574786	C	G	TRUE	0.299637	-0.0867017	active
rs73036529	chr7	4437142	A	G	TRUE	1	-0.0019091	active
rs189591230	chr11	69591122	T	C	TRUE	0.319658	0.118106	active
rs558839514	chr8	40209032	G	A	TRUE	0.0986226	-0.149126	active
rs114307496	chr6	44329372	G	A	TRUE	0.842599	-0.0406217	active
rs12982931	chr19	16490012	C	T	TRUE	0.984589	-0.00746255	active
rs2531350	chr5	140741034	A	G	TRUE	0.608599	-0.0752436	active
rs255861	chr5	113409630	A	G	TRUE	0.778015	0.0427858	active
rs73559126	chr11	119010017	A	T	TRUE	0.050588	0.152281	active
rs6804761	chr3	170005016	G	A	TRUE	0.990819	0.00370398	active
rs35745398	chr19	21628685	T	G	TRUE	0.150733	0.130509	active
rs117339851	chr17	51700953	C	G	TRUE	0.481441	-0.0737204	active
rs78276076	chr1	212601238	C	T	TRUE	0.755459	0.0350315	active
rs140134359	chr17	81821622	A	G	TRUE	0.474788	-0.0495401	remove
rs12475700	chr2	168897166	A	G	TRUE	0.879474	0.0332743	active
rs190773334	chr19	12994163	A	G	TRUE	0.307785	0.100947	active
rs2218035	chr2	85942421	C	T	TRUE	0.236059	0.0794374	active
rs72892859	chr2	172039980	C	T	TRUE	0.259022	0.0783263	active
rs184072026	chr14	104320433	T	C	TRUE	0.773327	0.0470655	active
rs190332445	chr7	73660931	T	C	TRUE	0.134073	0.129242	active
rs12098541	chr10	101337699	G	A	TRUE	1	5.59626232792514e-05	active
rs7862615	chr9	89926314	T	C	TRUE	0.02053	0.286146	active
rs4971045	chr1	151446269	C	A	TRUE	0.50234	-0.318044	remove
rs76314732	chr7	147022961	A	G	TRUE	0.0753163	-0.188076	active
rs11868576	chr17	30925135	T	C	TRUE	0.838493	0.0243193	active
rs117150703	chr21	28785379	G	A	TRUE	0.317147	0.105606	active
rs9893300	chr17	5949721	G	C	TRUE	0.903277	0.0164139	active
rs589374	chr11	75563642	A	C	TRUE	0.00974262	0.14422	remove
rs8056427	chr16	89126982	T	C	TRUE	0.0163829	-0.182435	active
rs79323607	chr5	132867365	T	G	TRUE	0.238825	-0.0878485	active
rs546424905	chr3	15853137	T	A	TRUE	0.326566	0.148689	active
rs191025895	chr1	231388567	A	G	TRUE	0.00378878	0.140076	active
rs189885327	chr15	38179730	C	T	TRUE	0.900501	0.0399914	remove
rs112898317	chr5	180839794	G	C	TRUE	0.50765	0.0670456	active
rs191574392	chr9	63548566	T	G	TRUE	0.768965	-0.0249173	active
rs114093490	chr2	132498022	A	G	TRUE	0.821259	-0.0449173	remove
rs6494625	chr15	67045552	G	A	TRUE	0.0345676	-0.136581	active
rs62521667	chr8	97635809	C	G	TRUE	0.125944	-0.146197	active
rs76883973	chr11	124811572	T	C	TRUE	0.624238	-0.0564887	active
rs993179	chr7	23676297	T	G	TRUE	0.735371	0.0450518	active
rs1059714	chr19	812172	T	C	TRUE	0.351334	-0.0867788	active
rs112610670	chr11	65264713	A	G	TRUE	0.347161	0.0781611	active
rs112641413	chr7	75686156	T	C	TRUE	0.493946	0.0604997	active
rs112638932	chr10	114950141	A	G	TRUE	0.000225963	-0.299397	active
rs2913804	chr5	178349990	C	G	TRUE	0.365128	0.0738785	active
rs11575034	chr17	82320991	A	G	TRUE	0.327763	0.164101	active
rs4968404	chr17	60101173	T	A	TRUE	0.756872	-0.0619853	active
rs75200950	chr16	990378	G	C	TRUE	0.525879	-0.0432321	active
rs76496065	chr2	109467083	C	T	TRUE	0.0805051	0.153758	active
rs73336807	chr12	58610192	A	T	TRUE	0.305008	0.0992505	active
rs55667714	chr1	212208103	A	C	TRUE	0.0276972	-0.136592	active
rs144205894	chr1	34605571	G	A	TRUE	0.610401	-0.0646439	active
rs11669277	chr19	1350582	T	G	TRUE	0.0532229	-0.172141	active
rs8029868	chr15	44209025	C	T	TRUE	0.206691	0.100221	active
rs113322222	chr2	58947656	C	T	TRUE	0.669573	0.0401167	remove
rs72951866	chr2	114548249	C	T	TRUE	0.296776	0.117342	active
rs11773077	chr7	87012779	G	T	TRUE	0.444405	-0.0824828	active
rs12902399	chr15	50766273	A	G	TRUE	0.0130697	0.240773	active
rs117603260	chr16	66096405	C	T	TRUE	0.74217	-0.0383996	remove
rs681568	chr5	179351823	T	C	TRUE	0.262745	0.0743703	active
rs10146474	chr14	59377865	G	A	TRUE	0.0046489	0.217757	active
rs57525132	chr14	57669710	C	A	TRUE	0.539649	0.0463491	remove
rs283163	chr19	22272275	C	T	TRUE	0.93768	-0.0212339	active
rs142966238	chr6	142621095	T	C	TRUE	0.873377	0.0208908	remove
rs11673696	chr19	52394697	G	T	TRUE	0.946824	-0.0127583	active
rs2288789	chr5	103264823	A	G	TRUE	0.00584188	0.232398	active
rs60442281	chr11	270548	T	C	TRUE	0.00898793	-0.173654	active
rs6587680	chr1	149897798	G	A	TRUE	0.000323636	-0.364995	active
rs72668433	chr14	35444880	A	G	TRUE	0.326566	0.0791294	active
rs73952396	chr2	108373418	T	C	TRUE	0.0107597	-0.384971	active
rs12401753	chr1	23436186	G	A	TRUE	0.984589	-0.00542381	active
rs115847715	chr5	54641008	T	C	TRUE	0.305905	0.125382	active
rs78005899	chr18	51672896	A	G	TRUE	0.91974	-0.025117	active
rs17124730	chr11	121038630	A	G	TRUE	0.934883	0.0147656	active
rs9892498	chr17	3643182	T	C	TRUE	0.262722	0.0819594	active
rs1420289	chr16	54485060	C	T	TRUE	0.328768	-0.0797952	remove
rs185309584	chr8	120429936	C	T	TRUE	7.69022024029191e-07	0.561371	active
rs4334351	chr17	4420439	G	A	TRUE	0.0526762	-0.150737	active
rs12747038	chr1	147179849	T	G	TRUE	0.835875	0.0273897	active
rs17273491	chr19	56561064	T	G	TRUE	0.700292	-0.0398674	active
rs11584945	chr1	15743149	T	C	TRUE	0.0110107	-0.181168	active
rs4900255	chr14	94959699	A	G	TRUE	0.815008	-0.0301118	active
rs73279855	chr14	64898670	A	G	TRUE	0.821503	-0.0296619	active
rs77036000	chr5	30880164	A	T	TRUE	2.99155291193436e-24	0.779834	active
rs3196889	chr1	154162081	C	A	TRUE	0.210932	-0.102659	active
rs35024156	chr4	38937534	G	A	TRUE	0.900999	0.0159042	remove
rs2074151	chr17	31529924	A	G	TRUE	0.662784	0.0287169	active
rs556598932	chr17	31853242	A	G	TRUE	0.0346654	-0.201921	active
rs746630485	chr1	23939601	T	C	TRUE	0.0543274	0.153459	active
rs1902626	chr11	117421119	A	C	TRUE	0.192635	-0.098859	remove
rs11249488	chr4	70183435	T	C	TRUE	0.856094	-0.0322533	active
rs11779713	chr8	17306565	C	T	TRUE	0.494876	-0.0828968	active
rs8075255	chr17	48880804	C	T	TRUE	0.990819	-0.00880145	active
rs240385	chr6	75260436	A	C	TRUE	0.71372	0.065951	remove
rs57438808	chr2	120421321	T	C	TRUE	0.266422	-0.0773341	active
rs72776396	chr5	74205049	T	G	TRUE	0.252452	0.0733139	active
rs80028359	chr12	54533250	C	G	TRUE	0.182419	-0.0916048	active
rs6693224	chr1	234367623	C	G	TRUE	0.590708	0.0448904	remove
rs188692174	chr19	42701602	G	C	TRUE	0.921697	-0.00883522	active
rs190476877	chr8	77042748	A	C	TRUE	0.0845503	0.152134	active
rs112468014	chr13	113152795	C	A	TRUE	0.8757	0.0312788	active
rs406039	chr16	76042638	A	G	TRUE	0.053452	0.160328	active
rs150109720	chr19	10546546	T	G	TRUE	0.380449	0.0782161	remove
rs141515892	chr2	42383479	T	C	TRUE	0.24381	-0.108516	active
rs78187635	chr7	140660274	A	G	TRUE	0.543173	0.0578222	active
rs6051545	chr20	3044461	T	C	TRUE	0.128574	0.0996513	remove
rs56354194	chr4	176687040	C	T	TRUE	0.860771	0.02558	active
rs73158463	chr13	21598063	G	A	TRUE	0.815076	0.0531845	active
rs11078484	chr17	4152534	G	A	TRUE	0.00231401	0.201553	remove
rs6755538	chr2	47054724	A	G	TRUE	0.00536525	-0.214564	active
rs114526719	chr1	26207488	T	G	TRUE	0.726077	0.027702	active
rs11167561	chr5	140708892	T	C	TRUE	0.567155	-0.0591931	active
rs112278392	chr8	81170848	A	G	TRUE	0.611492	-0.0613354	active
rs111510740	chr10	72342075	A	G	TRUE	1.06643647931015e-06	-0.252972	active
rs3024291	chr17	44962726	A	T	TRUE	0.799958	-0.0357611	active
rs618940	chr19	34145667	A	G	TRUE	0.914146	-0.0128936	active
rs9297640	chr8	121371693	T	C	TRUE	0.333815	0.113877	active
rs12874272	chr13	28780652	C	G	TRUE	0.765695	-0.0393949	active
rs4782395	chr16	88661111	C	T	TRUE	0.587204	0.0886545	active
rs111368552	chr22	29678830	G	A	TRUE	0.0830963	-0.117331	active
rs34022207	chr6	35057810	A	G	TRUE	0.673756	-0.0315588	active
rs2745183	chr16	1531769	G	A	TRUE	0.00109128	0.164601	active
rs2795903	chr10	68574559	G	T	TRUE	0.119502	-0.155224	active
rs3935272	chr10	128053759	A	T	TRUE	0.503405	-0.0905669	active
rs56296618	chr10	77013293	T	C	TRUE	0.414182	-0.0564557	active
rs7952456	chr11	5599505	A	G	TRUE	0.0653882	-0.193594	active
rs1241054024	chr17	27839355	C	A	TRUE	0.813818	0.0240015	remove
rs78967508	chr12	1828786	C	T	TRUE	0.649397	-0.0444922	active
rs138314265	chr14	75983117	T	C	TRUE	0.0779096	0.104117	active
rs6570476	chr6	100010073	G	A	TRUE	0.850068	-0.0297637	active
rs4791873	chr17	9810256	G	T	TRUE	0.95252	0.0103913	active
rs17307546	chr4	11479033	T	A	TRUE	0.737739	-0.0482709	active
rs61934525	chr12	108241699	C	T	TRUE	2.57004602927095e-05	0.384222	active
rs75499973	chr17	41287013	A	G	TRUE	0.413354	0.106274	active
rs6112801	chr20	280230	C	T	TRUE	0.0394017	0.179957	active
rs4305163	chr18	55018544	T	A	TRUE	0.586628	-0.0650821	active
rs115297393	chr6	37026214	A	G	TRUE	0.599121	-0.0396017	active
rs140620768	chr11	72144457	C	T	TRUE	0.789812	-0.0244332	active
rs115143294	chr5	139858621	T	C	TRUE	0.0873324	0.11286	active
rs116093241	chr4	39006630	A	G	TRUE	0.650679	-0.0443231	active
rs1318752	chr8	102628050	T	C	TRUE	0.0132453	0.166817	remove
rs62109874	chr19	12967472	T	C	TRUE	0.959059	-0.0153875	active
rs73054578	chr2	200267412	G	A	TRUE	0.744467	0.0292159	active
rs143194598	chr16	17311869	A	T	TRUE	0.00197682	-0.256889	remove
rs117727494	chr16	69882804	T	C	TRUE	0.536982	-0.0562588	active
rs12094596	chr1	172879163	A	G	TRUE	0.913451	-0.0133732	active
rs12978323	chr19	41250133	G	T	TRUE	0.138796	-0.164958	active
rs146910887	chr5	59806271	C	T	TRUE	0.346171	-0.0693849	active
rs75662997	chr2	32468815	A	G	TRUE	0.55944	-0.0868325	active
rs73228494	chr4	15944774	T	C	TRUE	1	-0.003443	active
rs2040997	chr7	111594833	C	T	TRUE	0.785454	0.036315	active
rs73090520	chr3	57723954	T	C	TRUE	0.412288	-0.0752591	remove
rs79741792	chr6	118523417	T	C	TRUE	3.20458351731309e-10	0.41921	active
rs12039474	chr1	102023350	T	G	TRUE	0.987925	-0.00778754	active
rs142334577	chr3	183562987	A	G	TRUE	0.939333	-0.0118712	active
rs146740624	chr8	65865415	T	C	TRUE	0.996878	-0.00239379	active
rs111395032	chr1	228847473	C	G	TRUE	0.0850427	0.152335	active
rs368705670	chr19	19758893	C	T	TRUE	0.716464	-0.0479112	active
rs28812812	chr19	9238028	A	G	TRUE	0.87372	-0.0233017	active
rs760188	chr1	11935352	G	A	TRUE	0.945735	-0.00630405	active
rs17642570	chr5	149320262	C	T	TRUE	0.0934019	0.134766	active
rs7843529	chr8	23432023	A	G	TRUE	0.805797	-0.0285675	active
rs56177125	chr1	26192802	A	G	TRUE	0.0705908	-0.185835	active
rs12090040	chr1	1220406	C	T	TRUE	0.0112163	-0.201946	remove
rs4236081	chr6	42054154	C	T	TRUE	0.874474	-0.0208989	active
rs4941991	chr13	40761583	C	T	TRUE	0.0263906	-0.222254	active
rs61766343	chr1	1111886	T	G	TRUE	0.418496	-0.0699261	active
rs61907137	chr12	4817328	T	C	TRUE	0.706548	-0.0401701	active
rs10842763	chr12	26626027	G	C	TRUE	0.16263	-0.102789	remove
rs4816855	chr21	21779068	A	T	TRUE	0.875308	0.0205291	remove
rs79791160	chr17	17406310	A	G	TRUE	0.280919	0.261356	remove
rs6484260	chr11	10422816	T	C	TRUE	0.0015585	-0.204757	active
rs79092274	chr12	48957286	T	C	TRUE	0.767059	0.0139096	remove
rs144777195	chr16	84114229	A	G	TRUE	0.641611	0.0431519	active
rs72796709	chr5	139916070	G	A	TRUE	0.482141	0.0600043	active
rs115555814	chr4	89541830	T	C	TRUE	3.81789013917675e-09	-0.300932	remove
rs7534630	chr1	29428519	C	T	TRUE	0.0172273	-0.163979	active
rs77289050	chr6	43808188	A	G	TRUE	0.110412	-0.168015	active
rs7649869	chr3	105303073	G	T	TRUE	0.0296171	0.285731	active
rs12475095	chr2	227705354	C	A	TRUE	0.0106419	-0.297415	active
rs4676266	chr2	109236664	A	G	TRUE	1	0.000464617	remove
rs142275373	chr1	225694938	A	C	TRUE	0.210042	-0.13904	active
rs76107134	chr4	132762673	T	A	TRUE	0.858328	-0.0410322	active
rs4653210	chr1	36608750	G	T	TRUE	0.314711	-0.107436	active
rs6854161	chr4	24581811	C	T	TRUE	0.995024	-0.00422435	remove
rs59127741	chr18	79355529	T	A	TRUE	0.340696	-0.128664	active
rs141497847	chr11	9744231	A	G	TRUE	0.0735891	-0.168796	active
rs13192954	chr6	35665679	G	A	TRUE	0.409804	-0.169432	active
rs1535272	chr10	37558988	A	T	TRUE	0.0349933	0.276966	remove
rs4806154	chr19	35405821	G	A	TRUE	0.000247365	-0.265919	active
rs7660335	chr4	74890671	G	C	TRUE	0.867053	0.0181551	active
rs2617668	chr19	53490204	G	A	TRUE	0.000547301	-0.250227	active
rs188303085	chr7	5989005	A	G	TRUE	0.140446	0.108611	active
rs73158453	chr7	142172265	G	A	TRUE	0.835646	0.0306938	remove
rs77100882	chr12	113370706	C	G	TRUE	0.483813	-0.0592431	active
rs74256722	chr17	56724382	C	A	TRUE	0.971968	0.00550247	active
rs118027433	chr18	58625476	T	C	TRUE	0.624284	0.057926	active
rs12491227	chr3	196228401	A	G	TRUE	0.80416	-0.022206	active
rs67541687	chr8	42387654	C	T	TRUE	0.769887	0.0300204	active
rs7231168	chr18	2329840	C	T	TRUE	0.416221	-0.0896057	active
rs9889773	chr17	1777024	G	A	TRUE	0.291927	-0.0823636	remove
rs189917472	chr13	44906876	C	T	TRUE	0.601584	0.0522909	active
rs56129543	chr19	19709666	C	G	TRUE	0.0898866	0.124451	active
rs370545911	chr19	12005191	G	A	TRUE	0.817688	0.028428	active
rs285261	chr19	16265018	C	T	TRUE	0.38305	-0.111808	active
rs2492298	chr1	37455995	A	G	TRUE	0.866034	0.0276652	remove
rs6699443	chr1	247831052	A	G	TRUE	0.900984	-0.0183219	active
rs55810749	chr19	18052367	A	G	TRUE	0.516517	0.142582	remove
rs72679450	chr14	39652051	C	A	TRUE	0.594009	0.109001	active
rs80223044	chr3	68900822	T	A	TRUE	1.17942139066432e-07	-0.338703	active
rs76328824	chr3	50225580	A	G	TRUE	0.97743	0.00609968	active
rs17545513	chr7	43359722	G	T	TRUE	0.242374	-0.150178	active
rs113498843	chr13	50393440	A	G	TRUE	0.0165697	-0.269253	active
rs116002625	chr1	156010375	G	A	TRUE	0.487452	-0.0670671	active
rs113624711	chr1	247520165	T	C	TRUE	0.851096	-0.0256463	active
rs1044484566	chr6	106976195	C	T	TRUE	2.41043024731485e-05	0.344106	active
rs3786680	chr19	7183540	T	C	TRUE	0.0740085	-0.132811	remove
rs141346283	chr12	57037466	G	C	TRUE	0.012703	-0.152776	active
rs79524449	chr3	15063357	T	C	TRUE	0.648495	-0.0422644	remove
rs11006368	chr10	59099869	G	A	TRUE	0.280105	-0.123664	active
rs148890456	chr15	39419298	A	G	TRUE	0.317203	-0.0700958	active
rs8070831	chr17	45110175	A	G	TRUE	0.234437	-0.0854087	active
rs12920711	chr16	19096516	T	C	TRUE	0.00452758	-0.182448	active
rs939649	chr3	44590720	T	G	TRUE	0.346072	-0.113872	remove
rs146042538	chr1	1172646	T	C	TRUE	0.416085	-0.0885915	active
rs10406788	chr19	50286710	A	G	TRUE	0.820343	-0.0421361	remove
rs116516980	chr5	132718853	A	T	TRUE	0.00328613	-0.190464	active
rs72640329	chr8	41785368	G	A	TRUE	0.00992941	-0.193778	active
rs116941723	chr11	101923182	A	G	TRUE	0.432275	-0.152328	active
rs62055389	chr16	30176352	G	T	TRUE	1	0.00352056	active
rs9936292	chr16	54754	C	G	TRUE	0.00839664	-0.193215	active
rs10787776	chr10	117528840	G	A	TRUE	0.104164	-0.162744	active
rs74867164	chr22	43117238	A	C	TRUE	0.583858	0.0614401	remove
rs112956891	chr10	73010089	A	G	TRUE	1.74279835796088e-05	-0.266486	active
rs534270429	chr16	32281734	C	T	TRUE	0.954784	0.00786112	active
rs11247711	chr1	27899870	A	C	TRUE	0.0490759	-0.125455	active
rs117826538	chr7	44657120	T	C	TRUE	0.746966	-0.0540744	active
rs78194335	chr11	77678724	C	T	TRUE	2.73808863815877e-05	0.267967	active
rs541829185	chr12	2325830	T	C	TRUE	0.000402362	-0.218448	remove
rs77513629	chr11	23404038	T	G	TRUE	0.768706	0.0279932	remove
rs111726227	chr22	38277737	G	T	TRUE	0.5678	0.0539286	active
rs56060724	chr7	12548752	A	G	TRUE	0.214242	0.120745	active
rs189003728	chr17	30428590	T	C	TRUE	0.272384	0.151837	active
rs144696546	chr2	95894524	A	G	TRUE	0.103007	-0.212934	active
rs7237940	chr18	8931387	T	G	TRUE	0.445748	-0.0742719	active
rs7122341	chr11	1760560	C	T	TRUE	0.665365	-0.0297232	active
rs278155	chr12	119683764	A	C	TRUE	0.93477	-0.00105119	active
rs75903632	chr7	135077051	A	C	TRUE	0.559074	0.0637707	active
rs1359427	chr13	98986154	A	C	TRUE	0.326566	0.105171	active
rs4296810	chr5	44984060	A	T	TRUE	0.188178	0.193222	active
rs61857805	chr10	86185845	C	T	TRUE	0.433595	-0.0901994	active
rs311830	chr14	58706089	T	C	TRUE	0.275196	-0.143228	active
rs28704939	chr17	34496570	A	G	TRUE	0.000834833	-0.26713	active
rs75445938	chr16	74993875	A	G	TRUE	0.705237	-0.0294723	remove
rs182086	chr5	179906702	C	T	TRUE	0.0752984	0.135977	remove
rs6865726	chr5	150312041	G	A	TRUE	0.715851	0.0367365	remove
rs9855643	chr3	151874810	G	A	TRUE	0.684402	-0.092391	active
rs1098353	chr5	33996341	C	A	TRUE	0.708276	0.0659792	active
rs77031415	chr3	122759826	C	T	TRUE	0.803455	0.0274593	active
rs74819317	chr15	92348970	T	C	TRUE	0.0556981	0.123913	active
rs79376126	chr3	27229027	A	C	TRUE	0.985295	-0.00668279	active
rs149277375	chr16	19646117	C	T	TRUE	0.22036	0.0722578	active
rs17761618	chr7	156107704	A	C	TRUE	0.702134	-0.0473895	active
rs7162503	chr15	41255494	G	A	TRUE	0.0273543	0.173187	active
rs76284297	chr8	37660479	T	A	TRUE	0.0126138	-0.183202	active
rs9683099	chr3	72310551	C	T	TRUE	0.86445	-0.0158572	remove
rs7964828	chr12	132212032	A	G	TRUE	0.0781536	0.128206	active
rs117444940	chr10	101208837	T	C	TRUE	0.272731	0.114086	active
rs78697829	chr11	22972883	G	A	TRUE	0.202453	0.108535	active
rs1351665	chr3	127173445	T	C	TRUE	0.407311	-0.0454117	active
rs111564896	chr19	9611996	T	C	TRUE	0.632395	0.0484066	active
rs10100948	chr8	134266853	A	T	TRUE	0.394752	-0.0984182	active
rs35565830	chr11	19011375	T	C	TRUE	0.552067	-0.0449241	active
rs10402931	chr19	32581163	A	G	TRUE	0.94305	0.00765254	remove
rs13000563	chr2	160498761	C	T	TRUE	0.99968	0.00288986	active
rs3766503	chr1	147908759	T	C	TRUE	0.479076	0.0744487	remove
rs113010439	chr8	55408984	G	A	TRUE	0.308913	-0.1323	remove
rs115167344	chr19	44316842	A	G	TRUE	1.24932088244342e-07	-0.324609	active
rs55838519	chr16	80138499	A	G	TRUE	0.0156677	0.158196	active
rs1634492	chr17	36084482	A	C	TRUE	0.0500389	0.143951	active
rs374662634	chr10	79388784	C	T	TRUE	0.000972024	-0.188009	active
rs72790086	chr5	141539731	A	G	TRUE	2.78486584226953e-09	0.35611	active
rs4657189	chr1	162391819	C	G	TRUE	0.868822	0.022864	remove
rs56334134	chr11	31018579	G	A	TRUE	0.188988	0.198452	remove
rs12487097	chr3	137685628	G	A	TRUE	0.000318499	-0.333337	active
rs58970962	chr9	5509678	A	G	TRUE	0.487452	0.0916528	active
rs144830926	chr8	50146055	T	C	TRUE	0.769903	-0.0601575	active
rs5756159	chr22	36340604	A	T	TRUE	0.008613	-0.298929	active
rs2537863	chr4	54632923	C	T	TRUE	0.277512	0.0682218	active
rs61764220	chr16	30116567	C	T	TRUE	0.125989	-0.119749	active
rs73156542	chr22	29356632	A	G	TRUE	0.105139	0.120814	active
rs11050853	chr12	9414537	A	G	TRUE	0.974512	0.00535845	active
rs539307	chr17	29562560	C	T	TRUE	0.961736	0.0056615	active
rs13218161	chr6	16378323	T	C	TRUE	0.295423	-0.123937	active
rs4684237	chr3	14669081	T	C	TRUE	0.721908	0.0324934	active
rs4588447	chr4	27354511	A	T	TRUE	0.470548	-0.108027	active
rs61298298	chr7	122144387	A	G	TRUE	0.875464	0.0126578	remove
rs7748205	chr6	151958556	C	T	TRUE	0.283998	-0.0781806	active
rs9973362	chr2	240958781	C	T	TRUE	0.0518964	0.130476	active
rs11650911	chr17	64454209	A	G	TRUE	0.827429	-0.0216692	active
rs141534977	chr17	29026922	G	C	TRUE	0.541457	-0.0931654	active
rs41271287	chr6	53505349	T	C	TRUE	0.698519	0.0834111	active
rs78102288	chr16	28551321	G	A	TRUE	0.0266754	-0.156539	active
rs13016435	chr2	47233134	T	C	TRUE	0.0618571	0.157328	active
rs17170013	chr7	34830339	G	A	TRUE	0.00072179	0.329585	remove
rs12200141	chr6	111010547	T	C	TRUE	0.621907	0.0377627	active
rs12258605	chr10	123582688	A	T	TRUE	0.767622	-0.0358669	remove
rs73009333	chr6	144981069	G	A	TRUE	0.00247631	0.256817	active
rs34715469	chr6	46940989	T	C	TRUE	0.787424	-0.029459	active
rs117922985	chr8	25451512	T	C	TRUE	0.712807	-0.042863	active
rs143924346	chr3	41540947	C	T	TRUE	0.0868429	-0.123846	active
rs147064630	chr17	81843951	A	G	TRUE	0.141693	0.0696879	active
rs10047249	chr1	117252338	A	T	TRUE	0.899969	-0.0114436	active
rs2988305	chr1	16874797	C	T	TRUE	0.420219	-0.0489056	active
rs189531463	chr16	2000771	T	G	TRUE	0.255887	0.0891744	active
rs150867174	chr5	79199036	T	C	TRUE	0.870302	0.0226757	active
rs11180729	chr12	75883290	A	G	TRUE	0.798395	-0.0230993	active
rs117012381	chr17	40742106	C	T	TRUE	0.955884	0.00933441	active
rs116783274	chr2	121159053	T	C	TRUE	0.99968	-0.000730328	active
rs115008287	chr1	25785562	A	T	TRUE	0.44718	-0.0541046	active
rs76032162	chr8	116320147	T	C	TRUE	0.517988	0.0797173	active
rs59715437	chr18	55776518	G	C	TRUE	0.126272	0.3162	active
rs821292	chr6	13390923	A	G	TRUE	0.744862	0.049075	active
rs62226781	chr22	22294280	G	A	TRUE	0.00543441	-0.204689	active
rs62135269	chr19	19820657	C	G	TRUE	0.462218	-0.151646	active
rs72668252	chr1	54545864	T	C	TRUE	0.682516	0.0372678	active
rs1106202	chr1	205303855	G	C	TRUE	0.646939	0.0404854	active
rs17170929	chr7	148263377	T	G	TRUE	0.770407	0.0438054	remove
rs55837101	chr7	129783296	T	C	TRUE	0.582254	-0.0429123	active
rs336171	chr5	8179934	G	C	TRUE	0.838493	-0.0241197	active
rs2161251	chr19	13584752	G	A	TRUE	0.148335	0.122415	active
rs114356483	chr3	71396836	A	G	TRUE	0.204943	0.142991	active
rs4451914	chr15	75447483	T	C	TRUE	4.71137523449558e-05	0.321559	active
rs556252182	chr3	187008824	C	T	TRUE	0.124117	0.110369	active
rs66513357	chr10	14659590	A	G	TRUE	0.288538	0.0883665	active
rs116024969	chr4	88466991	T	C	TRUE	0.857122	-0.0232081	remove
rs11715323	chr3	53569432	T	C	TRUE	0.136818	-0.115088	active
rs112614662	chr14	78247269	T	C	TRUE	0.0521904	-0.141034	active
rs72811666	chr17	30927908	A	G	TRUE	0.709921	-0.0428231	active
rs142178558	chr7	3210153	G	T	TRUE	0.835311	0.0209123	active
rs141747853	chr19	7428186	C	T	TRUE	0.3203	-0.0847085	active
rs76209424	chr17	525727	A	G	TRUE	0.561963	-0.0524151	active
rs118137024	chr19	990657	T	C	TRUE	0.430868	-0.0632253	active
rs12981044	chr19	55482873	T	C	TRUE	0.529977	-0.0445998	active
rs61795577	chr3	120670140	T	C	TRUE	0.336491	-0.107662	active
rs116906853	chr10	65127719	G	C	TRUE	0.0211987	-0.186744	active
rs56336741	chr5	159577773	C	T	TRUE	0.000124945	-0.485317	active
rs61837488	chr1	248827387	T	C	TRUE	0.141818	0.099578	active
rs140043003	chr11	133658768	T	C	TRUE	0.0263906	-0.22835	active
rs117026823	chr17	3688334	G	C	TRUE	0.5678	0.0516277	active
rs34686359	chr22	17131628	A	C	TRUE	0.35402	0.0738621	remove
rs59072247	chr2	73309561	T	C	TRUE	0.0618571	0.145275	active
rs181097520	chr11	63768963	T	G	TRUE	0.656172	-0.0287051	active
rs10824744	chr10	79334368	G	A	TRUE	0.521324	-0.0577018	active
rs80025975	chr4	79329351	C	A	TRUE	0.990925	0.00477602	active
rs144458482	chr7	75011962	A	G	TRUE	0.479141	0.0986057	active
rs564381547	chr22	41875203	C	T	TRUE	0.110486	-0.134213	active
rs12749138	chr1	31827475	C	T	TRUE	0.628613	-0.0348928	active
rs2494180	chr1	210207564	C	T	TRUE	0.962428	0.00879101	active
rs756761	chr17	51668839	A	G	TRUE	0.9019	-0.0115447	active
rs75722842	chr3	122897071	A	G	TRUE	0.931272	-0.0092884	remove
rs180500	chr6	36783240	G	A	TRUE	0.25408	-0.115021	active
rs75318206	chr14	24332463	C	A	TRUE	0.60832	-0.0366939	remove
rs981885	chr5	66333952	G	A	TRUE	0.696722	0.0433175	active
rs2104008	chr20	36261386	C	T	TRUE	0.772237	0.0201944	active
rs75186369	chr15	94526100	T	C	TRUE	0.00157594	0.208704	active
rs11190327	chr10	99930900	A	G	TRUE	0.00638562	-0.204058	active
rs28685090	chr4	185365596	C	T	TRUE	0.894931	-0.0236476	active
rs80124578	chr16	23928485	C	G	TRUE	0.272028	0.104122	active
rs2376867	chr19	44997667	C	T	TRUE	0.540279	-0.0558867	active
rs28534958	chr4	6779022	A	G	TRUE	1	0.000443509	active
rs764497	chr4	24980067	T	A	TRUE	0.00259116	-0.36941	active
rs62330221	chr4	154177066	T	C	TRUE	0.110682	-0.116549	active
rs80040404	chr17	40722065	T	C	TRUE	0.407572	-0.0847275	active
rs61985465	chr14	59394141	A	G	TRUE	0.957853	-0.0123858	active
rs10943653	chr6	79578977	G	A	TRUE	0.626816	-0.0801897	active
rs72846097	chr1	3119513	T	C	TRUE	0.229999	0.106123	remove
rs1163085	chr10	103279484	A	G	TRUE	0.409568	0.0944943	active
rs398592	chr19	5991699	T	C	TRUE	0.732659	0.0223574	active
rs62406227	chr5	179811228	A	G	TRUE	0.513371	-0.0703951	active
rs9549789	chr13	113431414	T	C	TRUE	0.156132	-0.107611	active
rs61635271	chr17	13065442	G	A	TRUE	0.00237569	-0.308132	active
rs116080274	chr4	186892217	T	C	TRUE	0.0531747	0.162581	remove
rs144966674	chr1	109122345	G	A	TRUE	0.457005	-0.0809224	active
rs75682953	chr17	64315516	A	G	TRUE	0.425191	0.102472	active
rs141889507	chr2	26293450	T	A	TRUE	3.45613011027419e-05	-0.233345	active
rs58429293	chr9	90098550	T	C	TRUE	0.00289752	-0.151372	active
rs75647197	chr3	155866781	A	G	TRUE	0.867913	-0.03	active
rs74607992	chr3	186052307	T	G	TRUE	0.0246379	-0.186394	active
rs7397061	chr12	27093269	C	A	TRUE	0.968893	-0.00869431	active
rs72657435	chr11	68246344	T	C	TRUE	0.00413269	-0.198009	active
rs116208398	chr3	5064094	G	T	TRUE	0.292908	0.105354	active
rs73195263	chr21	17450901	A	G	TRUE	0.822936	0.049338	remove
rs75139749	chr1	113324494	T	A	TRUE	0.157559	-0.168711	active
rs4794820	chr17	39933091	G	A	TRUE	0.238781	0.355672	remove
rs2179746	chr20	51533921	C	T	TRUE	0.00927377	-0.176627	active
rs9614965	chr22	44343252	A	G	TRUE	0.527999	0.0449077	active
rs115029877	chr1	226955227	T	C	TRUE	0.00110486	0.160032	active
rs4539165	chr1	197902889	T	G	TRUE	0.336762	-0.0430905	remove
rs56392739	chr11	71189488	T	C	TRUE	0.135624	-0.139869	active
rs268714	chr5	33338856	T	C	TRUE	0.0443916	0.164153	active
rs2894572	chr6	44413708	T	C	TRUE	0.0662408	-0.118578	active
rs2358234	chr2	173655138	G	C	TRUE	0.0163988	0.177558	active
rs17017025	chr1	210898300	C	G	TRUE	0.130046	0.225166	active
rs117920061	chr17	45217444	A	G	TRUE	0.0252757	0.142214	active
rs117488433	chr6	88285500	G	A	TRUE	0.738377	-0.029961	active
rs7740107	chr6	130053316	A	T	TRUE	0.34698	-0.0821315	active
rs74762933	chr7	5817636	T	C	TRUE	0.916869	0.0101175	active
rs10741723	chr11	17164117	T	C	TRUE	0.0165458	-0.304017	active
rs117727923	chr12	29791070	T	C	TRUE	0.190553	-0.166744	active
rs2335223	chr19	14777711	T	C	TRUE	0.665083	0.202401	remove
rs10864033	chr1	212990741	G	A	TRUE	0.415653	0.0765163	active
rs113481211	chr14	52181808	G	A	TRUE	1	0.000854068	active
rs77746021	chr6	46170421	C	A	TRUE	0.42527	-0.0658485	active
rs17712800	chr10	72265898	C	G	TRUE	0.886728	-0.0296147	active
rs56759307	chr11	64989118	T	C	TRUE	0.92865	0.0122549	active
rs72845867	chr11	359149	T	G	TRUE	0.328408	-0.30074	remove
rs3793345	chr7	45918079	C	T	TRUE	0.161346	0.113817	remove
rs78299458	chr10	98290919	G	A	TRUE	0.84776	-0.0203659	active
rs148472295	chr1	239708692	C	T	TRUE	0.128313	0.179535	remove
rs11692264	chr2	127209492	G	A	TRUE	0.709737	-0.0604318	active
rs113639304	chr12	93342932	A	G	TRUE	0.157559	-0.104941	active
rs10777798	chr12	96484304	G	C	TRUE	0.336527	0.0763858	remove
rs10483272	chr14	22293496	C	G	TRUE	0.0015257	0.289971	active
rs568110535	chr1	153372960	G	C	TRUE	0.309634	-0.0651213	remove
rs7514763	chr1	84464483	C	A	TRUE	0.0917065	-0.160969	active
rs117239733	chr22	29535515	G	A	TRUE	0.677617	0.0532911	active
rs141595211	chr20	32968441	A	G	TRUE	0.0493432	-0.120128	active
rs75435650	chr15	66636292	A	G	TRUE	0.577454	0.0354496	active
rs573916507	chr11	130941920	T	G	TRUE	0.417985	-0.0589504	active
rs10831588	chr11	11329473	A	C	TRUE	5.9375946379429e-07	0.294033	remove
rs74004686	chr16	5893905	G	A	TRUE	0.0713747	0.218655	active
rs4610207	chr3	10957808	G	T	TRUE	0.350782	0.119308	active
rs116806648	chr22	44321871	T	C	TRUE	0.957309	-0.00713841	active
rs117140904	chr14	54484224	G	A	TRUE	0.321603	-0.304244	remove
rs73117868	chr5	71746637	A	T	TRUE	0.0288024	-0.195303	active
rs11777349	chr8	29413478	T	C	TRUE	0.00422955	-0.236021	active
rs74776643	chr19	14820738	T	C	TRUE	0.66238	-0.0457799	active
rs111761036	chr16	29301852	T	C	TRUE	0.00104843	-0.194714	active
rs7799802	chr7	149880241	A	G	TRUE	0.542654	0.0486917	active
rs563082837	chr19	13178604	A	G	TRUE	0.863563	-0.0146827	active
rs629732	chr1	111813641	A	G	TRUE	0.744549	-0.0256335	active
rs812583	chr3	194685776	G	C	TRUE	3.31663849885068e-06	-0.182629	active
rs57386417	chr19	52781405	T	C	TRUE	0.728784	-0.0354275	active
rs7614770	chr3	50381442	G	C	TRUE	0.483654	-0.0625061	active
rs11614527	chr12	6721642	C	G	TRUE	0.550935	0.0469226	active
rs141176849	chr14	67214144	G	T	TRUE	0.000282997	-0.230887	remove
rs62228005	chr22	43963835	T	C	TRUE	0.0797719	-0.154074	active
rs2446418	chr15	51371010	T	A	TRUE	0.443676	0.0874913	active
rs1986599	chr3	49997204	G	T	TRUE	0.253536	0.135832	active
rs4788847	chr17	74679847	A	G	TRUE	0.102889	-0.125569	active
rs28815489	chr1	230042968	G	A	TRUE	0.638015	-0.0503125	active
rs2225133	chr20	22715418	A	G	TRUE	0.376125	-0.110914	active
rs145157218	chr1	208424939	C	A	TRUE	0.0110653	-0.306058	active
rs329973	chr19	52602294	G	A	TRUE	0.00304539	0.267172	active
rs174597	chr11	61853568	C	G	TRUE	0.000111948	0.169122	active
rs532462553	chr19	43877853	A	G	TRUE	0.452191	0.0819576	active
rs12451104	chr17	74179276	A	G	TRUE	0.835018	0.0352824	active
rs28574941	chr18	32093592	T	C	TRUE	0.935759	0.0124568	active
rs12139355	chr1	65010780	A	G	TRUE	0.00368151	0.238451	active
rs1409679	chr9	110823983	T	C	TRUE	0.267466	-0.237932	active
rs73124582	chr7	37567967	G	A	TRUE	0.543038	-0.079041	active
rs34429218	chr6	158297283	C	G	TRUE	0.489241	0.0743764	remove
rs1233811	chr1	198099637	G	A	TRUE	0.610717	0.0860634	remove
rs115447730	chr6	57289073	G	T	TRUE	0.624532	0.0595929	active
rs1324219	chr10	100881259	C	T	TRUE	0.147883	0.109378	active
rs6901053	chr6	12446243	G	A	TRUE	0.782428	-0.0320187	active
rs2701985	chr11	102645477	C	A	TRUE	0.84675	-0.0255027	active
rs837500	chr12	124593021	T	C	TRUE	2.04775668302285e-05	-0.205385	active
rs10419213	chr19	56367698	A	G	TRUE	0.00576921	0.247634	active
rs78564374	chr12	56158475	A	G	TRUE	0.00259906	-0.210437	active
rs4729023	chr7	92173020	T	C	TRUE	0.292116	-0.160297	active
rs2232375	chr5	1881714	A	C	TRUE	0.490166	0.0532961	active
rs17354278	chr5	56734890	C	T	TRUE	0.963775	0.0102612	active
rs189015886	chr7	105435058	A	G	TRUE	0.952558	0.00945375	active
rs28579957	chr14	100840784	G	A	TRUE	3.25032095338001e-40	-0.765379	active
rs56168021	chr4	100284191	A	G	TRUE	0.30574	-0.0684946	active
rs79539491	chr12	106262134	T	C	TRUE	0.933722	0.0185188	active
rs150064	chr16	13145097	A	G	TRUE	0.160245	-0.108137	active
rs7686051	chr4	113847947	A	G	TRUE	0.162067	0.0948839	remove
rs34320540	chr7	2297647	A	G	TRUE	0.920714	0.0236724	active
rs113925821	chr22	46756134	A	G	TRUE	0.917809	0.0113661	remove
rs61916654	chr12	558749	T	C	TRUE	0.468881	-0.0481405	active
rs12118634	chr1	154362670	T	C	TRUE	0.189799	0.108377	active
rs12709916	chr19	49817730	T	C	TRUE	0.267435	0.095971	active
rs56349521	chr8	130096672	C	A	TRUE	0.154049	0.135508	active
rs189211513	chr19	49759697	T	C	TRUE	0.0259845	0.200326	active
rs2241089	chr19	18173841	T	G	TRUE	0.0107268	-0.106723	active
rs6906184	chr6	88177496	A	G	TRUE	0.011352	0.256077	active
rs36176520	chr8	21766052	G	C	TRUE	0.267097	-0.0713312	active
rs118095301	chr5	73426063	C	T	TRUE	0.000518322	0.227799	remove
rs4961081	chr8	86108181	G	T	TRUE	0.0306797	0.162872	remove
rs114344512	chr10	67165195	C	T	TRUE	0.152783	-0.186779	active
rs11897937	chr2	68353068	T	A	TRUE	0.00472901	0.324446	active
rs17413736	chr1	161711762	C	T	TRUE	0.1894	0.107738	active
rs57145635	chr2	86451001	G	A	TRUE	0.147883	-0.161218	active
rs75690794	chr19	7199274	T	C	TRUE	0.546001	-0.0527157	active
rs75722341	chr7	38408446	T	A	TRUE	0.0516526	0.187293	active
rs4724461	chr7	5221929	A	C	TRUE	0.106014	-0.121156	active
rs373824775	chr17	5922365	G	C	TRUE	0.896332	-0.100074	remove
rs12464630	chr2	10157184	A	G	TRUE	0.0236144	0.135022	active
rs6796373	chr3	51790151	C	G	TRUE	0.00654707	-0.204597	active
rs76628660	chr4	41592999	C	T	TRUE	0.0595982	0.139262	active
rs72861473	chr10	132917898	C	T	TRUE	0.0410006	0.394827	remove
rs1042636	chr3	122284922	G	A	TRUE	0.291816	-0.0703189	remove
rs4289378	chr3	51143348	C	T	TRUE	0.841204	0.0203046	active
rs62323213	chr4	98982024	G	A	TRUE	0.873377	0.0192488	active
rs12562377	chr1	6137949	A	G	TRUE	0.862568	0.0138154	active
rs60688439	chr5	118858209	T	A	TRUE	0.0125916	0.29454	active
rs2283805	chr22	23247755	G	A	TRUE	0.167826	0.104835	active
rs8040132	chr15	98642491	G	A	TRUE	0.646192	0.0472005	active
rs79180455	chr9	68627753	G	C	TRUE	0.0134202	0.181531	active
rs143600374	chr11	69432516	A	G	TRUE	0.00501377	0.156917	remove
rs55646371	chr9	8416566	A	G	TRUE	0.00234547	0.254045	active
rs648583	chr3	120803424	T	A	TRUE	0.0882967	-0.137558	active
rs10900359	chr1	147405258	C	T	TRUE	0.909338	-0.0176355	active
rs1105984	chr11	7995183	C	T	TRUE	0.112622	-0.14317	active
rs17823816	chr5	79053114	C	T	TRUE	0.552892	0.073791	remove
rs79249821	chr3	4556384	G	A	TRUE	0.43614	0.0582989	active
rs742331	chr6	163342078	G	C	TRUE	0.0665819	-0.102981	remove
rs112882128	chr16	14446469	C	A	TRUE	0.000418969	0.264183	active
rs2287568	chr12	115028461	A	G	TRUE	0.0806815	0.225001	active
rs145778628	chr8	94733604	T	C	TRUE	0.974872	-0.00636509	active
rs429665	chr17	31638885	C	T	TRUE	0.479121	0.0593361	active
rs62499799	chr8	52257055	T	A	TRUE	0.929135	0.0106037	active
rs13427354	chr2	46872968	A	G	TRUE	0.534068	-0.0478009	active
rs76191188	chr10	126245861	G	A	TRUE	0.38305	-0.0943518	active
rs140906160	chr7	7034619	A	G	TRUE	0.516711	0.0826269	active
rs12461946	chr19	38086637	G	T	TRUE	0.589328	0.0718586	active
rs2132500	chr5	18582940	C	T	TRUE	0.483372	0.0926943	active
rs67075432	chr7	150699027	A	G	TRUE	0.886497	-0.0315915	active
rs182906995	chr8	42676022	G	A	TRUE	0.131494	-0.19706	remove
rs76279233	chr6	143825375	C	G	TRUE	0.78663	-0.0370849	active
rs78529465	chr19	57419894	A	G	TRUE	0.409804	-0.0670687	remove
rs2267320	chr22	33918132	A	G	TRUE	0.127969	-0.140427	remove
rs2840384	chr1	110667298	G	A	TRUE	0.871736	0.0232533	active
rs11714141	chr3	50288572	T	C	TRUE	0.116119	-0.102336	active
rs35801341	chr14	23333996	T	C	TRUE	0.90975	0.0116131	active
rs2680701	chr17	58360940	A	G	TRUE	1	-0.00337622	active
rs8190377	chr22	42648143	C	T	TRUE	0.341972	0.0635048	active
rs35005939	chr16	31684656	T	C	TRUE	0.856069	0.0242534	active
rs12691507	chr1	202165846	A	G	TRUE	0.0306845	0.108001	active
rs73572226	chr16	79774806	C	A	TRUE	0.739484	-0.0302748	active
rs942185	chr1	19059942	C	T	TRUE	0.0064178	0.196999	active
rs140934544	chr11	68738557	C	T	TRUE	0.00359307	0.231505	active
rs147538394	chr12	131847368	G	A	TRUE	0.780716	0.0616993	active
rs35671581	chr7	29656248	C	G	TRUE	0.319658	-0.0988357	active
rs147895729	chr6	108153274	G	A	TRUE	4.29972168413181e-15	1.16099	active
rs877518	chr1	23568664	A	G	TRUE	0.015568	0.0919462	active
rs7082872	chr10	74431331	G	C	TRUE	0.701265	-0.0513218	remove
rs2468122	chr15	76626345	C	A	TRUE	0.0680781	-0.252701	active
rs183101079	chr14	38945290	G	C	TRUE	0.687288	-0.0905069	active
rs2301011	chr5	109797261	A	T	TRUE	0.0177301	-0.474647	active
rs9343069	chr6	62695156	T	G	TRUE	0.971968	0.00820927	active
rs2243809	chr18	45376612	A	G	TRUE	0.95354	-0.0109531	active
rs145157319	chr5	102858496	A	C	TRUE	0.0248531	0.201557	active
rs12351768	chr9	123294115	A	C	TRUE	0.123642	-0.131931	remove
rs73926564	chr2	46683349	C	G	TRUE	0.0215028	-0.132366	active
rs141776959	chr2	53967280	C	T	TRUE	0.754585	0.0548542	active
rs2076324	chr1	13778644	A	T	TRUE	0.560134	-0.0831737	remove
rs137915558	chr7	90664490	A	G	TRUE	0.0267727	0.22578	active
rs76994981	chr1	1677707	T	C	TRUE	2.12848560860469e-05	0.309532	remove
rs55728265	chr15	38564760	T	C	TRUE	0.290832	-0.0514606	active
rs615355	chr20	3702114	C	T	TRUE	0.179371	0.144625	active
rs11153134	chr6	108873482	T	C	TRUE	3.61159579152144e-05	0.222403	active
rs34783995	chr2	64927871	C	A	TRUE	0.0683102	0.160112	active
rs12923447	chr16	75166139	A	G	TRUE	0.292175	-0.120497	remove
rs7198635	chr16	50843394	G	A	TRUE	0.0383403	0.165666	active
rs117355856	chr16	78775778	C	G	TRUE	1	0.00265813	active
rs551467942	chr2	74311275	C	T	TRUE	0.00527392	-0.197505	remove
rs146505779	chr1	59799931	C	T	TRUE	0.0891725	0.162794	remove
rs314587	chr7	4435074	C	T	TRUE	0.654405	0.048885	active
rs3820787	chr2	100949772	G	A	TRUE	0.900999	0.0119246	remove
rs112545966	chr12	111633145	A	G	TRUE	0.665762	-0.0347193	active
rs28753886	chr3	127811944	A	G	TRUE	0.546275	0.0514217	active
rs117844399	chr17	80321033	A	G	TRUE	2.52446726262475e-07	0.398923	active
rs142225588	chr12	118207281	A	G	TRUE	0.653131	0.0693153	active
rs78656994	chr2	162499251	G	A	TRUE	0.70884	-0.0450742	active
rs74005807	chr16	3462372	G	A	TRUE	1.61833116804948e-05	-0.339992	active
rs76054536	chr15	35949172	A	G	TRUE	0.850339	-0.0197714	active
rs11658582	chr17	40606948	G	C	TRUE	0.000228574	-0.21673	active
rs7949642	chr11	87499371	A	G	TRUE	0.000114076	-0.523767	active
rs77401331	chr6	139559567	G	T	TRUE	0.687188	0.049402	active
rs7908245	chr10	101074797	G	A	TRUE	0.487431	0.0581832	active
rs9436066	chr1	152305241	A	C	TRUE	0.58771	0.044028	remove
rs113486875	chr2	67919242	G	A	TRUE	0.00385597	0.251611	active
rs3760664	chr19	49158325	C	T	TRUE	0.00682841	0.115616	active
rs11655688	chr17	35337799	A	G	TRUE	0.151038	-0.134408	active
rs693672	chr11	61891157	C	T	TRUE	5.04446516923024e-07	-0.204326	active
rs117865661	chr19	787300	A	G	TRUE	0.0523997	0.140523	remove
rs10849081	chr12	4488315	C	A	TRUE	0.848367	0.0178311	remove
rs34886169	chr22	30625830	G	C	TRUE	0.0125666	0.187027	active
rs145604961	chr6	3435909	C	G	TRUE	0.332821	-0.100359	active
rs73794778	chr5	147513393	C	T	TRUE	0.291554	-0.139392	active
rs7079825	chr10	91889051	T	C	TRUE	0.863191	-0.0302773	active
rs114250748	chr3	162018796	A	G	TRUE	0.157006	-0.125181	active
rs73139263	chr4	41712170	G	C	TRUE	0.108523	-0.127903	active
rs17014035	chr1	206668512	C	A	TRUE	0.113632	-0.155608	active
rs139097704	chr17	41925871	A	G	TRUE	0.85407	0.0153754	active
rs1207937	chr1	59745315	T	A	TRUE	0.0427084	-0.131292	active
rs1472061	chr4	148477626	A	G	TRUE	0.445394	-0.0685313	active
rs191072663	chr2	37755051	A	G	TRUE	0.00350687	-0.261465	active
rs112140743	chr19	6324636	A	G	TRUE	0.0967386	-0.166761	active
rs115020213	chr1	150677677	A	G	TRUE	0.584375	-0.0606939	remove
rs74706385	chr2	47635479	G	A	TRUE	0.407778	0.101884	active
rs62024416	chr16	11466648	T	C	TRUE	0.818703	0.0234624	active
rs12610323	chr19	38195632	A	G	TRUE	0.444685	-0.0586044	active
rs117624950	chr7	44091393	G	A	TRUE	0.655214	-0.047615	active
rs144390017	chr19	17531664	A	G	TRUE	0.91717	-0.0116292	active
rs141357296	chr14	74535223	C	T	TRUE	0.431196	0.0497358	active
rs10088277	chr8	29447834	A	C	TRUE	0.530118	0.080088	active
rs7779312	chr7	78487344	A	G	TRUE	0.585492	0.0716675	active
rs11671543	chr19	6300687	T	C	TRUE	0.650679	0.033344	remove
rs190966107	chr17	75017797	A	G	TRUE	0.920714	-0.015389	active
rs77991031	chr19	18751417	A	G	TRUE	0.375982	0.0734007	active
rs118175326	chr7	101742115	C	T	TRUE	0.341972	0.123335	active
rs76453282	chr1	168920299	G	A	TRUE	0.192475	-0.109741	active
rs78225436	chr3	128842398	C	T	TRUE	1	-0.000367616	active
rs777246	chr3	126654647	A	C	TRUE	0.529754	0.0380579	remove
rs73558865	chr16	68650366	A	G	TRUE	0.119502	-0.138181	active
rs141247369	chr1	3356373	A	G	TRUE	0.13403	0.0828825	active
rs11134625	chr5	170355916	T	C	TRUE	0.49172	0.0434035	remove
rs1356865	chr15	46602925	C	T	TRUE	0.7896	-0.035543	active
rs93075	chr17	77374386	G	T	TRUE	0.308913	-0.0774444	active
rs4924431	chr15	40186692	A	G	TRUE	0.496266	-0.0597322	active
rs79030532	chr14	20346706	G	A	TRUE	0.206602	0.14884	active
rs3799866	chr6	46628549	C	A	TRUE	0.213453	0.122486	active
rs62331149	chr4	105146202	T	C	TRUE	0.148541	-0.109454	active
rs35893979	chr11	74400210	G	T	TRUE	0.12206	-0.229337	active
rs117082835	chr22	27097100	A	G	TRUE	0.375501	-0.0686832	active
rs146887842	chr3	190162118	G	C	TRUE	0.622851	0.0451211	active
rs948053	chr11	126423904	G	C	TRUE	0.50765	0.0663828	active
rs76049161	chr5	61392373	T	A	TRUE	0.867966	-0.0328766	remove
rs73220206	chr7	91753251	T	C	TRUE	0.43155	0.0672233	active
rs150287849	chr5	42254309	G	C	TRUE	0.215805	-0.0976003	active
rs4862407	chr4	184733529	C	T	TRUE	1	0.000320534	remove
rs41023	chr7	104498238	C	A	TRUE	0.22101	-0.120645	active
rs62276636	chr3	153332242	A	C	TRUE	0.451816	0.11758	active
rs78608917	chr12	109047872	A	C	TRUE	0.985953	0.00572381	active
rs189594765	chr7	134480014	T	C	TRUE	0.319826	0.111797	active
rs7250734	chr19	38806984	C	T	TRUE	0.0480504	0.188074	active
rs78658202	chr1	89367476	A	G	TRUE	0.000858553	0.229608	active
rs4982459	chr14	21557127	C	T	TRUE	0.413916	-0.0709953	active
rs11666603	chr19	12386120	C	T	TRUE	0.882699	-0.0178135	remove
rs10905316	chr10	5856777	T	C	TRUE	0.326649	-0.0697829	active
rs34228996	chr2	65666524	A	T	TRUE	0.27273	-0.062325	active
rs76895426	chr1	229056868	C	G	TRUE	0.292533	0.0818732	active
rs4760103	chr12	121853808	G	C	TRUE	0.000318499	-0.245146	active
rs73201490	chr3	128422048	T	C	TRUE	0.764087	-0.0277597	active
rs59498073	chr10	19492659	T	C	TRUE	0.201544	-0.17194	active
rs2707058	chr12	121843282	G	A	TRUE	0.723666	-0.0303084	remove
rs76981730	chr16	57295050	T	C	TRUE	0.874343	-0.0273733	active
rs17101079	chr14	102937661	G	C	TRUE	0.0109943	0.154654	active
rs856217	chr14	58776562	C	T	TRUE	0.728619	-0.030094	active
rs564302546	chr16	22723288	T	C	TRUE	0.149284	-0.0806984	active
rs56333103	chr22	26035897	C	T	TRUE	8.590500064616e-05	-0.236268	active
rs567263772	chr3	51249899	A	C	TRUE	0.914145	-0.0116248	active
rs6743465	chr2	240192914	T	C	TRUE	0.589168	0.0463992	remove
rs57309077	chr19	524004	C	T	TRUE	0.527279	0.0748905	active
rs12104380	chr19	37336460	C	A	TRUE	0.0486309	-0.101764	active
rs2940919	chr5	42470628	G	A	TRUE	0.567155	0.0530659	active
rs2385422	chr18	22163496	A	T	TRUE	0.0266523	0.170528	active
rs12403158	chr1	179522930	G	A	TRUE	0.0969634	0.173498	active
rs1994222	chr8	95884497	T	C	TRUE	0.829043	-0.0302054	active
rs371824634	chr3	142879798	T	C	TRUE	0.0590744	0.142231	active
rs140499240	chr17	75156212	C	A	TRUE	0.210971	0.0763589	active
rs73517896	chr19	14461276	A	G	TRUE	0.803971	-0.0207681	active
rs76908489	chr1	53660256	T	C	TRUE	0.0423745	-0.109088	active
rs140490528	chr10	72411677	T	G	TRUE	0.88395	0.0247545	active
rs3110609	chr17	48676181	C	T	TRUE	0.528621	0.0919807	active
rs72774128	chr2	6293553	T	C	TRUE	0.821001	0.0206806	active
rs4944996	chr11	71494774	T	C	TRUE	0.768259	-0.0263925	active
rs140516285	chr17	47752651	C	G	TRUE	0.377379	0.0735892	remove
rs148022982	chr1	27357838	A	G	TRUE	0.0115082	0.125294	remove
rs142067386	chr19	50320520	T	C	TRUE	0.710658	0.0348047	active
rs61813331	chr1	156111726	A	G	TRUE	0.128574	-0.142654	active
rs72919893	chr4	122927046	T	A	TRUE	0.0751098	0.133651	active
rs6682027	chr1	41235014	G	A	TRUE	0.309436	-0.0921819	active
rs72935149	chr6	108955349	T	C	TRUE	0.622465	0.0446385	active
rs190893838	chr4	123687096	T	C	TRUE	0.028298	0.153904	active
rs2615074	chr1	225745773	A	G	TRUE	0.231424	-0.106441	active
rs147939289	chr17	47330489	A	C	TRUE	0.00013482	0.249654	active
rs8048768	chr16	11302983	C	T	TRUE	0.621416	0.0674065	active
rs6899218	chr5	179561607	A	T	TRUE	0.82178	-0.0786714	remove
rs80076900	chr19	9945644	T	C	TRUE	0.176951	0.149131	active
rs71562920	chr7	64659563	T	G	TRUE	0.00537353	0.163478	active
rs4752968	chr11	47163906	G	A	TRUE	0.0808658	0.125638	active
rs918244	chr3	10438944	C	G	TRUE	0.150119	-0.0960402	active
rs7811877	chr7	17751066	A	G	TRUE	0.356092	-0.105305	active
rs183587731	chr10	26908881	A	C	TRUE	0.106455	0.185262	active
rs143254875	chr11	66076591	G	C	TRUE	0.00064433	-0.201803	active
rs75314013	chr3	130894017	A	G	TRUE	0.000414123	0.249382	remove
rs1831868	chr1	70420222	T	C	TRUE	0.180634	-0.0888023	active
rs822519	chr1	155870915	T	C	TRUE	0.687188	0.115297	active
rs10178246	chr2	101965783	T	G	TRUE	0.636782	0.0360106	active
rs6922973	chr6	138167823	C	T	TRUE	0.323389	-0.0627259	active
rs172792	chr16	3139444	T	C	TRUE	0.000260695	-0.212624	active
rs137914895	chr5	24810872	G	A	TRUE	0.892888	-0.0141214	active
rs146220856	chr8	28303060	A	G	TRUE	0.643423	-0.0369958	remove
rs653178	chr12	111569952	T	C	TRUE	0.0526762	-0.181386	active
rs76582590	chr7	150518589	G	A	TRUE	0.991152	0.00439369	active
rs74147004	chr1	222226284	A	G	TRUE	0.000934276	0.258833	active
rs13011320	chr2	98414888	A	G	TRUE	0.714648	0.0301397	active
rs188763839	chr16	50992177	A	G	TRUE	0.360131	-0.0882649	active
rs55948887	chr2	195599567	T	C	TRUE	0.172447	0.181687	active
rs6932036	chr6	4147423	G	A	TRUE	0.29999	-0.16278	active
rs557728825	chr19	54251787	G	C	TRUE	0.933143	-0.0127862	active
rs4927892	chr3	128754382	C	G	TRUE	0.439872	-0.131477	active
rs10936753	chr3	101741529	G	A	TRUE	0.783137	-0.0544237	active
rs147483024	chr1	154568389	T	G	TRUE	0.570378	0.0603006	active
rs75848892	chr22	23647810	C	A	TRUE	0.769814	0.0282694	active
rs6916862	chr6	165685929	G	A	TRUE	0.447299	0.104165	active
rs883503	chr12	123524350	G	C	TRUE	0.0242399	-0.183345	active
rs142120958	chr1	102771118	T	C	TRUE	0.517974	0.0847114	active
rs115387957	chr5	36023945	C	T	TRUE	0.432676	0.0726924	active
rs112513444	chr15	51521230	A	C	TRUE	0.888782	0.0177102	active
rs73432998	chr21	38689908	G	A	TRUE	0.138911	-0.130179	remove
rs147319292	chr11	118019470	T	C	TRUE	0.534068	0.0567293	active
rs59002329	chr12	122943373	T	C	TRUE	0.00953319	0.158535	active
rs192979697	chr17	1195079	A	G	TRUE	0.355046	0.0769077	active
rs11715486	chr3	110490361	T	G	TRUE	0.199919	-0.154998	remove
rs7170610	chr15	100157852	T	G	TRUE	0.328943	0.102697	remove
rs11866835	chr16	80578162	A	G	TRUE	0.761331	0.025845	active
rs2301992	chr1	43961151	T	C	TRUE	0.183313	0.0777216	remove
rs1230153	chr4	98953805	T	A	TRUE	0.909128	-0.0254548	active
rs57499832	chr20	62183973	T	C	TRUE	0.392491	-0.0921586	active
rs114325889	chr16	48432824	T	C	TRUE	0.584256	0.060379	active
rs1736209	chr17	17237171	G	C	TRUE	0.130587	-0.0924289	active
rs75564289	chr1	113713042	G	C	TRUE	0.42788	0.0875517	active
rs12983785	chr19	18055465	C	A	TRUE	0.862538	-0.0285988	active
rs7954579	chr12	115606210	A	G	TRUE	0.293452	-0.0770611	active
rs697185	chr10	117635156	G	C	TRUE	0.427508	0.06138	active
rs138476514	chr19	17939771	T	C	TRUE	0.51996	0.0468742	remove
rs75130181	chr16	66672631	T	C	TRUE	0.931542	0.0129525	active
rs1129195	chr11	65115317	T	C	TRUE	0.676143	-0.0324221	active
rs190822850	chr1	3420888	A	G	TRUE	0.00857397	0.133448	active
rs115325289	chr1	77057806	C	G	TRUE	0.142118	0.125078	active
rs10254624	chr7	6934621	T	G	TRUE	0.308724	-0.0769158	active
rs6440630	chr3	149664631	G	C	TRUE	0.159446	-0.11672	active
rs5753139	chr22	30440683	C	T	TRUE	0.700537	-0.0378993	active
rs111452951	chr5	10114959	A	G	TRUE	1.29945749837525e-11	0.394897	active
rs148907625	chr8	125093431	T	G	TRUE	0.477227	0.0646977	active
rs73098691	chr5	43410515	A	G	TRUE	0.00282515	0.140707	active
rs7483266	chr11	351839	G	A	TRUE	0.213295	0.112956	active
rs3986793	chr16	28572268	A	G	TRUE	3.81789013917675e-09	-0.320489	active
rs68185109	chr10	91888549	A	G	TRUE	0.319658	-0.104643	active
rs146746147	chr2	10315184	T	A	TRUE	0.134415	0.125135	active
rs77840400	chr16	1122243	T	C	TRUE	0.300059	-0.0663334	remove
rs34536443	chr19	10352442	C	G	TRUE	0.596833	0.0574776	active
rs7316178	chr12	26544601	G	C	TRUE	0.731292	-0.0524894	active
rs3829659	chr19	51454302	C	T	TRUE	0.169392	-0.0721746	active
rs295350	chr19	58085558	A	G	TRUE	2.07255022010352e-05	0.286557	active
rs143876340	chr4	108786523	A	G	TRUE	0.534731	0.043489	remove
rs3204440	chr19	49665683	G	A	TRUE	0.709737	-0.0292844	active
rs11758699	chr6	143218162	A	G	TRUE	0.948401	-0.00765563	active
rs116893376	chr10	4692616	G	T	TRUE	0.100197	0.144376	active
rs117875736	chr12	112663549	A	G	TRUE	0.542185	0.0697362	remove
rs184717892	chr1	86842273	G	A	TRUE	0.943104	-0.0105122	active
rs62065291	chr17	28430651	T	C	TRUE	0.961051	0.00891558	active
rs11169626	chr12	50948316	T	A	TRUE	0.000112077	0.387206	active
rs76881082	chr1	162601951	C	T	TRUE	0.977408	0.00858746	active
rs79793645	chr17	28018685	A	G	TRUE	0.721908	-0.0316384	active
rs555650520	chr19	7916987	C	G	TRUE	0.832558	-0.0197067	active
rs151054341	chr2	3968690	G	T	TRUE	0.264782	0.0907373	remove
rs6692112	chr1	229847594	G	A	TRUE	0.366319	0.0575836	active
rs73223698	chr3	112290070	A	C	TRUE	0.0219691	0.213966	active
rs76511745	chr3	157594643	G	A	TRUE	0.549408	0.0654343	active
rs186808572	chr22	26809397	T	C	TRUE	0.119206	-0.0887521	active
rs72823926	chr17	29665113	A	C	TRUE	0.334058	0.118432	active
rs8103534	chr19	46579995	C	T	TRUE	0.860771	0.0224548	active
rs16828286	chr1	23318962	A	G	TRUE	0.148418	0.220767	active
rs1151626	chr20	63742866	C	A	TRUE	0.0118451	0.163839	remove
rs114333841	chr16	12606831	A	G	TRUE	0.493804	0.348362	remove
rs219917	chr12	13946040	G	A	TRUE	0.12722	0.178854	active
rs142770610	chr17	43390995	T	A	TRUE	0.422714	0.161259	active
rs78766279	chr16	5682157	T	A	TRUE	0.385356	-0.10302	remove
rs566269	chr11	116480794	T	C	TRUE	0.00139738	0.22956	active
rs73003915	chr3	146570108	C	A	TRUE	0.7923	0.0852166	remove
rs79153901	chr4	14608633	C	T	TRUE	0.855593	-0.0338737	active
rs75491439	chr10	14171502	G	T	TRUE	0.313754	-0.059909	active
rs79395714	chr19	57646756	G	A	TRUE	0.49172	0.0597756	active
rs7222302	chr17	20625629	G	A	TRUE	0.161876	0.19914	active
rs139617944	chr1	225900237	G	A	TRUE	0.923815	-0.0123328	active
rs4630676	chr19	53271299	T	C	TRUE	0.936315	0.0109075	active
rs145816406	chr7	38053677	T	C	TRUE	0.999831	-0.000919738	active
rs9770493	chr7	1178951	T	C	TRUE	0.283044	0.14397	active
rs183462634	chr18	64679988	A	T	TRUE	0.879474	0.0271579	active
rs16992543	chr22	44590133	A	G	TRUE	0.451682	-0.0582494	active
rs77216090	chr1	150326856	A	G	TRUE	0.0652158	-0.213815	active
rs28499066	chr1	1957243	C	T	TRUE	0.556068	0.0374139	active
rs4667658	chr2	170759817	A	G	TRUE	0.550978	0.319402	remove
rs12567545	chr1	18796553	T	C	TRUE	0.689545	-0.0727285	active
rs138711481	chr6	24441857	G	A	TRUE	0.0659319	-0.21321	active
rs147693109	chr19	729517	C	G	TRUE	0.351647	-0.148748	active
rs144672361	chr6	71273748	T	C	TRUE	0.468908	-0.127299	active
rs147502280	chr6	42928746	A	G	TRUE	1.23367775148399e-08	0.539525	active
rs75791812	chr22	22383375	A	G	TRUE	0.413424	0.0689131	active
rs4898916	chr14	56718401	T	C	TRUE	0.531373	0.0710969	active
rs12150317	chr17	7302683	T	C	TRUE	0.000134881	-0.219518	remove
rs545176029	chr4	147691014	C	T	TRUE	0.375336	-0.150534	active
rs139160329	chr10	22497658	G	A	TRUE	3.18994657447457e-07	0.327775	remove
rs16956691	chr13	99565630	A	G	TRUE	0.125205	-0.107598	active
rs10266332	chr7	17272401	A	C	TRUE	0.00656708	-0.759517	remove
rs73082949	chr7	23785012	T	G	TRUE	0.865425	0.0209754	active
rs12083715	chr1	241099586	T	A	TRUE	0.254685	0.259553	active
rs117637627	chr15	74036958	T	C	TRUE	0.000109255	-0.289725	active
rs2328	chr20	31965674	C	T	TRUE	4.96796676861678e-09	0.314791	active
rs201631417	chr12	104917653	G	T	TRUE	0.33988	-0.111712	remove
rs72484695	chr12	98393623	G	C	TRUE	0.00164069	-0.27716	active
rs148448987	chr16	31476492	T	C	TRUE	0.234949	0.0778189	active
rs10402294	chr19	19244128	C	T	TRUE	0.829187	-0.0527875	active
rs7616942	chr3	46715455	T	A	TRUE	0.119502	0.182027	remove
rs144850394	chr17	5077583	G	A	TRUE	0.674103	0.0395959	active
rs3751751	chr16	85081830	C	T	TRUE	0.000728916	0.161907	active
rs12779310	chr10	77356026	T	C	TRUE	0.746663	0.0347507	active
rs10890297	chr1	38564103	G	A	TRUE	0.000478087	0.188862	active
rs2701106	chr12	114259742	C	T	TRUE	0.0669765	-0.231128	active
rs9790789	chr4	26860034	C	A	TRUE	0.119782	-0.121672	active
rs188435192	chr1	10148851	T	A	TRUE	0.846542	-0.0232851	active
rs4974591	chr4	1119373	G	A	TRUE	0.865793	-0.0254125	active
rs9320541	chr6	115542678	G	T	TRUE	0.000268492	0.365873	remove
rs6132582	chr20	23247877	G	A	TRUE	0.273744	-0.0737744	active
rs4797333	chr18	8811973	A	G	TRUE	1.15105198703101e-19	0.470746	active
rs55823022	chr16	68869287	A	G	TRUE	0.00746331	0.182496	active
rs115659823	chr15	29840381	C	T	TRUE	0.707963	0.0455012	active
rs112271335	chr18	80033734	C	T	TRUE	0.0661899	-0.0604281	remove
rs117611280	chr22	17925100	C	A	TRUE	0.0197701	0.167824	active
rs144757307	chr7	128702666	C	T	TRUE	0.00919701	0.357602	active
rs3798409	chr6	116411289	A	G	TRUE	0.0204861	0.252989	active
rs2513295	chr11	68680425	T	C	TRUE	0.196988	0.13062	active
rs7995648	chr13	100628761	T	A	TRUE	0.166774	-0.171913	active
rs4671110	chr2	64903637	C	T	TRUE	0.0649406	0.120596	active
rs144591757	chr7	150114122	A	G	TRUE	0.93768	-0.023	active
rs112926204	chr17	80079992	A	G	TRUE	9.75669187770432e-05	-0.35858	active
rs1666905	chr12	62883855	T	C	TRUE	0.747515	0.0383901	remove
rs3004604	chr9	68413028	A	G	TRUE	0.884418	-0.0190883	active
rs2084111	chr19	339186	A	G	TRUE	0.000602286	0.527813	active
rs553114	chr19	39268902	G	C	TRUE	0.740896	-0.0231664	remove
rs35371131	chr19	35376639	A	G	TRUE	0.821091	0.0258802	active
rs117267087	chr8	131100367	T	C	TRUE	0.403284	-0.0764228	active
rs7926512	chr11	65697016	A	T	TRUE	0.942436	0.00667431	active
rs10851685	chr15	60563001	A	T	TRUE	0.683004	-0.0554349	active
rs140869485	chr7	20857120	T	C	TRUE	0.237376	-0.0953712	active
rs56140069	chr16	69761420	T	A	TRUE	0.000310785	0.235072	remove
rs141416863	chr17	3338738	C	T	TRUE	0.34716	-0.0861862	active
rs6060892	chr20	36287320	C	A	TRUE	4.19335277248182e-08	-0.4002	active
rs140306206	chr6	42524589	T	C	TRUE	0.667183	-0.0497177	active
rs114437652	chr4	6907836	A	G	TRUE	0.856069	-0.019981	remove
rs28406364	chr17	49377145	T	C	TRUE	6.03756674905472e-08	-0.515836	active
rs2364175	chr3	37575779	G	A	TRUE	0.127066	-0.11982	active
rs59427248	chr8	22875281	A	G	TRUE	0.756121	0.0403592	active
rs143946040	chr1	174546898	T	C	TRUE	0.0307407	-0.165395	active
rs144393773	chr19	9850753	A	C	TRUE	0.249927	-0.0622473	active
rs4302467	chr4	7430495	G	A	TRUE	0.883395	0.0129898	remove
rs2074895	chr19	1390758	A	C	TRUE	0.582595	0.0750904	active
rs62191365	chr2	181432490	C	T	TRUE	0.325389	0.0814101	active
rs149969950	chr16	81392182	C	G	TRUE	0.873427	0.0235821	active
rs57136299	chr1	58885830	G	T	TRUE	0.472216	-0.0871412	active
rs6033666	chr20	1402181	C	T	TRUE	0.955884	-0.00842956	active
rs13072833	chr3	197157520	G	A	TRUE	0.873377	-0.0377509	active
rs8134160	chr21	41169275	T	A	TRUE	0.932097	-0.0168112	active
rs2712539	chr12	127243941	A	G	TRUE	0.157761	-0.164362	active
rs59075594	chr3	156561702	C	T	TRUE	0.0333154	-0.14965	active
rs146811073	chr4	8580742	A	C	TRUE	0.0732713	-0.0946175	remove
rs11927161	chr3	53197477	C	T	TRUE	0.140038	-0.16711	remove
rs4380978	chr8	144375777	C	G	TRUE	0.537043	-0.0524787	active
rs10800804	chr1	201980760	T	C	TRUE	0.670573	-0.051232	active
rs59615734	chr5	140031561	C	T	TRUE	0.578093	-0.0619684	active
rs2675672	chr10	73936994	C	T	TRUE	0.447389	-0.0575453	active
rs10246435	chr7	7255702	G	C	TRUE	0.00458902	0.208928	active
rs777588	chr2	61199685	A	G	TRUE	0.488619	-0.0563679	active
rs117509940	chr22	45606297	A	G	TRUE	0.310602	-0.0605842	active
rs72861647	chr18	3207694	T	C	TRUE	0.610482	-0.0295963	active
rs77438105	chr4	93933186	T	C	TRUE	0.197086	0.173382	active
rs45486999	chr11	45665005	T	C	TRUE	0.240899	-0.0722382	remove
rs12365246	chr11	3240898	A	T	TRUE	0.259406	-0.0715151	active
rs45606837	chr2	218135737	T	C	TRUE	0.892721	0.0172529	remove
rs3989101	chr21	36302196	G	A	TRUE	0.721132	0.0483914	active
rs72672426	chr13	113776132	A	G	TRUE	0.865303	0.0165532	active
rs1899449	chr3	137531681	A	G	TRUE	0.144345	-0.149646	active
rs75338653	chr20	2680327	C	T	TRUE	0.934219	0.0104847	active
rs188992345	chr19	15738203	C	T	TRUE	0.358998	-0.143091	active
rs148033372	chr1	161898638	T	C	TRUE	0.73845	0.0369373	active
rs4948398	chr10	60206997	T	C	TRUE	0.65574	-0.0429665	remove
rs143901791	chr2	43092609	A	G	TRUE	0.620509	0.0429487	active
rs184318317	chr7	100232204	G	A	TRUE	0.163378	-0.119461	active
rs10845053	chr12	10145566	A	T	TRUE	0.696165	-0.0760533	active
rs327095	chr4	186717482	A	C	TRUE	0.80801	0.0295215	active
rs1859365	chr5	9359842	A	G	TRUE	0.705237	0.0591627	remove
rs147962376	chr11	43673553	T	C	TRUE	0.750329	-0.0639313	active
rs10161530	chr12	26483319	G	A	TRUE	0.0487929	0.251287	active
rs74007900	chr15	34745396	T	A	TRUE	0.431196	0.0718581	remove
rs56164520	chr18	106374	A	G	TRUE	0.0976399	-0.117817	remove
rs362262	chr22	18082282	C	T	TRUE	0.210234	0.109424	active
rs10438705	chr17	77096268	G	A	TRUE	0.285842	-0.0881487	active
rs117508892	chr17	61169151	G	C	TRUE	0.621892	-0.0923315	active
rs1047884	chr2	177623553	G	C	TRUE	0.921697	0.0185335	active
rs2863320	chr7	64383245	G	A	TRUE	0.00357884	-0.17024	active
rs10896209	chr11	67762406	C	G	TRUE	0.683004	-0.0313945	active
rs4147816	chr1	94109224	T	C	TRUE	0.4201	0.0569933	active
rs192163743	chr17	35349113	T	C	TRUE	0.704242	0.0402417	active
rs12030906	chr1	3882110	C	T	TRUE	0.0113835	-0.149207	active
rs1288823	chr3	71281624	G	T	TRUE	0.0263683	-0.207	active
rs116811177	chr5	56302043	G	T	TRUE	0.897664	0.013661	active
rs118120887	chr19	5258298	T	C	TRUE	0.00743948	-0.182868	active
rs286259	chr19	11693686	G	A	TRUE	0.316288	-0.0831012	active
rs11628104	chr14	73470560	C	T	TRUE	0.766078	-0.0401705	active
rs587606908	chr1	148158662	G	A	TRUE	0.545125	0.0456473	active
rs111396215	chr16	30685452	T	C	TRUE	0.134374	-0.13227	active
rs3219435	chr19	50416105	G	A	TRUE	0.95354	-0.00459942	active
rs207122	chr1	55353188	C	T	TRUE	0.106188	0.140525	active
rs115923899	chr5	179208461	A	G	TRUE	0.293452	-0.0484694	active
rs210239	chr10	42522228	C	T	TRUE	0.0252757	-0.207469	active
rs34399703	chr17	7726485	G	T	TRUE	0.77104	-0.0251408	active
rs111461220	chr6	4275941	G	A	TRUE	0.565573	-0.0608897	active
rs150885381	chr1	36120545	T	C	TRUE	0.689545	-0.0506055	active
rs148769108	chr5	163961505	C	T	TRUE	0.929938	-0.0114488	active
rs6581100	chr12	56542480	A	T	TRUE	0.458049	-0.086286	remove
rs1932004	chr1	61294189	T	C	TRUE	0.019683	0.199916	active
rs112389332	chr13	98011273	G	T	TRUE	0.273924	-0.096829	active
rs16852323	chr1	177999924	A	T	TRUE	0.00999951	0.221579	active
rs62372741	chr5	71446997	A	G	TRUE	0.396184	-0.0484274	active
rs6436861	chr2	229373140	C	T	TRUE	0.0848147	0.233347	active
rs112732345	chr11	90790229	T	C	TRUE	0.0866234	-0.101354	active
rs4759187	chr12	55681479	T	C	TRUE	0.298406	0.0642785	active
rs112492050	chr3	137706610	A	G	TRUE	0.49255	0.0738839	remove
rs145484324	chr19	42938514	T	A	TRUE	0.00382199	-0.177559	active
rs12977604	chr19	44939271	G	C	TRUE	0.315315	0.10782	active
rs60291350	chr17	43671995	A	G	TRUE	0.697949	0.0497068	active
rs77853940	chr12	54566007	A	C	TRUE	0.315645	-0.0831205	active
rs74878522	chr4	102008930	T	C	TRUE	0.565089	-0.0501352	active
rs12213194	chr6	112663741	T	C	TRUE	0.838701	-0.0240002	remove
rs80015937	chr15	24033408	T	C	TRUE	0.0528176	0.171787	active
rs7453832	chr6	73960646	G	T	TRUE	0.933216	0.00629692	active
rs147830460	chr1	26012165	A	G	TRUE	0.00037973	-0.298896	active
rs5753596	chr22	31391486	T	C	TRUE	0.662089	0.0435509	active
rs2601791	chr16	3993174	G	A	TRUE	0.245527	0.0708252	active
rs13359758	chr5	10301183	T	C	TRUE	0.260143	0.129583	active
rs2864818	chr2	55206840	C	T	TRUE	0.65648	-0.041373	remove
rs192400947	chr19	39487465	T	A	TRUE	0.482141	-0.11283	active
rs10903114	chr1	24894180	G	A	TRUE	0.0370801	-0.133963	active
rs77715467	chr3	12785272	G	C	TRUE	0.982137	-0.00740335	active
rs181949443	chr5	149469109	G	C	TRUE	0.672527	-0.133166	remove
rs134583	chr22	29069689	T	C	TRUE	0.245699	-0.0836763	active
rs1007110	chr12	92506751	G	T	TRUE	0.682524	-0.0508207	active
rs4687607	chr3	52054635	A	G	TRUE	0.0359326	0.271976	active
rs55825142	chr15	67130597	G	A	TRUE	0.885203	0.0158274	active
rs2445744	chr15	51392524	C	T	TRUE	0.611817	-0.106844	remove
rs367837236	chr6	3759081	T	C	TRUE	0.0995954	-0.122407	active
rs182219958	chr19	40600741	A	C	TRUE	0.17536	0.0656281	active
rs72782890	chr16	21708087	A	G	TRUE	0.876082	-0.0202143	active
rs75425544	chr20	33003422	T	C	TRUE	0.00867342	-0.187794	active
rs62085746	chr17	68200004	C	T	TRUE	0.00122022	-0.173222	active
rs116429005	chr3	130547100	T	C	TRUE	0.462377	0.0549927	active
rs4592774	chr19	38601028	T	A	TRUE	0.00923812	-0.138913	active
rs6460050	chr7	73661400	A	C	TRUE	0.00106503	0.19844	active
rs9630213	chr11	60819015	T	C	TRUE	0.668837	-0.0363551	active
rs34070040	chr17	68120382	C	T	TRUE	0.187793	-0.182765	active
rs7854263	chr9	33433698	A	C	TRUE	2.43764846341141e-06	0.218196	active
rs112798657	chr7	55939805	G	A	TRUE	0.648606	0.0512594	active
rs34695601	chr14	75547955	C	T	TRUE	0.80305	-0.0232583	active
rs113152697	chr13	38434858	T	C	TRUE	0.819968	-0.0624755	active
rs139070943	chr2	60694939	T	C	TRUE	0.447898	-0.0708811	active
rs6018309	chr20	47160262	G	T	TRUE	0.3375	0.0924461	active
rs5752899	chr22	29281978	A	C	TRUE	0.683584	0.046898	active
rs77027663	chr5	77255534	A	G	TRUE	0.0218137	0.125764	active
rs147876180	chr16	74465083	T	C	TRUE	0.816528	0.0212268	active
rs79703909	chr4	41104691	T	C	TRUE	0.769842	0.0280421	active
rs10501370	chr11	58273149	C	T	TRUE	0.852861	0.0227709	active
rs12580031	chr12	98963473	T	C	TRUE	1.07047827025308e-05	0.487474	active
rs871949	chr2	202072561	A	G	TRUE	0.704531	0.0332045	active
rs508873	chr1	15105967	G	A	TRUE	0.673756	-0.0382607	active
rs187647198	chr6	18110743	A	G	TRUE	0.0222856	0.220969	active
rs1934282	chr9	16836726	G	C	TRUE	0.728619	-0.0935763	active
rs11664781	chr18	22270581	T	C	TRUE	7.2226856324713e-05	-0.235432	active
rs141507079	chr5	176957818	T	C	TRUE	0.449781	0.0741089	active
rs61806126	chr1	167407476	G	T	TRUE	0.0700359	0.325007	active
rs11108678	chr12	96760685	A	G	TRUE	0.575758	-0.0567943	active
rs75601153	chr14	82041686	A	C	TRUE	0.543195	0.0513295	remove
rs7730354	chr5	179017585	C	T	TRUE	0.635866	-0.0595413	active
rs80172942	chr14	23818191	A	T	TRUE	0.00709081	-0.296475	remove
rs9979615	chr21	32321371	T	C	TRUE	0.239109	-0.0970016	active
rs9298353	chr8	81366518	G	A	TRUE	0.075506	0.114612	active
rs149293272	chr19	41270847	A	G	TRUE	0.743957	0.0294596	active
rs141951069	chr17	11610938	C	G	TRUE	0.766086	0.0341887	active
rs117802519	chr19	54281410	A	G	TRUE	0.950557	-0.00798402	remove
rs12973106	chr19	22264016	T	C	TRUE	0.00682055	0.243578	active
rs6758174	chr2	96862628	C	T	TRUE	0.419158	-0.0824895	active
rs2018290	chr12	109030698	A	C	TRUE	0.423192	-0.0638816	active
rs1265956	chr19	58345765	C	T	TRUE	3.20734117818056e-18	-0.958585	active
rs9915001	chr17	15044898	T	C	TRUE	0.50397	-0.0591387	active
rs8024324	chr15	31106398	A	G	TRUE	0.674182	0.0649507	active
rs34640527	chr10	18209283	C	A	TRUE	0.511361	-0.0793721	active
rs114227396	chr1	61227505	A	G	TRUE	0.705459	-0.0406875	remove
rs188140770	chr18	58126521	A	T	TRUE	0.364565	0.0751314	active
rs190884770	chr19	4133619	T	C	TRUE	0.10256	-0.112286	active
rs148232716	chr7	26622640	T	G	TRUE	0.739953	-0.0462356	active
rs79005102	chr2	178225391	T	C	TRUE	0.911705	-0.0185686	active
rs77543954	chr17	7834399	A	G	TRUE	0.689529	-0.038464	remove
rs1751670	chr1	9098706	C	A	TRUE	0.191322	0.149223	remove
rs531318623	chr12	8678416	T	C	TRUE	0.108805	-0.151703	active
rs10418649	chr19	52393982	G	A	TRUE	0.169103	0.0819186	active
rs116874849	chr9	32698338	A	C	TRUE	0.887609	0.0207964	remove
rs666538	chr4	175267364	C	G	TRUE	0.133218	-0.167174	active
rs34827544	chr2	128326851	T	C	TRUE	0.230878	0.0972999	active
rs57424635	chr17	27703120	A	C	TRUE	0.226183	0.112105	active
rs71395015	chr15	71382398	G	A	TRUE	0.145511	0.143132	active
rs10414030	chr19	53569344	A	G	TRUE	0.38631	-0.0938112	remove
rs4318395	chr2	112157553	T	C	TRUE	0.0703267	0.110377	active
rs544684103	chr12	5512002	A	G	TRUE	1.0363786213314e-05	0.220799	active
rs76025098	chr16	21712021	G	A	TRUE	0.74912	0.0342748	active
rs6488560	chr12	12825682	C	T	TRUE	0.0222102	0.170053	active
rs113252297	chr5	181230219	T	C	TRUE	1	0.000944911	active
rs79676332	chr1	163282957	G	A	TRUE	0.830103	0.0471964	active
rs10497460	chr2	176826769	G	A	TRUE	0.473268	-0.0722316	active
rs75236806	chr6	5302760	C	G	TRUE	0.020367	-0.201122	remove
rs7312988	chr12	25783283	G	A	TRUE	0.0770138	0.175259	remove
rs1042356	chr17	6999424	A	G	TRUE	0.994585	0.00165027	remove
rs116398173	chr1	34481128	A	G	TRUE	0.0423745	0.173967	active
rs7698605	chr4	13817207	A	C	TRUE	0.513257	-0.0636012	active
rs117103006	chr7	73380607	A	G	TRUE	0.340064	0.151307	active
rs16953231	chr16	54228659	T	C	TRUE	0.600315	-0.0826104	active
rs1367335	chr4	64813782	T	A	TRUE	0.0257001	0.251255	active
rs473213	chr11	95153642	C	T	TRUE	0.305234	0.0744225	active
rs58079278	chr7	151636908	G	T	TRUE	0.048746	-0.140232	active
rs35715362	chr9	76792432	C	T	TRUE	0.246737	0.101136	active
rs12449695	chr17	4592445	A	G	TRUE	0.969162	-0.00870247	remove
rs35340064	chr2	148420447	C	A	TRUE	1.11942548961808e-06	0.521845	active
rs116042520	chr4	79560495	T	C	TRUE	0.739278	-0.0676624	active
rs74644515	chr7	113699585	C	T	TRUE	0.274986	0.137043	active
rs58685260	chr2	233461145	T	C	TRUE	0.762115	-0.0251953	active
rs73163787	chr12	101787239	A	G	TRUE	1.38474649778411e-06	-0.630317	active
rs77183865	chr11	10020838	T	C	TRUE	0.00140472	0.516295	active
rs115771309	chr5	43843351	T	C	TRUE	0.977408	0.00845336	active
rs113736263	chr1	120115190	A	G	TRUE	0.57211	0.0723859	active
rs9823621	chr3	40978491	C	T	TRUE	0.77132	-0.038517	active
rs2066406	chr6	205213	T	C	TRUE	0.653628	0.0289734	active
rs77736804	chr8	144125438	A	G	TRUE	0.908363	-0.0172177	active
rs8100097	chr19	19282874	A	G	TRUE	0.881501	-0.0163719	active
rs2738056	chr8	6857707	C	T	TRUE	0.147595	0.120124	active
rs147711365	chr19	51880530	T	C	TRUE	0.911432	0.0134284	active
rs114286538	chr1	150296754	T	A	TRUE	0.344203	0.127958	remove
rs116915480	chr19	13085322	T	C	TRUE	0.166591	0.0796856	active
rs66711509	chr6	41776238	C	G	TRUE	0.19027	0.125344	remove
rs10515797	chr5	159488279	A	G	TRUE	0.00828531	-0.193212	active
rs191287244	chr12	64772029	T	C	TRUE	0.432836	0.0720186	active
rs11189213	chr10	97419834	G	A	TRUE	0.434349	0.0627971	active
rs2089910	chr11	1853174	T	C	TRUE	0.00877458	-0.186705	remove
rs12651016	chr4	185215184	C	G	TRUE	0.00511259	-0.223785	active
rs1359404904	chr9	16466224	T	A	TRUE	0.477517	-0.0926862	remove
rs4758401	chr11	6249114	T	C	TRUE	0.724143	-0.0777219	remove
rs2164064	chr12	94720260	T	C	TRUE	0.710187	0.0466397	active
rs77580142	chr14	20017832	T	A	TRUE	0.000914144	-0.273602	active
rs146221870	chr3	141793530	A	G	TRUE	0.646192	-0.0284888	active
rs112863530	chr6	71372595	G	A	TRUE	0.0602806	0.213014	active
rs9934726	chr16	4845592	C	T	TRUE	0.567067	-0.0713524	active
rs186366292	chr4	38926057	C	T	TRUE	0.935747	0.0138879	active
rs4808627	chr19	17352857	C	G	TRUE	0.804421	-0.0174015	active
rs8189	chr17	76527709	T	C	TRUE	0.0345821	-0.103384	active
rs76935466	chr10	84105026	A	G	TRUE	0.74582	-0.0291435	active
rs7248251	chr19	50194673	C	T	TRUE	0.0345865	0.204981	remove
rs17634761	chr1	110628361	A	G	TRUE	0.968609	-0.00576468	active
rs28422497	chr16	551892	C	T	TRUE	0.0946329	-0.11901	active
rs964424	chr15	39573498	C	A	TRUE	0.124157	0.113691	active
rs141175520	chr4	139404668	G	A	TRUE	0.000653983	-0.397083	active
rs55861662	chr2	27766243	A	G	TRUE	4.50880326267715e-07	-0.239457	active
rs1005594	chr4	110111333	G	A	TRUE	0.880434	-0.0210331	active
rs147694769	chr12	56495063	C	G	TRUE	0.032344	0.166792	active
rs6695407	chr1	154956231	A	G	TRUE	0.449855	0.0639963	remove
rs763148	chr16	383552	C	T	TRUE	0.547499	0.0806509	active
rs150671529	chr14	102174546	T	A	TRUE	0.709497	-0.0322478	active
rs5021914	chr1	186005865	A	G	TRUE	0.86202	0.0241918	active
rs114183682	chr1	89054444	C	T	TRUE	0.884418	0.0229364	active
rs12249900	chr10	14631844	C	T	TRUE	0.436686	0.0582711	active
rs143606481	chr4	102235133	C	A	TRUE	0.822914	-0.026327	active
rs73622886	chr20	63747601	T	C	TRUE	0.403938	0.0849769	active
rs6947202	chr7	30739690	A	G	TRUE	0.913451	-0.0125404	remove
rs7614981	chr3	52532898	A	C	TRUE	5.61810079774775e-11	-0.320175	active
rs62035732	chr16	25616802	C	T	TRUE	0.679594	-0.0354071	remove
rs1362615	chr12	108667072	A	G	TRUE	0.900097	-0.0256119	remove
rs13038201	chr20	33358454	C	T	TRUE	0.482938	-0.0959934	active
rs2168451	chr1	99219798	A	G	TRUE	0.0260237	0.216433	active
rs116292968	chr1	1672238	T	C	TRUE	0.230569	-0.0975158	remove
rs74437821	chr8	24339424	G	A	TRUE	0.0377297	0.228966	active
rs12918742	chr16	86490551	A	T	TRUE	0.0356433	0.164314	active
rs12226402	chr11	215904	A	G	TRUE	0.108998	0.138934	active
rs183311057	chr1	245283710	T	C	TRUE	0.659818	0.0440467	active
rs118174169	chr18	37119729	C	T	TRUE	0.201096	-0.109872	active
rs1054972	chr19	1852583	G	A	TRUE	0.277178	0.07717	active
rs7004201	chr8	66687986	C	A	TRUE	0.00876097	0.179166	active
rs56187290	chr7	5588742	G	T	TRUE	0.716467	-0.0326764	active
rs116178342	chr1	159938672	G	A	TRUE	0.933001	-0.0100001	active
rs6045981	chr20	19306374	A	G	TRUE	0.331719	-0.113031	active
rs11692887	chr2	219564961	C	G	TRUE	0.0134078	0.18684	active
rs77154381	chr2	27759252	G	A	TRUE	0.0618548	0.184275	active
rs12793970	chr11	60389011	A	G	TRUE	0.543458	-0.0537947	active
rs147715739	chr1	34684419	A	C	TRUE	1.29789256113772e-06	0.326426	remove
rs141220190	chr1	154707252	C	A	TRUE	0.769814	0.0297715	active
rs73207919	chr7	88448601	A	C	TRUE	0.220979	-0.140283	active
rs7584627	chr2	238941593	G	A	TRUE	0.758484	0.0426705	remove
rs6548797	chr3	82161879	G	A	TRUE	0.202453	-0.119028	active
rs2568106	chr1	166295006	T	C	TRUE	0.409605	0.108366	active
rs147654919	chr12	15271575	G	A	TRUE	0.899237	-0.0383307	remove
rs35365349	chr3	196486953	T	C	TRUE	0.623352	0.0403019	active
rs6668720	chr1	2489474	G	A	TRUE	0.00630228	-0.202112	active
rs73360832	chr14	101217764	G	C	TRUE	0.422385	0.0759336	active
rs150618765	chr11	75644829	A	C	TRUE	0.28424	-0.207381	remove
rs10186582	chr2	238108939	A	C	TRUE	0.419529	-0.281179	remove
rs6751744	chr2	159550974	C	T	TRUE	0.510553	0.0471398	active
rs10775406	chr17	48120393	G	A	TRUE	0.00126664	-0.214529	active
rs76311591	chr12	93907393	T	C	TRUE	0.798763	-0.0295999	active
rs186870697	chr17	74972273	T	G	TRUE	0.565527	-0.22103	remove
rs4609501	chr10	6451102	T	C	TRUE	0.13169	0.301781	active
rs1034824	chr7	108421157	G	A	TRUE	0.946211	0.0165616	active
rs184715	chr2	8256716	T	C	TRUE	0.575368	-0.05076	active
rs17738430	chr3	9059631	A	G	TRUE	0.036858	-0.110469	remove
rs7916683	chr10	111195076	T	A	TRUE	0.991113	-0.0063524	active
rs144521811	chr17	51074033	A	G	TRUE	0.641958	0.0510898	active
rs7839185	chr8	122819092	C	T	TRUE	0.296537	-0.131842	remove
rs79149290	chr17	73974448	G	C	TRUE	0.00445115	0.149007	active
rs146967542	chr11	63156370	T	G	TRUE	0.176902	-0.079261	active
rs2239328	chr16	16158367	T	C	TRUE	0.152312	-0.0822715	active
rs7171331	chr15	74161760	A	G	TRUE	0.334112	-0.0786598	active
rs76519915	chr15	71421860	G	C	TRUE	0.835018	-0.0192902	active
rs7243487	chr18	76736102	A	C	TRUE	0.4763	0.0680913	active
rs181635	chr10	117606407	T	C	TRUE	0.0357907	0.133564	active
rs150704094	chr8	74622891	A	G	TRUE	0.821432	-0.0360686	active
rs143285466	chr6	144391238	A	C	TRUE	0.461175	-0.0563455	remove
rs3789727	chr2	110149747	A	G	TRUE	0.433595	0.189408	remove
rs8142410	chr22	30860380	A	G	TRUE	0.0995823	0.120701	active
rs28754723	chr8	93906506	A	T	TRUE	0.476321	0.0658891	active
rs76330017	chr1	113325437	G	A	TRUE	0.00398883	0.353822	active
rs2726505	chr4	105376339	T	C	TRUE	0.906362	0.0223411	active
rs4677795	chr3	195023773	A	G	TRUE	0.82575	-0.0332655	active
rs34052108	chr5	160729249	A	G	TRUE	0.067984	-0.147265	active
rs62250806	chr3	53432225	A	G	TRUE	7.60705169361977e-05	0.421373	active
rs2983450	chr20	64183807	T	A	TRUE	0.546438	-0.0610597	active
rs8069812	chr17	65072016	C	G	TRUE	0.197634	-0.107446	active
rs3092510	chr20	45317515	A	G	TRUE	0.526706	-0.0819652	active
rs73319644	chr12	64617718	C	G	TRUE	0.0460436	0.135959	remove
rs10507541	chr13	46331139	G	A	TRUE	0.360875	0.0723937	remove
rs969564	chr15	39247600	C	T	TRUE	0.010367	-0.29798	active
rs57370701	chr17	4399495	C	T	TRUE	0.347273	0.068061	active
rs3908268	chr1	14855585	C	T	TRUE	0.246679	0.0954922	active
rs118119755	chr6	150436192	C	A	TRUE	0.208521	0.0918834	active
rs2072389	chr18	3534177	A	G	TRUE	0.991152	0.0016176	remove
rs6600674	chr1	121421713	C	G	TRUE	0.570728	-0.0686334	active
rs6037204	chr20	25702951	A	G	TRUE	0.582559	-0.054489	active
rs117641926	chr10	74538807	A	G	TRUE	0.00742986	0.383607	active
rs186105854	chr1	108554770	A	G	TRUE	0.347318	-0.0787068	active
rs1495182	chr3	31406723	A	C	TRUE	0.0168047	0.198807	active
rs7975023	chr12	132585857	A	G	TRUE	0.315962	0.0872479	active
rs115207334	chr2	109208399	T	C	TRUE	0.102374	0.123689	active
rs36076509	chr19	55089078	T	C	TRUE	0.0646138	0.106465	remove
rs17839548	chr16	30553205	A	G	TRUE	0.00177387	-0.190446	active
rs57155464	chr6	89408852	C	A	TRUE	0.888782	-0.0173136	active
rs113998849	chr3	190754628	A	G	TRUE	0.885304	0.0376072	remove
rs141161721	chr19	38075909	T	C	TRUE	0.240514	0.136198	active
rs142776632	chr1	10776049	T	C	TRUE	0.519655	0.0757784	active
rs146049131	chr19	46855351	T	C	TRUE	0.468003	0.0675645	active
rs535511806	chr8	38935256	A	G	TRUE	0.00544016	-0.162682	active
rs11025874	chr11	21012805	T	C	TRUE	0.605426	0.0555564	active
rs12071970	chr1	201614015	G	A	TRUE	0.00448999	-0.876004	remove
rs148931815	chr6	106152765	T	C	TRUE	0.163815	0.108884	active
rs12596044	chr16	2841417	G	C	TRUE	0.569566	0.0343932	active
rs543084035	chr1	158705518	A	T	TRUE	0.850068	0.0263844	active
rs143258200	chr2	195452712	A	G	TRUE	0.462377	-0.0985733	active
rs12453886	chr17	40564468	T	C	TRUE	0.00117564	0.173847	active
rs36018978	chr12	13926221	G	C	TRUE	0.00876097	0.257736	active
rs115002630	chr6	1666963	T	C	TRUE	0.745602	0.0330561	active
rs150490108	chr3	112660464	T	C	TRUE	0.984361	0.00537468	active
rs536049060	chr7	73377494	A	G	TRUE	0.849555	0.0140313	remove
rs7154344	chr14	98898762	A	G	TRUE	0.459377	0.116902	active
rs10110111	chr8	58544616	C	T	TRUE	0.0252263	0.298127	active
rs7962628	chr12	79529978	C	G	TRUE	0.782195	0.0372266	active
rs73881951	chr3	177053319	C	G	TRUE	0.743683	0.0368106	active
rs12073762	chr1	10679466	T	C	TRUE	0.339785	-0.0576912	active
rs6796952	chr3	150652258	A	C	TRUE	0.127846	0.154109	active
rs72869846	chr18	13267570	A	G	TRUE	0.501962	-0.0467054	active
rs9898575	chr17	37855754	G	C	TRUE	0.69939	-0.0438374	active
rs117870419	chr7	23728267	C	G	TRUE	0.00560862	0.349975	active
rs75501158	chr17	29939862	T	A	TRUE	0.053645	-0.136258	active
rs2453061	chr12	75747506	A	G	TRUE	0.738377	-0.142271	remove
rs1720853	chr18	63776849	G	A	TRUE	0.224066	0.339178	remove
rs78022540	chr1	4376136	G	T	TRUE	0.00704953	-0.124536	active
rs4751335	chr10	131165169	T	C	TRUE	0.34838	-0.0991602	remove
rs78425286	chr11	128959368	C	G	TRUE	0.0742656	0.122033	remove
rs34264803	chr11	64796285	T	C	TRUE	0.989996	-0.00214639	active
rs11160382	chr14	97105924	T	C	TRUE	0.222319	0.140703	remove
rs345795	chr15	33084257	C	T	TRUE	0.912335	0.0669265	remove
rs78584625	chr8	132063100	G	A	TRUE	0.93114	0.00837835	active
rs4982753	chr14	23345360	T	C	TRUE	0.739687	-0.0343461	active
rs338594	chr19	41197755	C	T	TRUE	0.505357	-0.0603717	active
rs68080670	chr2	178532039	T	C	TRUE	0.00522215	0.2039	active
rs10465748	chr1	97291868	A	C	TRUE	0.885203	-0.0304097	active
rs297902	chr12	49915890	C	A	TRUE	0.900364	-0.0272419	active
rs184423061	chr3	126629122	C	A	TRUE	0.0626512	-0.28195	active
rs17162491	chr5	109970620	C	T	TRUE	0.680136	0.0588979	active
rs557140578	chr20	33394268	A	T	TRUE	0.296537	-0.0985505	active
rs57052513	chr2	113823473	A	C	TRUE	0.1894	-0.119172	active
rs6971990	chr7	38684457	A	G	TRUE	0.940165	-0.0487943	active
rs111887016	chr11	74887947	A	G	TRUE	0.00760419	-0.185518	active
rs10885570	chr10	114462408	A	G	TRUE	0.376034	0.102483	active
rs77914107	chr11	57403135	A	G	TRUE	0.65758	-0.0437064	active
rs185520551	chr5	177592759	G	A	TRUE	0.226463	0.0986156	remove
rs151173931	chr8	95065717	T	G	TRUE	0.653706	-0.0449469	active
rs9554181	chr13	19387905	A	G	TRUE	2.76896170739965e-06	-0.523189	remove
rs12404652	chr1	77939256	A	G	TRUE	0.00906319	0.224077	active
rs3121283	chr10	42933485	T	G	TRUE	0.0275575	-0.0979293	active
rs6051395	chr20	2789004	A	T	TRUE	0.985943	0.00362205	active
rs148576908	chr4	15503499	T	G	TRUE	0.140251	0.124632	active
rs255708	chr5	112502204	C	T	TRUE	0.764087	0.0512835	active
rs116200390	chr1	154216488	T	C	TRUE	0.357159	-0.0730305	active
rs117537467	chr19	39689527	T	C	TRUE	0.11547	-0.152197	active
rs10182230	chr2	215825545	G	A	TRUE	0.286761	-0.152653	active
rs6945507	chr7	71276	C	T	TRUE	0.646238	-0.0541488	active
rs11466212	chr2	70530226	G	A	TRUE	0.305234	-0.0905741	active
rs76971443	chr3	151019822	A	G	TRUE	0.610021	0.0463706	active
rs1425351	chr4	109059846	A	G	TRUE	0.718769	-0.0599224	active
rs413223	chr17	65106939	T	C	TRUE	0.218811	0.117154	active
rs11000870	chr10	74093693	G	A	TRUE	1	-0.000858597	active
rs3793303	chr7	29274814	T	C	TRUE	0.539487	0.0738496	remove
rs72930641	chr6	99430837	T	A	TRUE	0.268456	-0.0909279	active
rs72868929	chr10	132707421	A	G	TRUE	1	0.00214484	remove
rs9565561	chr13	35792610	A	T	TRUE	0.652887	-0.0619518	active
rs4440611	chr8	74550290	T	G	TRUE	2.05676195791062e-10	-0.494103	active
rs4430718	chr16	17411045	A	G	TRUE	1	0.000865157	active
rs6126886	chr20	53626757	A	T	TRUE	0.842684	0.0275369	active
rs35761581	chr1	107757907	C	T	TRUE	0.911801	-0.0209178	active
rs56206332	chr14	89433358	C	T	TRUE	0.346718	-0.0796648	active
rs144748691	chr19	50306017	A	G	TRUE	0.245699	-0.0821866	active
rs28364570	chr14	22815695	G	A	TRUE	0.47328	0.0558966	active
rs4483696	chr12	124238230	G	A	TRUE	0.00319297	-0.208209	remove
rs78086554	chr15	83253669	C	T	TRUE	0.0647216	0.12558	active
rs56313341	chr17	4590104	C	T	TRUE	0.158163	-0.0924239	active
rs146199089	chr1	150341981	A	G	TRUE	0.200558	-0.123149	active
rs142969375	chr16	89938199	G	A	TRUE	0.673147	0.0437328	active
rs624098	chr9	229283	A	T	TRUE	0.483372	0.0831424	active
rs184566026	chr14	69267346	T	C	TRUE	0.262177	-0.0857992	active
rs9655406	chr7	39476976	T	C	TRUE	0.64075	-0.0649947	active
rs547263265	chr12	121573673	T	C	TRUE	0.208139	-0.0852218	active
rs10469337	chr19	23711840	T	G	TRUE	0.983833	0.00492737	active
rs56208656	chr19	3575345	A	G	TRUE	0.444316	0.149134	active
rs72683954	chr8	116298864	C	T	TRUE	0.864516	-0.0474287	active
rs374123113	chr1	144947447	C	A	TRUE	0.171455	0.137869	active
rs3013918	chr10	47998136	A	C	TRUE	0.942573	0.00806247	active
rs6760339	chr2	47152123	C	T	TRUE	0.774653	-0.0279914	active
rs61870764	chr10	89741998	A	G	TRUE	0.00270055	-0.388977	active
rs187244413	chr12	57188751	A	G	TRUE	0.797069	-0.0283146	remove
rs328399	chr16	73799865	A	G	TRUE	0.701614	-0.0560012	active
rs56146021	chr8	95292361	C	T	TRUE	0.184168	-0.164706	active
rs1862886	chr2	207288985	C	T	TRUE	0.00677298	0.223124	active
rs34733146	chr16	31926162	A	T	TRUE	0.544108	-0.0733727	active
rs111742464	chr3	49963960	T	G	TRUE	0.701614	-0.0339508	active
rs142583168	chr11	94253639	A	G	TRUE	0.542961	-0.0701271	active
rs72664067	chr4	79371767	G	A	TRUE	0.0507189	0.164611	active
rs12603868	chr17	81651804	C	G	TRUE	0.3092	0.0673511	active
rs148829182	chr1	12547698	T	C	TRUE	0.406089	0.0508198	remove
rs13111707	chr4	2475168	G	A	TRUE	0.440027	-0.112681	active
rs856124	chr1	158933255	T	C	TRUE	0.346783	-0.280117	remove
rs116104987	chr5	69224449	T	C	TRUE	0.921697	-0.00832397	active
rs151106712	chr9	135007008	T	C	TRUE	0.630309	-0.0270149	active
rs4072383	chr1	935954	T	G	TRUE	0.787047	0.0257696	remove
rs1805720	chr12	8996148	T	C	TRUE	0.594009	0.0452554	active
rs525376	chr12	63542575	C	A	TRUE	0.225592	0.102022	active
rs4889645	chr16	31312331	A	G	TRUE	0.367379	-0.193787	remove
rs2343072	chr12	26116114	T	A	TRUE	0.516946	-0.0744336	active
rs113522307	chr17	42412122	T	C	TRUE	0.516238	0.0779759	active
rs7208697	chr17	68314838	A	G	TRUE	1	-0.00147794	active
rs58298943	chr12	56997508	T	C	TRUE	2.47594130895685e-05	0.296401	active
rs2975076	chr7	38342861	A	G	TRUE	0.00819652	0.296491	active
rs111487316	chr10	110044076	A	G	TRUE	0.00393058	-0.196935	active
rs112158599	chr11	47082049	T	C	TRUE	0.0810422	0.106354	active
rs186177554	chr2	156938349	G	A	TRUE	0.610021	-0.0954326	active
rs75077623	chr6	121542457	C	T	TRUE	0.27129	0.111601	active
rs7794092	chr7	138204193	C	T	TRUE	0.182138	-0.211829	active
rs3212994	chr13	113122816	T	C	TRUE	0.0712564	0.0880048	remove
rs12980423	chr19	9283342	C	T	TRUE	0.284962	-0.064599	active
rs6871977	chr5	181163507	C	A	TRUE	0.931425	-0.0129626	active
rs181733182	chr1	39618331	T	C	TRUE	9.22469864716273e-07	0.311961	remove
rs73794347	chr4	4831997	C	T	TRUE	0.736713	0.0271521	active
rs9941395	chr17	59299067	A	G	TRUE	0.357635	-0.0798793	active
rs116035566	chr13	24250865	G	A	TRUE	0.863191	-0.0268743	active
rs35738229	chr2	88508910	T	A	TRUE	0.088866	-0.142498	active
rs242021	chr12	3678400	C	T	TRUE	0.100953	-0.118708	active
rs28410559	chr1	874906	A	G	TRUE	0.199593	-0.0833954	active
rs62104891	chr19	15882635	T	C	TRUE	0.264782	-0.213168	remove
rs143108908	chr22	42480732	A	C	TRUE	0.885304	-0.0161739	active
rs55702300	chr15	84840478	G	A	TRUE	0.0967386	-0.116536	active
rs75193553	chr12	54193926	T	G	TRUE	0.654222	0.0482297	remove
rs79409244	chr20	36266157	A	G	TRUE	0.0156603	-0.176452	active
rs78604854	chr19	50284385	C	G	TRUE	1.73849264475649e-15	0.403783	active
rs4775957	chr15	44803583	A	C	TRUE	0.00735293	-0.295053	active
rs9484759	chr6	143537546	G	A	TRUE	0.174519	-0.0848575	active
rs17123266	chr14	50961833	T	G	TRUE	0.573161	0.0430465	remove
rs141343605	chr8	17536362	T	C	TRUE	0.00684862	0.299885	active
rs4672238	chr2	58392003	T	C	TRUE	0.0307209	-0.19819	active
rs116853892	chr15	42745212	A	T	TRUE	1	0.00338059	active
rs62287432	chr3	184571105	A	G	TRUE	0.0066372	-0.170299	active
rs10138978	chr14	28615833	T	G	TRUE	0.687188	-0.0463165	active
rs10227463	chr7	73714641	T	C	TRUE	0.610849	0.0411802	remove
rs17005969	chr4	122639671	T	C	TRUE	1	-0.00102113	active
rs562972058	chr17	43608789	T	C	TRUE	0.527229	-0.065653	active
rs12967026	chr18	63216068	G	C	TRUE	0.737185	0.0291898	remove
rs72815446	chr10	91291168	C	T	TRUE	0.133374	0.0976825	active
rs187234875	chr12	48221129	T	C	TRUE	0.0188759	0.359114	active
rs79638180	chr5	159522520	G	A	TRUE	0.677077	-0.0512375	active
rs66657267	chr2	170646692	G	A	TRUE	0.00105407	-0.161197	active
rs139756164	chr13	26079146	A	C	TRUE	0.16322	-0.110993	active
rs6589580	chr11	116949157	A	G	TRUE	0.376468	0.101107	remove
rs182130310	chr1	108147451	C	A	TRUE	2.85609793834898e-09	0.283456	active
rs1473794	chr1	33591853	C	A	TRUE	0.872857	-0.0278281	remove
rs17247432	chr5	7963609	T	G	TRUE	0.12022	0.147919	active
rs184270646	chr2	197318886	A	C	TRUE	0.0114547	0.210502	active
rs9747878	chr17	76609919	T	G	TRUE	0.187645	-0.0982444	active
rs190829012	chr3	15545439	G	A	TRUE	0.980276	0.00500155	remove
rs139572	chr22	41818528	A	G	TRUE	0.000545159	0.200458	active
rs1723167	chr2	30491782	C	T	TRUE	8.78142804162574e-08	-0.612067	active
rs79362190	chr2	71089654	A	G	TRUE	0.0929738	0.177403	active
rs11905532	chr20	64057135	C	G	TRUE	6.14098552883414e-11	0.30434	remove
rs142175001	chr3	161421699	G	A	TRUE	0.605464	0.0804039	active
rs9472117	chr6	43731403	A	C	FALSE	0.463753	-0.123254	active
rs12539172	chr7	100494172	C	T	TRUE	0.858328	-0.0220594	active
rs10808026	chr7	143402040	C	A	FALSE	0.997596	0.00299492	active
rs12881735	chr14	92466484	T	C	FALSE	0.165909	-0.38788	remove
rs3752246	chr19	1056493	C	G	TRUE	1.14595919277713e-15	-0.359194	remove
rs429358	chr19	44908684	T	C	FALSE	0.221893	0.0697217	remove
rs4663105	chr2	127133851	A	C	FALSE	0.000582312	-0.186705	active
rs7657553	chr4	11721611	A	G	FALSE	0.0537185	0.248434	active
rs11763230	chr7	143411748	T	C	TRUE	0.624119	0.0533121	active
rs114360492	chr7	146252937	T	C	TRUE	0.1405	0.193258	active
rs8093731	chr18	31508995	T	C	TRUE	0.528517	-0.106952	active
rs76726049	chr18	58522227	C	T	TRUE	0.0135329	0.175658	active
rs4147929	chr19	1063444	G	C	FALSE	0.715754	-0.0500231	active
rs41289512	chr19	44848259	G	C	TRUE	0.649124	0.0354898	active
rs76320948	chr19	45738583	T	C	TRUE	0.994457	0.00382915	remove
rs10947943	chr6	41036354	G	A	FALSE	0.218519	0.122135	active
rs6966331	chr7	37844191	C	T	TRUE	0.222103	0.186164	remove
rs199515	chr17	46779275	C	G	TRUE	0.700811	0.0317012	remove
rs6489896	chr12	113281983	T	C	FALSE	0.821259	0.0245187	active
rs7157106	chr14	105761758	G	A	TRUE	0.126622	-0.109898	active
rs10131280	chr14	106665591	G	A	FALSE	0.108683	-0.157069	active

### Sheet: S5-HMC3_MPRA_AllelicActivity
rsID	chr	bp	effect_allele	non_effect_allele	REF_match	fdr	logFC	CRS
rs7522921	chr1	99728749	C	G	FALSE	0.897417	-0.0365245	active
rs4333869	chr1	99737167	A	G	TRUE	0.623903	0.00645805	remove
rs11166315	chr1	99737287	C	G	FALSE	0.000143632	0.147549	active
rs1332018	chr1	109740350	T	G	TRUE	0.00257746	-0.162484	active
rs12137472	chr1	111133952	T	G	FALSE	0.746228	-0.031519	active
rs6674386	chr1	112841844	T	C	TRUE	0.882424	-0.00977689	active
rs6687054	chr1	112841878	A	C	FALSE	0.75412	-0.0254662	active
rs6698018	chr1	112841920	T	G	TRUE	0.474611	0.134703	active
rs6677225	chr1	112842177	T	C	TRUE	0.162333	-0.166303	remove
rs6677237	chr1	112842208	T	C	TRUE	0.114377	0.131318	active
rs6692406	chr1	112842298	T	C	FALSE	0.00244336	0.262741	remove
rs12741871	chr1	112842494	T	G	FALSE	0.117353	-0.142345	active
rs12742016	chr1	112842543	T	C	FALSE	0.669823	0.0555515	active
rs12756538	chr1	112842547	T	C	TRUE	0.379551	0.702568	active
rs4528168	chr1	147084779	C	G	FALSE	0.420848	0.171463	active
rs1867143	chr1	147085192	A	G	TRUE	0.403008	-0.0426607	active
rs72692814	chr1	149928372	C	G	TRUE	1.41456446151864e-05	0.310194	active
rs12085466	chr1	160665668	T	C	FALSE	0.0583199	-0.208507	active
rs12058478	chr1	160665680	T	C	TRUE	0.051225	0.214015	active
rs4656943	chr1	160863736	A	G	TRUE	0.321977	-0.115662	active
rs12040750	chr1	160864015	T	G	TRUE	0.00132316	-0.231568	remove
rs1417582	chr1	161726298	T	C	FALSE	9.94122898116509e-11	-0.349296	active
rs34868416	chr1	161727529	A	G	TRUE	0.221573	0.121731	active
rs12123267	chr1	162229561	T	C	TRUE	0.594757	-0.0480746	active
rs2273314	chr1	16216340	A	G	FALSE	0.889776	0.0414139	active
rs2273313	chr1	16216381	A	T	FALSE	0.293457	0.00382847	active
rs2273312	chr1	16216442	T	G	FALSE	0.161521	-0.0927448	active
rs2902570	chr1	168149054	A	G	TRUE	0.0575675	0.225011	active
rs4987353	chr1	169697846	A	G	TRUE	0.972423	-0.0561829	remove
rs12124750	chr1	169907145	T	C	FALSE	0.663392	-0.111839	active
rs7549347	chr1	171820059	A	G	TRUE	0.0129961	-0.278982	active
rs7517546	chr1	171820065	A	G	FALSE	0.00286623	-0.020155	active
rs7517555	chr1	171820086	A	C	FALSE	0.054144	0.00584401	active
rs7520688	chr1	171820222	T	G	FALSE	0.106715	-0.084833	active
rs2761573	chr1	183623281	T	G	TRUE	0.746837	-0.0376774	active
rs17488675	chr1	183623435	T	C	TRUE	0.520039	0.0762823	active
rs2500103	chr1	183842643	A	G	TRUE	0.0512719	0.200171	active
rs12061722	chr1	186618017	C	G	FALSE	0.943156	0.0531782	active
rs13375705	chr1	199399587	A	T	TRUE	0.863953	0.0899131	remove
rs13375326	chr1	199399755	T	G	TRUE	0.497719	-0.0858877	active
rs13375709	chr1	199399769	T	C	FALSE	0.000158779	-0.401155	active
rs12059945	chr1	199400351	T	C	TRUE	0.511113	-0.169116	active
rs12059985	chr1	199400405	A	C	TRUE	0.0607019	-0.284173	active
rs72745587	chr1	199400747	A	G	TRUE	0.90486	0.0536227	active
rs72747280	chr1	199461249	T	C	FALSE	0.723824	-0.0570317	active
rs9438393	chr1	205813590	A	G	FALSE	0.124324	-0.0724022	active
rs35125368	chr1	206699286	A	G	TRUE	0.165174	-0.110334	active
rs3002297	chr1	214362718	A	G	FALSE	0.0898398	-0.189872	active
rs71643439	chr1	217043038	T	C	TRUE	0.419426	0.190278	active
rs1976403	chr1	21439960	A	C	FALSE	0.495575	0.0742587	active
rs1566523	chr1	21440170	C	G	TRUE	0.078252	0.174202	remove
rs6679291	chr1	221334222	A	G	TRUE	0.00423181	0.456341	remove
rs113935760	chr1	224169591	T	C	TRUE	0.168982	0.138868	active
rs7520429	chr1	224169782	C	G	TRUE	0.339958	0.102689	active
rs6692443	chr1	224169918	T	C	TRUE	0.0354167	0.165437	remove
rs6426089	chr1	225812277	A	G	FALSE	0.76263	-0.0300226	active
rs12406714	chr1	226989360	T	C	FALSE	0.0532059	-0.0675847	active
rs3768421	chr1	226989492	A	G	TRUE	0.0979799	0.233586	remove
rs3768423	chr1	226989592	A	G	TRUE	0.780544	0.0519197	active
rs3768424	chr1	226989743	A	G	FALSE	0.297895	0.0254815	active
rs3768425	chr1	226990426	A	G	FALSE	0.856908	0.0555521	active
rs6687883	chr1	229582109	T	C	TRUE	0.0404934	0.224203	active
rs6678454	chr1	229582232	C	G	TRUE	0.143681	0.174438	active
rs12049351	chr1	229582254	C	G	FALSE	0.14016	-0.130185	active
rs12042088	chr1	229582388	T	G	TRUE	0.0718562	-0.165866	active
rs6679453	chr1	231054072	A	G	FALSE	0.444717	-0.168487	active
rs1737362	chr1	23728310	T	C	FALSE	0.0174997	-0.194841	active
rs2143162	chr1	25140456	T	C	FALSE	0.00168766	-0.289628	active
rs2143163	chr1	25146799	T	C	FALSE	0.0293085	0.258744	active
rs11247706	chr1	27887472	C	G	TRUE	7.92276587236575e-09	0.344761	active
rs12074935	chr1	28581801	C	G	TRUE	0.250585	0.180265	active
rs3795426	chr1	32240525	A	G	TRUE	0.348984	-0.0601677	active
rs7531479	chr1	36663986	A	G	TRUE	0.251534	0.152031	active
rs3768324	chr1	39026790	T	C	TRUE	2.40825412459499e-18	0.648163	active
rs7548120	chr1	39738752	A	T	FALSE	0.251388	0.0107798	active
rs3889696	chr1	44672527	A	G	FALSE	0.0503559	0.21861	active
rs3748643	chr1	45500031	T	G	TRUE	0.970707	0.0291418	active
rs953823	chr1	46204587	A	G	FALSE	0.338847	0.0645976	active
rs3766236	chr1	46581769	A	G	FALSE	2.5625186996462e-12	0.565137	active
rs11584276	chr1	63593801	T	C	TRUE	0.0290607	0.152406	active
rs217490	chr1	63593973	C	G	FALSE	0.0217855	0.0181897	active
rs485122	chr1	66732959	T	C	TRUE	0.0902809	0.186501	remove
rs473470	chr1	66739644	T	C	TRUE	0.216331	0.0990806	remove
rs500905	chr1	66752321	C	G	FALSE	0.83707	0.0321183	active
rs519989	chr1	89757841	A	C	TRUE	2.9799098971867e-08	0.553633	remove
rs12141895	chr1	93042350	C	G	TRUE	0.71767	-0.0191098	active
rs7920721	chr10	11678309	A	G	FALSE	0.757031	0.0850375	active
rs4752276	chr10	119290506	T	C	TRUE	0.00183585	-0.0424092	active
rs2421016	chr10	122407996	T	C	TRUE	0.998467	-0.00159299	active
rs10901846	chr10	124957702	A	G	TRUE	0.000201639	0.156751	active
rs16916922	chr10	18178815	A	T	FALSE	0.518594	-0.0853017	active
rs16916925	chr10	18179282	A	G	FALSE	0.227092	0.0474996	active
rs2934710	chr10	27615214	A	G	FALSE	0.236795	0.0846064	active
rs2451928	chr10	27615246	A	G	TRUE	0.0140975	-0.0073566	active
rs1755085	chr10	31962003	T	C	FALSE	0.0140522	0.0762595	remove
rs7074238	chr10	44940296	T	C	TRUE	0.0828538	0.180889	active
rs10745277	chr10	48493830	A	G	TRUE	7.03141677632197e-06	-0.30584	active
rs11255549	chr10	5852177	A	G	TRUE	0.747773	-0.0768463	active
rs10905302	chr10	5852199	A	G	FALSE	0.0017787	0.26184	active
rs10905303	chr10	5852217	A	C	TRUE	0.410498	0.149556	remove
rs10905307	chr10	5852537	A	G	FALSE	0.27481	0.00657379	active
rs2380201	chr10	5852687	T	C	TRUE	0.00461842	-0.0773009	active
rs2380200	chr10	5852976	A	G	FALSE	0.114038	0.453268	remove
rs11524382	chr10	5866722	T	C	TRUE	0.804424	-0.0997622	active
rs4948380	chr10	59980299	A	G	FALSE	0.360188	0.240958	active
rs10821626	chr10	59980504	A	G	FALSE	0.15972	0.23501	remove
rs80074217	chr10	65570468	A	G	FALSE	0.020318	0.28951	active
rs1124397	chr10	71235456	T	C	FALSE	0.0464344	0.0977943	active
rs12357530	chr10	74168896	A	C	TRUE	4.67682471918269e-05	-0.00840622	active
rs35981703	chr10	77556094	A	T	TRUE	0.00283919	0.110884	active
rs34270751	chr10	77574703	T	C	FALSE	0.159461	-0.0532196	active
rs6585858	chr10	84406840	A	G	FALSE	0.239505	-0.102335	remove
rs12774137	chr10	84500357	A	G	TRUE	0.831719	0.00789411	remove
rs303218	chr10	89392836	A	G	TRUE	0.993715	0.000170613	active
rs61870823	chr10	89809104	A	C	TRUE	0.383707	-0.0358525	active
rs7076194	chr10	89837109	T	G	FALSE	0.0678638	0.138561	active
rs7076219	chr10	89837163	T	G	FALSE	0.428924	-0.115103	active
rs68147789	chr10	89837189	C	G	TRUE	0.317741	0.0652708	active
rs61869800	chr10	89837351	A	G	TRUE	0.170519	0.144035	active
rs3740040	chr10	89837669	T	C	FALSE	0.93759	-0.0253814	active
rs77893640	chr10	89837797	T	C	TRUE	4.86323160163564e-06	0.177764	active
rs1326199	chr10	89837870	C	G	FALSE	4.39246977999274e-08	0.284083	active
rs1326198	chr10	89837879	A	G	FALSE	0.00666375	-0.159908	active
rs3740042	chr10	89838162	T	G	FALSE	0.956375	-0.0303913	active
rs58933281	chr10	89838417	T	G	TRUE	0.859841	0.0301343	remove
rs4933677	chr10	91609339	A	G	FALSE	0.0442794	0.115578	remove
rs10881934	chr10	91633251	C	G	TRUE	1.46765387892243e-05	0.263557	active
rs12263200	chr10	93063138	T	G	TRUE	0.0341811	-0.00596276	active
rs7101207	chr10	94363100	A	G	TRUE	2.49116827240898e-06	0.241567	active
rs11189168	chr10	97366012	T	C	FALSE	0.253343	-0.0129155	remove
rs10882907	chr10	97366031	C	G	TRUE	0.263405	0.160053	active
rs9888117	chr10	97400206	C	G	FALSE	0.111252	-0.177614	active
rs2297668	chr10	97400289	T	C	TRUE	0.014136	0.245868	remove
rs1048442	chr10	97400395	A	G	FALSE	0.0217895	0.00356767	active
rs73003351	chr11	107825187	A	G	FALSE	0.682247	0.104509	remove
rs2136361	chr11	110486409	T	C	TRUE	0.127922	0.0400825	remove
rs10891125	chr11	110486585	A	G	FALSE	1.24018805412431e-10	-0.559382	remove
rs477036	chr11	117313198	T	C	FALSE	0.812262	-0.0509958	remove
rs659564	chr11	118700205	A	C	TRUE	0.575408	-0.116033	active
rs642224	chr11	118700210	A	G	TRUE	0.523436	0.052428	active
rs541631	chr11	118700314	A	G	FALSE	0.0209964	0.212989	active
rs658676	chr11	118700414	T	C	TRUE	0.0467305	0.139998	active
rs488141	chr11	118700459	A	G	FALSE	0.78288	-0.0544288	active
rs76619518	chr11	12171080	T	C	TRUE	0.156521	0.0328844	remove
rs11219147	chr11	123457495	A	G	TRUE	0.434996	-0.199631	remove
rs692955	chr11	126214601	A	G	TRUE	0.0891172	0.387412	active
rs61878847	chr11	12989420	A	G	FALSE	0.00059562	-0.530607	active
rs61878848	chr11	12989428	A	G	FALSE	0.276408	0.238174	remove
rs61878849	chr11	12989456	A	C	TRUE	0.560142	0.118125	remove
rs77815606	chr11	132079115	A	C	TRUE	0.758839	-0.0456736	active
rs597320	chr11	134149466	A	G	TRUE	0.18206	-0.155438	active
rs10741618	chr11	13448939	T	C	FALSE	0.585104	-0.00421845	remove
rs10741619	chr11	13449082	T	C	FALSE	0.00668952	0.236485	active
rs307254	chr11	13487269	T	C	TRUE	0.00126609	-0.125133	active
rs734094	chr11	2301990	A	G	TRUE	3.6363974037944e-07	0.23609	active
rs10831733	chr11	2303210	T	C	TRUE	0.00377243	0.0058359	remove
rs1058964	chr11	308426	C	G	TRUE	0.987656	0.0166493	active
rs208078	chr11	31107174	T	G	TRUE	0.00559545	-0.354722	remove
rs2774406	chr11	31209987	T	C	TRUE	0.00636851	0.0182763	active
rs6421983	chr11	320394	T	C	TRUE	0.317477	0.019274	active
rs34481144	chr11	320836	T	C	TRUE	0.39849	0.0918443	active
rs149234067	chr11	33700538	T	G	TRUE	0.388624	0.533217	remove
rs12277565	chr11	40787066	T	C	FALSE	0.4073	-0.139797	active
rs12270654	chr11	40787093	T	G	TRUE	0.462502	-0.193854	active
rs75426780	chr11	40787466	A	G	FALSE	0.603896	-0.112254	active
rs1401419	chr11	45858188	T	C	FALSE	0.165951	-0.075037	active
rs573592	chr11	59765131	T	C	TRUE	5.29706523934982e-05	0.260737	remove
rs77531910	chr11	59765214	C	G	FALSE	0.349308	0.037499	remove
rs60009036	chr11	59765586	A	C	FALSE	0.365926	0.114953	active
rs75068197	chr11	59787186	A	G	FALSE	0.308303	0.0509499	active
rs75459935	chr11	59787235	A	C	FALSE	0.241063	0.185316	remove
rs17154687	chr11	60252135	A	G	FALSE	0.468752	-0.128822	active
rs968567	chr11	61828092	T	C	TRUE	0.000253132	-0.201463	active
rs2727258	chr11	61922711	A	G	TRUE	0.00129809	0.195378	active
rs3809073	chr11	63614405	T	G	TRUE	4.1694349012119e-11	-0.383806	active
rs58658207	chr11	63614551	A	C	TRUE	0.137823	0.126889	active
rs692842	chr11	64391211	T	C	TRUE	0.389643	-0.140812	active
rs692813	chr11	64391234	A	G	TRUE	0.00443527	0.0988515	remove
rs2279864	chr11	66480373	A	G	TRUE	0.689849	0.035353	active
rs2428815	chr11	67997192	C	G	TRUE	0.0782941	-0.0845281	active
rs11228383	chr11	68855760	T	G	FALSE	0.0813473	0.187827	active
rs1491823	chr11	6926908	T	G	FALSE	0.146375	0.507249	remove
rs55678639	chr11	70470286	A	G	FALSE	0.269825	-0.0598837	remove
rs7943938	chr11	74311772	T	G	TRUE	0.210944	0.150775	active
rs670736	chr11	86672637	A	G	TRUE	0.00023265	0.10407	active
rs498156	chr11	95307742	T	C	TRUE	0.521603	-0.0392937	active
rs10840292	chr11	9708639	T	C	FALSE	9.04531063106526e-05	0.0252256	active
rs55829819	chr12	101777698	T	G	FALSE	0.540731	0.105819	active
rs55847668	chr12	101777809	T	C	TRUE	0.885627	0.0727831	remove
rs2634160	chr12	10167410	C	G	FALSE	0.0732656	-0.336523	remove
rs3741860	chr12	10167845	A	G	TRUE	0.733256	-0.0549382	remove
rs10745965	chr12	103400468	A	C	TRUE	0.998552	0.00281838	active
rs10861015	chr12	103442978	A	G	TRUE	0.123332	0.24846	remove
rs1122572	chr12	107880991	A	G	TRUE	1.62438082093625e-06	-0.161807	active
rs278147	chr12	119675638	T	G	TRUE	0.00940563	-0.179169	active
rs278148	chr12	119675817	A	G	FALSE	0.0120388	0.143405	active
rs10849690	chr12	119676400	C	G	FALSE	0.00146459	-0.161284	remove
rs28682461	chr12	121425490	A	G	TRUE	0.00251798	-0.170477	active
rs74543852	chr12	121461233	A	G	TRUE	0.132346	0.124064	active
rs77526229	chr12	121939291	A	C	FALSE	1.09218690816896e-11	-0.25978	remove
rs2058609	chr12	12817858	A	G	FALSE	0.0734596	-0.240782	remove
rs7296684	chr12	14554194	T	C	TRUE	0.912659	0.058414	active
rs2032762	chr12	14554839	C	G	FALSE	0.683799	0.0426609	remove
rs859224	chr12	27095016	T	G	TRUE	0.831223	0.0189577	remove
rs7315986	chr12	27193245	T	C	TRUE	0.994365	0.0120793	active
rs60062551	chr12	32217344	T	C	TRUE	0.0729794	-0.0928756	active
rs56082138	chr12	32217359	A	G	TRUE	0.154072	-0.2893	remove
rs16919490	chr12	32217476	T	C	TRUE	0.925985	-0.0510484	active
rs74072020	chr12	32217754	A	G	FALSE	0.0158765	-0.148664	active
rs74072021	chr12	32217794	T	C	FALSE	0.00573248	0.0878751	remove
rs79841545	chr12	32217849	C	G	TRUE	0.340525	0.175296	active
rs76678742	chr12	32217880	T	C	TRUE	0.0982437	0.159029	active
rs77092632	chr12	32217888	A	G	TRUE	0.147573	0.125946	active
rs17458780	chr12	40147641	A	G	TRUE	0.897241	-0.0512177	remove
rs17489985	chr12	40147654	T	C	TRUE	0.00178033	0.299131	remove
rs11183711	chr12	47054816	T	G	TRUE	0.322673	0.0672151	active
rs2732443	chr12	48279351	A	G	FALSE	7.17877714140978e-07	-0.329784	remove
rs2634701	chr12	48280838	C	G	TRUE	0.054512	0.158449	remove
rs2634699	chr12	48282920	C	G	FALSE	0.00401	0.273166	active
rs297918	chr12	49904151	A	C	TRUE	0.00452833	0.263959	active
rs512490	chr12	57476865	A	G	FALSE	0.865297	0.0379518	active
rs61933196	chr12	64459625	A	G	TRUE	0.0247367	0.0973208	remove
rs2072378	chr12	6471083	T	C	FALSE	0.0162359	-0.133814	active
rs962976	chr12	68326847	A	G	TRUE	0.00709626	0.0509508	active
rs10082950	chr12	68984896	A	G	FALSE	0.0504846	0.0693462	remove
rs2617834	chr12	69359585	T	C	FALSE	0.0332098	0.153852	active
rs2617835	chr12	69359640	A	C	TRUE	0.770337	0.0603917	active
rs2249093	chr12	69359732	C	G	TRUE	0.0606034	0.00658814	active
rs623853	chr12	69360050	A	G	TRUE	7.09971685365893e-15	0.657697	active
rs554591	chr12	69360067	T	C	FALSE	0.193978	-0.142268	active
rs634512	chr12	69360232	T	C	TRUE	0.347369	0.0123787	active
rs11177615	chr12	69360409	A	G	TRUE	0.266453	-0.11865	remove
rs11615697	chr12	617683	A	G	TRUE	0.000805366	-0.00819138	active
rs12372516	chr12	75366523	T	C	TRUE	0.699932	0.0791113	active
rs11180483	chr12	75391320	T	C	TRUE	0.201942	0.00143658	active
rs10777454	chr12	77805151	C	G	FALSE	0.81316	0.0451782	active
rs11106845	chr12	77820051	T	C	TRUE	0.0546551	0.287412	remove
rs113827409	chr12	82070492	T	C	TRUE	0.000820578	-0.249582	remove
rs112332456	chr12	96036106	A	T	TRUE	0.0477905	-0.282196	remove
rs7324369	chr13	109731177	A	G	TRUE	0.69135	0.0801246	remove
rs7324049	chr13	109731202	T	C	TRUE	0.160773	0.0730387	remove
rs9515109	chr13	109731590	A	G	FALSE	0.143652	-0.0610768	remove
rs9515111	chr13	109731998	A	G	TRUE	0.0024184	-0.113469	active
rs9521494	chr13	109732161	T	C	TRUE	0.0974455	-0.174909	active
rs9521495	chr13	109732169	C	G	FALSE	0.0198615	0.202444	active
rs4771639	chr13	109738633	A	C	FALSE	0.00596843	0.393102	active
rs9559634	chr13	109738792	A	G	TRUE	0.0197243	0.189315	remove
rs7336525	chr13	21344705	A	G	TRUE	0.693459	0.00436323	remove
rs7318257	chr13	21344884	A	G	TRUE	0.00239599	0.182666	active
rs2335558	chr13	22893231	A	G	TRUE	0.367353	0.226661	active
rs2335559	chr13	22893374	T	C	FALSE	0.0972702	0.177102	active
rs2335561	chr13	22893418	A	G	TRUE	0.201025	0.16863	remove
rs2335562	chr13	22893950	T	C	TRUE	0.660364	-0.0702511	remove
rs4442639	chr13	22893972	A	G	TRUE	0.12596	-0.00669959	remove
rs4620816	chr13	22894009	C	G	TRUE	0.0301908	-0.398724	remove
rs2335563	chr13	22894148	A	G	FALSE	0.0287543	0.212804	remove
rs9552756	chr13	22894283	T	C	FALSE	0.797694	-0.045615	remove
rs77605840	chr13	27347521	A	G	TRUE	0.302305	-0.122599	active
rs74918771	chr13	27347580	T	G	FALSE	0.000262199	0.200721	active
rs75866904	chr13	27347628	T	C	TRUE	0.000172176	0.0624586	active
rs189964900	chr13	27347665	A	G	TRUE	0.856584	0.200359	remove
rs118067250	chr13	27347688	T	C	TRUE	0.107132	0.139994	remove
rs117209028	chr13	27347862	A	G	FALSE	0.165876	0.070152	active
rs17524459	chr13	27350166	T	C	FALSE	0.000404169	-0.0611652	remove
rs77197829	chr13	27350467	T	G	TRUE	3.26755498527866e-07	0.157246	remove
rs12867487	chr13	28742401	A	G	TRUE	0.00105485	-0.221882	remove
rs9603589	chr13	39655607	T	C	TRUE	0.655204	0.0944031	active
rs17553284	chr13	43023570	T	C	TRUE	0.00183558	0.215079	active
rs12015	chr13	43023729	A	G	FALSE	0.721576	0.0657035	remove
rs2281777	chr13	43023796	C	G	FALSE	0.5418	0.197463	remove
rs2281780	chr13	43023859	T	G	TRUE	0.773969	-0.0974952	active
rs9594863	chr13	43023989	A	G	TRUE	0.0822767	0.303802	active
rs17064045	chr13	43024186	C	G	FALSE	0.00011022	-0.584637	active
rs9594865	chr13	43024276	A	G	TRUE	0.0642324	-0.22317	remove
rs687582	chr13	43933553	T	C	FALSE	0.000353525	0.176957	remove
rs3892337	chr13	52455350	C	G	FALSE	0.0675524	-0.224426	active
rs117344073	chr13	77811637	A	G	TRUE	0.130381	-0.387461	remove
rs8010445	chr14	20716008	A	C	FALSE	0.216626	0.0255916	active
rs11156644	chr14	20733430	A	G	TRUE	0.238847	-0.295159	active
rs34137533	chr14	22748813	A	G	FALSE	0.840613	-0.139955	active
rs7494173	chr14	22750246	A	G	TRUE	0.592119	0.1228	remove
rs2236301	chr14	22819985	A	C	TRUE	0.685339	-0.178243	remove
rs12882220	chr14	24400306	T	C	FALSE	0.142152	-0.149741	active
rs34077103	chr14	24400545	T	C	TRUE	1.77829694231604e-12	0.41067	remove
rs8009934	chr14	32938339	T	C	TRUE	0.00263488	0.0391739	active
rs61508494	chr14	55120579	T	C	FALSE	0.808509	-0.0725715	remove
rs67805055	chr14	55120834	T	C	TRUE	0.472656	-0.0756582	remove
rs808221	chr14	57889373	A	G	FALSE	0.881697	0.0391428	active
rs113843844	chr14	58030355	A	G	FALSE	0.865015	0.0439617	remove
rs117039413	chr14	59428799	T	C	TRUE	0.255793	0.18013	remove
rs1254028	chr14	60165528	C	G	TRUE	0.978531	0.0457971	active
rs17109053	chr14	71142981	C	G	TRUE	0.00274853	0.169218	remove
rs7158562	chr14	76197008	T	C	TRUE	0.090834	0.100855	remove
rs1861423	chr14	76720718	T	G	TRUE	0.0213924	0.0909454	remove
rs937720	chr14	77121593	A	C	TRUE	0.0709226	-0.145821	active
rs78187751	chr14	87992401	T	C	TRUE	3.27746744864711e-07	-0.227872	active
rs78727833	chr14	87992806	T	C	TRUE	0.139111	0.129463	active
rs143228205	chr14	87992936	A	C	TRUE	0.246913	0.0891025	active
rs111976362	chr14	87993090	T	G	TRUE	0.966633	0.0235525	active
rs111887056	chr14	87993104	C	G	FALSE	0.90498	0.0057099	active
rs112992946	chr14	87993123	C	G	FALSE	0.539776	0.045419	active
rs76999174	chr14	87993312	A	G	FALSE	0.287934	0.0697366	active
rs2073330	chr14	90785673	T	C	FALSE	0.534958	0.0604398	active
rs11159975	chr14	90788374	A	G	TRUE	0.107653	0.0488679	active
rs17783630	chr14	92489041	A	C	FALSE	0.0666415	-0.194387	active
rs2402189	chr14	92704556	A	C	FALSE	0.952866	-0.0185271	active
rs179150	chr14	95516117	T	C	TRUE	0.703938	-0.0198558	active
rs7182883	chr15	99473973	T	G	FALSE	0.213135	0.0192882	active
rs7165608	chr15	99474280	T	C	FALSE	0.0388313	0.212798	remove
rs7165832	chr15	99474432	T	G	FALSE	0.0787287	0.00990095	remove
rs7182803	chr15	99474511	T	C	TRUE	0.748509	0.0634456	remove
rs7176038	chr15	99508902	A	C	FALSE	6.5643585050191e-05	0.138384	active
rs1442646	chr15	99508911	A	G	FALSE	0.00875945	-0.0493862	active
rs1442647	chr15	99509208	T	G	FALSE	0.00546074	-0.26079	active
rs117510420	chr15	33485687	A	G	TRUE	0.889337	0.0384931	remove
rs12437840	chr15	45376857	A	C	TRUE	0.0941117	-0.437878	remove
rs12437887	chr15	45376896	A	G	TRUE	0.00211138	0.285366	remove
rs72713199	chr15	45645434	A	G	TRUE	0.190665	-0.187181	active
rs72713201	chr15	45645498	A	G	FALSE	0.713078	0.0570545	active
rs56395216	chr15	45650232	A	T	TRUE	2.55265224794997e-12	0.498995	active
rs72715014	chr15	45654039	T	C	FALSE	0.958959	0.0640767	active
rs72715019	chr15	45654243	T	G	TRUE	0.541523	0.032066	remove
rs1511953	chr15	57406652	A	C	TRUE	0.0741898	0.271937	remove
rs12708486	chr15	66673833	T	C	TRUE	0.0484046	0.185819	active
rs12708487	chr15	66673851	A	T	FALSE	0.76493	-0.0288572	active
rs867483	chr15	68233161	T	C	TRUE	0.0356865	-0.149665	remove
rs883257	chr15	68233194	A	G	FALSE	0.000675724	0.259476	remove
rs62016793	chr15	73051855	C	G	FALSE	7.36245526210943e-08	-0.346441	active
rs11547207	chr15	78131254	A	C	FALSE	1.05502898329665e-05	-0.150069	remove
rs28709928	chr15	78361301	A	G	TRUE	0.303128	-0.125892	remove
rs2869048	chr15	78455226	A	G	FALSE	6.25849710829621e-10	0.522273	active
rs28711295	chr15	83100192	A	T	FALSE	0.868735	-0.0589761	active
rs1256839	chr15	89911525	C	G	TRUE	0.559772	0.106111	remove
rs2562145	chr16	53923	C	G	FALSE	0.679786	0.0789242	active
rs61609615	chr16	19304707	A	C	FALSE	0.000773279	0.449684	remove
rs11864239	chr16	19304824	A	T	FALSE	0.880516	-0.0587742	active
rs58536649	chr16	19304838	A	G	TRUE	0.133387	0.16064	active
rs2047889	chr16	19766383	A	C	TRUE	0.987128	0.0139452	active
rs7199528	chr16	29595235	C	G	FALSE	0.00114041	0.4509	active
rs183186934	chr16	29595432	A	G	TRUE	0.513469	0.0563478	active
rs2294149	chr16	3106591	A	G	TRUE	0.98212	NA	remove
rs17137557	chr16	5058807	A	G	TRUE	0.000311685	0.266551	active
rs116470308	chr16	53130721	C	G	TRUE	0.763074	-0.06259	active
rs112757932	chr16	53131123	A	G	FALSE	0.430087	-0.0484026	active
rs62049763	chr16	53219807	A	G	FALSE	0.975418	0.00579623	remove
rs12596346	chr16	53220264	A	G	TRUE	0.511338	0.157611	remove
rs146867700	chr16	56626156	A	G	FALSE	0.147579	-0.0567399	active
rs291053	chr16	57116066	T	C	TRUE	0.00116588	-0.185273	active
rs72301	chr16	57366699	A	G	FALSE	0.020414	0.162694	active
rs7188085	chr16	68079970	A	G	FALSE	6.00467155766938e-13	0.131113	active
rs12446759	chr16	81739398	A	G	TRUE	0.118631	0.1422	remove
rs12444183	chr16	81739604	A	G	FALSE	0.0288909	-0.230089	remove
rs12444189	chr16	81739662	A	G	FALSE	0.360888	0.00674546	active
rs707236	chr16	83769555	A	T	TRUE	0.124347	0.162566	remove
rs12933059	chr16	84175443	T	C	TRUE	0.904994	0.0254753	active
rs12920129	chr16	84175748	A	T	TRUE	0.755217	-0.0612764	remove
rs4782899	chr16	84175892	T	C	FALSE	0.117996	-0.0530384	active
rs8044021	chr16	88781129	T	C	FALSE	0.134159	-0.0874784	active
rs17821288	chr17	1556263	T	C	TRUE	0.00729964	0.214774	active
rs17821294	chr17	1556289	T	G	TRUE	0.19247	-0.157831	active
rs62088125	chr17	1782682	T	G	TRUE	0.108817	-0.0568176	active
rs7211225	chr17	18818097	A	C	TRUE	0.297778	0.167862	active
rs2453583	chr17	19538723	A	T	FALSE	0.775497	0.0127608	active
rs7224174	chr17	30731513	C	G	FALSE	0.037607	0.154803	active
rs11650924	chr17	30731658	A	T	TRUE	5.42560085931009e-09	-0.173767	active
rs11650928	chr17	30731676	T	C	FALSE	2.89862235522948e-07	-0.185332	active
rs8080829	chr17	30731712	T	C	TRUE	0.790217	-0.0115914	active
rs8079891	chr17	30731845	A	G	TRUE	0.0269372	0.104941	active
rs9897034	chr17	41836332	T	C	TRUE	0.918101	0.0116702	active
rs35051135	chr17	41836371	T	G	FALSE	0.902226	0.0284768	active
rs7209501	chr17	45425928	A	C	FALSE	0.558914	0.065707	active
rs55642947	chr17	45432821	C	G	TRUE	4.14582397861223e-08	-0.183557	active
rs62055491	chr17	45873754	T	C	FALSE	0.358715	-0.152702	active
rs34416056	chr17	45873854	T	G	FALSE	0.0348445	0.207823	active
rs62055492	chr17	45873979	A	C	TRUE	0.0469841	0.245806	active
rs78556223	chr17	45949112	A	G	FALSE	0.0161975	-0.212269	active
rs77266933	chr17	45949124	A	C	FALSE	0.48307	-0.0666557	active
rs74531363	chr17	45949129	A	G	FALSE	0.0274581	-0.0725671	active
rs242561	chr17	45949182	T	C	FALSE	0.140069	-0.128332	active
rs2532404	chr17	46225515	T	C	TRUE	0.0050225	-0.223422	active
rs6503804	chr17	47695081	A	G	TRUE	0.0683159	0.143391	active
rs6503807	chr17	47695566	T	C	FALSE	1.5976431958931e-05	-0.141071	active
rs4794451	chr17	48107419	A	G	FALSE	0.688931	0.0444636	active
rs4794453	chr17	48107564	T	C	TRUE	0.936878	-0.0289565	active
rs8077860	chr17	48107973	A	G	TRUE	0.0177304	-0.183417	active
rs9890200	chr17	50547162	A	C	FALSE	0.498125	-0.0452524	active
rs9906084	chr17	50560024	A	G	TRUE	0.14121	0.143198	active
rs4793665	chr17	50634726	T	C	TRUE	0.129959	0.0749226	active
rs10515101	chr17	55437171	A	G	FALSE	0.202767	-0.231376	remove
rs12451748	chr17	57744810	T	C	FALSE	0.966699	-0.0064099	active
rs12451753	chr17	57744853	A	T	TRUE	0.000263966	0.25608	active
rs35509481	chr17	68101417	T	G	TRUE	1.50837307137155e-12	-0.309926	remove
rs2670824	chr17	74442833	C	G	FALSE	0.754925	0.0400454	active
rs9893663	chr17	74443561	T	G	FALSE	0.0342237	-0.0662634	remove
rs7216673	chr17	75516572	T	G	TRUE	0.0363695	-0.162558	active
rs885140	chr17	76483732	T	C	TRUE	0.149389	-0.195597	remove
rs8067774	chr17	76483807	A	G	FALSE	0.166817	-0.166056	remove
rs9911568	chr17	76485721	A	G	TRUE	0.970016	0.0397418	active
rs9892550	chr17	76485975	A	G	FALSE	0.0536528	0.218111	remove
rs9890117	chr17	76486044	A	G	TRUE	0.760736	0.0688418	remove
rs12939537	chr17	76486161	T	C	TRUE	0.107481	0.163344	remove
rs1787000	chr18	13113198	T	C	TRUE	7.89355693465984e-08	-0.185918	active
rs482360	chr18	13137993	C	G	TRUE	0.0457124	0.0110908	active
rs9952825	chr18	34815492	A	G	TRUE	0.00223504	-0.0302289	remove
rs114131235	chr18	35912141	T	C	TRUE	0.0547851	-0.0747671	remove
rs145718838	chr18	35912424	A	G	TRUE	1.36366472712676e-05	0.245395	remove
rs2847579	chr18	50836294	A	C	TRUE	0.167929	-0.188958	remove
rs7230426	chr18	50836565	A	G	FALSE	0.0788031	-0.0974411	active
rs7231786	chr18	50836659	T	C	FALSE	0.963829	0.00833733	remove
rs2586760	chr18	50836763	A	G	TRUE	0.078005	0.262652	active
rs16947340	chr18	608018	A	G	TRUE	0.857021	-0.0181152	remove
rs12958499	chr18	608179	C	G	FALSE	1.39857251726514e-07	-0.109661	remove
rs16947351	chr18	608342	A	G	FALSE	0.668571	-0.070163	remove
rs2612103	chr18	712037	A	G	TRUE	0.480185	0.0344323	remove
rs890339	chr18	74479322	A	T	FALSE	0.00262765	0.316687	remove
rs481060	chr18	7469023	C	G	FALSE	0.919397	-0.0467027	active
rs72972292	chr18	80047211	T	C	TRUE	0.291835	-0.096861	remove
rs72972293	chr18	80047228	A	C	TRUE	0.000100186	0.0599598	active
rs16954989	chr18	9353811	T	C	TRUE	0.327114	-0.0183815	remove
rs2303149	chr19	16086611	A	G	FALSE	0.00898489	0.318235	remove
rs35073011	chr19	18049444	A	T	FALSE	0.930382	0.0576582	active
rs6512244	chr19	18049548	A	C	FALSE	0.151271	0.0741404	active
rs248944	chr19	19776365	C	G	FALSE	0.321023	0.0728107	active
rs248945	chr19	19776769	A	C	FALSE	3.97511397697102e-07	0.301372	active
rs4808279	chr19	21569207	A	G	FALSE	0.265251	0.108273	active
rs66793381	chr19	35017495	T	C	TRUE	0.927761	-0.0429007	active
rs1623779	chr19	35167285	A	G	FALSE	0.846246	0.0159764	remove
rs7408563	chr19	37317683	C	G	TRUE	0.00211282	-0.210312	active
rs10415358	chr19	37317961	A	C	TRUE	0.450595	-0.0632402	active
rs16973421	chr19	39430665	T	C	FALSE	0.762367	0.0763822	active
rs142904888	chr19	39480981	T	C	TRUE	6.25265653987544e-05	0.349268	active
rs73043618	chr19	43487681	T	C	TRUE	0.59252	-0.166595	remove
rs73038529	chr19	43951110	C	G	TRUE	5.4182418937973e-10	0.460139	active
rs3760832	chr19	46471471	T	C	TRUE	0.0164859	0.0630217	active
rs3760835	chr19	46471524	A	G	TRUE	0.163365	-0.146957	active
rs4802859	chr19	51751943	A	G	FALSE	0.0156	0.268127	active
rs2965245	chr19	53254693	A	G	TRUE	0.865313	0.0724014	remove
rs12460314	chr19	57477686	T	C	TRUE	0.983394	0.0220071	active
rs9304809	chr19	58003107	T	G	TRUE	0.0883573	-0.0884416	remove
rs1265957	chr19	58347310	A	G	FALSE	0.00070898	0.131981	active
rs77186032	chr2	101921381	T	G	TRUE	0.016835	0.292252	active
rs11688265	chr2	109477408	C	G	FALSE	0.00271059	0.0504498	remove
rs1316765	chr2	10880867	A	T	TRUE	0.0681696	0.222666	active
rs7579996	chr2	109614115	A	C	TRUE	1.8856720447353e-15	0.203894	active
rs7603756	chr2	109614275	A	G	TRUE	1.86269683714637e-21	-0.0397269	active
rs3188996	chr2	113235496	A	G	FALSE	0.971269	0.0269777	active
rs7589901	chr2	113235767	A	C	FALSE	0.744209	0.0177472	active
rs7576384	chr2	113235808	C	G	FALSE	4.91121186405675e-05	-0.218212	active
rs3769653	chr2	119263743	T	C	TRUE	0.0221172	0.540895	remove
rs935394	chr2	119350654	A	C	FALSE	0.0431105	-0.0855483	active
rs34634082	chr2	119356031	T	C	TRUE	0.448474	-0.268497	active
rs4150474	chr2	127275751	A	C	TRUE	0.544799	0.108441	remove
rs6720375	chr2	131682500	C	G	TRUE	0.419343	0.021917	active
rs7565316	chr2	152364105	A	C	TRUE	0.780465	-0.0795046	remove
rs1568385	chr2	17285943	A	G	FALSE	0.925882	0.0333911	remove
rs1568384	chr2	17285996	A	G	TRUE	0.696662	0.0962711	remove
rs1004888	chr2	17286108	A	G	TRUE	0.29367	0.164807	active
rs978627	chr2	17300565	T	C	TRUE	3.85258760181827e-09	-0.133725	remove
rs75223261	chr2	190408755	C	G	TRUE	0.797437	0.206112	remove
rs61730953	chr2	190534112	T	C	TRUE	0.533747	-0.0758194	active
rs3771359	chr2	198097196	A	G	FALSE	4.74295012717781e-24	-0.701076	active
rs986534	chr2	198100614	C	G	TRUE	0.629216	0.121347	remove
rs2880366	chr2	198100771	A	G	TRUE	0.341774	0.0951853	remove
rs4674091	chr2	216535725	T	C	TRUE	3.1595474909468e-44	-0.0977438	active
rs6436071	chr2	218733318	A	T	FALSE	0.0349906	0.228731	active
rs4674338	chr2	218782764	A	G	TRUE	0.18231	-0.124252	remove
rs10193576	chr2	219177905	A	C	FALSE	7.41532713205401e-05	0.195183	active
rs10170244	chr2	219177953	A	G	TRUE	0.342984	0.0818346	active
rs3731901	chr2	219182671	T	C	TRUE	0.810074	-0.00973354	active
rs1811711	chr2	227805760	C	G	FALSE	0.48041	0.0874165	active
rs55748426	chr2	231190183	C	G	TRUE	0.267694	0.0992564	active
rs6761645	chr2	231190439	A	T	TRUE	0.440667	-0.0754523	active
rs6749936	chr2	231190970	T	C	TRUE	1.87271396295772e-10	-0.288265	active
rs16827879	chr2	231227588	T	C	TRUE	6.0549540025312e-14	-0.606195	active
rs12151594	chr2	239253100	T	C	FALSE	0.677335	-0.0850176	remove
rs13413450	chr2	24049526	T	G	TRUE	0.298402	-0.0823181	active
rs111634163	chr2	24049787	T	C	TRUE	0.430654	0.0580939	active
rs3769126	chr2	26769202	T	C	TRUE	0.0416221	0.249713	active
rs828261	chr2	26769503	C	G	FALSE	0.00236718	-0.241075	active
rs1440044	chr2	27004086	A	G	FALSE	0.00119831	0.248694	active
rs2949682	chr2	30447171	T	C	FALSE	6.39380836010891e-08	0.3529	active
rs62136473	chr2	41509689	A	G	FALSE	1.99135306222166e-05	-0.398285	remove
rs34985150	chr2	41509788	A	G	FALSE	0.548364	0.125124	remove
rs58470117	chr2	41922179	T	G	TRUE	0.936408	0.0402444	active
rs59198229	chr2	41922204	T	C	TRUE	0.683246	0.121916	remove
rs11678272	chr2	41922426	C	G	TRUE	0.268528	-0.0921807	active
rs55802110	chr2	42770810	T	C	FALSE	0.135034	-0.0527067	remove
rs56027640	chr2	42770892	C	G	FALSE	0.0017084	0.238517	active
rs55727995	chr2	42770948	A	G	FALSE	0.245085	0.157036	active
rs67059030	chr2	43124098	T	G	TRUE	0.373524	-0.113527	remove
rs71418493	chr2	58448140	C	G	FALSE	0.00614994	-0.00102688	active
rs72892045	chr2	68366423	T	G	TRUE	0.00179211	0.221821	active
rs6728352	chr2	70116300	A	G	TRUE	0.490994	-0.10518	remove
rs4852753	chr2	71045863	T	C	FALSE	0.720234	0.0548498	remove
rs2111609	chr2	71046270	A	G	TRUE	0.590454	0.0669794	remove
rs2111608	chr2	71046337	A	G	FALSE	0.383838	0.139361	active
rs2421489	chr2	73366320	A	G	FALSE	0.00160129	-0.291005	remove
rs1866141	chr2	85698263	T	C	FALSE	0.589972	0.0671838	active
rs4240200	chr2	85698406	A	G	FALSE	0.0156285	0.190866	active
rs4240201	chr2	85698544	A	G	TRUE	0.907719	0.0115299	active
rs4240202	chr2	85698557	T	G	FALSE	0.183744	0.00499946	remove
rs7908	chr2	85698633	C	G	FALSE	0.156575	0.159822	active
rs12845	chr2	85698725	C	G	FALSE	9.08969344667456e-05	0.0977783	remove
rs10192752	chr2	85699019	T	G	FALSE	0.438123	0.0623503	remove
rs10203826	chr2	85699067	A	C	FALSE	0.22309	-0.137015	remove
rs10180445	chr2	85699095	C	G	TRUE	0.872986	0.054356	remove
rs10180451	chr2	85699115	T	G	TRUE	0.00170775	0.203013	remove
rs10180547	chr2	85699182	A	G	TRUE	0.275613	-0.163383	active
rs10180391	chr2	85699222	T	C	TRUE	0.0423147	0.184349	active
rs10469888	chr2	88168057	T	G	FALSE	0.0447941	0.185259	remove
rs4490185	chr2	88168415	T	G	TRUE	0.469917	-0.0137328	remove
rs6547757	chr2	88170251	C	G	TRUE	0.766468	-0.228609	remove
rs6547758	chr2	88170344	C	G	TRUE	0.00399863	-1.09061	remove
rs73094118	chr20	13723333	T	G	TRUE	0.0107802	-0.245056	remove
rs73097469	chr20	17939515	A	T	TRUE	0.450905	-0.0289786	remove
rs844867	chr20	23119565	A	G	FALSE	0.00970279	0.277256	active
rs79388863	chr20	23187863	A	G	TRUE	0.667998	0.0386792	active
rs117390891	chr20	23187889	T	G	TRUE	0.00666008	-0.204235	active
rs6132775	chr20	24970850	A	G	TRUE	0.000774096	0.00867757	remove
rs6115099	chr20	25241662	A	G	TRUE	0.176314	0.126317	active
rs7264176	chr20	25241709	T	C	FALSE	0.0135663	-0.242158	active
rs1764994	chr20	4141770	A	G	TRUE	0.985493	0.0210471	remove
rs1764995	chr20	4141838	A	G	TRUE	0.101301	-0.166559	remove
rs10432735	chr20	46021679	A	T	FALSE	0.822531	-0.0143814	active
rs8120550	chr20	49982693	A	G	FALSE	0.144429	0.108572	active
rs8120609	chr20	49982737	C	G	FALSE	0.359433	0.0841483	active
rs4647954	chr20	49983012	T	C	FALSE	0.0553273	NA	remove
rs9978229	chr21	14241439	T	C	TRUE	0.783815	-0.00410672	remove
rs9978235	chr21	14241458	T	C	TRUE	0.815614	0.0753164	remove
rs9978241	chr21	14241487	A	C	TRUE	0.484187	-0.098248	active
rs9977630	chr21	14241524	A	G	TRUE	0.56884	-0.131398	active
rs2822502	chr21	14241664	A	G	TRUE	0.212259	-0.120965	remove
rs11088441	chr21	15543626	A	G	TRUE	0.692559	0.00236261	active
rs11909745	chr21	29238300	A	G	FALSE	0.506107	-0.0179953	remove
rs2832278	chr21	29239169	A	G	FALSE	0.0144019	-0.112462	remove
rs2832286	chr21	29348650	T	C	TRUE	0.906427	-0.00145616	active
rs577738	chr21	31446439	T	C	TRUE	0.354926	0.126003	remove
rs502986	chr21	31446455	A	G	FALSE	0.336528	-0.13946	remove
rs580175	chr21	31446684	T	C	FALSE	0.493008	-0.0121098	remove
rs505745	chr21	31446762	T	G	TRUE	0.98589	-0.00900987	remove
rs505803	chr21	31446781	T	C	FALSE	0.363827	-0.107282	remove
rs562446	chr21	31448493	T	C	TRUE	0.0208753	0.299324	remove
rs562501	chr21	31448513	T	C	TRUE	0.735146	0.0837479	remove
rs562574	chr21	31448537	T	C	FALSE	0.494139	0.206671	remove
rs488726	chr21	31448674	A	G	TRUE	0.0228433	-0.419813	remove
rs112644530	chr21	32393187	A	C	FALSE	0.398863	0.0562131	active
rs11702306	chr21	32393251	T	C	TRUE	0.00312432	-0.186575	active
rs75570816	chr21	33206936	T	C	TRUE	5.60021729311397e-05	0.206988	active
rs2298682	chr21	37072590	A	G	FALSE	1.03239394261814e-20	0.631134	active
rs2298683	chr21	37072769	T	C	FALSE	0.228577	0.109217	remove
rs2298684	chr21	37072795	A	G	TRUE	0.17655	0.000563006	remove
rs2838348	chr21	43687404	C	G	FALSE	0.0871551	-0.16995	remove
rs9306160	chr21	43687681	T	C	FALSE	3.47842970027959e-09	0.407443	remove
rs596566	chr21	44865908	T	C	FALSE	0.00237229	-0.31816	remove
rs1936950	chr22	19144867	A	T	FALSE	0.106705	0.0778915	active
rs1936951	chr22	19144872	A	G	TRUE	0.000339409	0.305429	active
rs4315628	chr22	20697695	A	C	TRUE	0.812264	-0.0805344	active
rs9608307	chr22	20697706	A	C	TRUE	0.0025726	0.174164	active
rs180814	chr22	20697726	A	G	FALSE	0.878072	-0.018554	active
rs5753231	chr22	30607082	T	C	TRUE	0.127933	0.0709823	active
rs35613453	chr22	30681069	A	G	TRUE	0.000123009	-0.25014	remove
rs2413398	chr22	36334902	T	G	FALSE	0.109228	0.0474491	active
rs4821669	chr22	37574801	A	G	TRUE	0.000242329	0.327547	active
rs4821670	chr22	37574859	T	C	FALSE	0.163604	0.0419551	active
rs4821671	chr22	37574926	A	G	FALSE	0.712448	0.120262	active
rs4821672	chr22	37574952	A	G	TRUE	0.478173	-0.0667914	remove
rs4821673	chr22	37574978	A	G	FALSE	0.00310608	-0.165107	remove
rs4822127	chr22	42419750	C	G	FALSE	0.647996	-0.0577413	active
rs1016110	chr22	42440331	A	C	FALSE	2.09386738875633e-24	0.567046	active
rs4823371	chr22	44766237	A	G	TRUE	0.694556	0.00979528	active
rs4894921	chr3	105351982	T	C	FALSE	0.615775	0.0268753	remove
rs2399264	chr3	109046061	T	G	FALSE	0.291386	-0.105931	remove
rs35084408	chr3	119457028	T	C	TRUE	0.475137	0.0268337	active
rs71325380	chr3	119457436	A	G	FALSE	0.652237	0.105381	remove
rs523476	chr3	119676815	C	G	FALSE	0.0346255	-0.216197	remove
rs1966594	chr3	122721515	T	C	FALSE	0.921468	0.0604458	remove
rs2673342	chr3	123153358	A	G	FALSE	1.63461000247225e-06	0.275749	remove
rs2673341	chr3	123153507	A	G	TRUE	1.45810601851127e-06	0.399104	remove
rs1388097	chr3	126524031	A	G	FALSE	0.126119	0.0790665	active
rs1388096	chr3	126524121	C	G	TRUE	4.72172953917472e-19	0.118058	active
rs7613347	chr3	126524576	A	C	FALSE	0.722094	0.0437436	active
rs893294	chr3	127718034	A	T	FALSE	0.0793682	0.160022	remove
rs58861923	chr3	127915367	T	C	FALSE	0.462438	-0.133448	active
rs116271595	chr3	127915402	A	C	TRUE	0.594149	0.0884478	active
rs56246308	chr3	127915490	T	C	TRUE	0.303466	0.032867	active
rs78355804	chr3	127915535	T	C	TRUE	6.05084599725058e-05	-0.261824	remove
rs80207354	chr3	127915717	T	C	FALSE	0.776489	-0.0357165	active
rs73860725	chr3	127915786	T	C	FALSE	0.249951	-0.0220423	active
rs73860726	chr3	127915844	A	G	FALSE	0.298747	0.14971	remove
rs73860727	chr3	127915884	C	G	TRUE	0.0229368	-0.22588	remove
rs9833879	chr3	129615067	A	G	TRUE	0.703369	0.056851	active
rs10804590	chr3	129615228	T	C	FALSE	0.19232	-0.106241	remove
rs10934906	chr3	130094219	T	C	FALSE	1.89308233694658e-06	-0.263369	active
rs4610271	chr3	130094458	A	G	TRUE	0.0218012	-0.0776376	active
rs4487280	chr3	130094518	C	G	TRUE	0.0948643	-0.250544	remove
rs9758051	chr3	130096026	A	G	TRUE	8.59807049641221e-22	0.603535	active
rs58114350	chr3	131361542	C	G	TRUE	0.0234787	-0.182251	active
rs58484104	chr3	131361547	C	G	FALSE	0.515318	0.0825383	active
rs117922956	chr3	131361557	T	C	TRUE	0.501515	0.0112645	remove
rs61614496	chr3	131361661	A	C	TRUE	1.35496078965552e-06	0.260364	active
rs60386238	chr3	131361797	A	G	TRUE	0.0532536	-0.0703798	active
rs61166476	chr3	131361830	A	C	TRUE	0.0054898	-0.118979	active
rs12637639	chr3	131361986	A	G	FALSE	0.00681148	-0.210077	active
rs12632774	chr3	131362037	T	C	TRUE	0.278286	0.11002	active
rs35487488	chr3	131362117	T	C	TRUE	0.384604	-0.0916849	active
rs6779782	chr3	131362327	T	C	FALSE	7.05855311707803e-05	-0.361394	active
rs2241560	chr3	131362348	T	C	FALSE	0.425421	-0.0877927	active
rs2241561	chr3	131362420	C	G	TRUE	0.092935	-0.143412	active
rs9812693	chr3	13414416	T	C	TRUE	0.0492433	-0.181338	active
rs7640932	chr3	13414659	T	C	FALSE	0.866394	0.00873434	active
rs6782979	chr3	13419930	T	C	TRUE	0.0478533	-0.17067	active
rs9831298	chr3	140833021	T	C	FALSE	0.0800665	0.148518	active
rs3821663	chr3	151382889	T	G	FALSE	0.232558	0.0497309	remove
rs1864506	chr3	158644737	A	G	FALSE	0.156743	0.135835	active
rs1864505	chr3	158644799	C	G	FALSE	0.771581	-0.0717769	active
rs689662	chr3	16372691	A	G	TRUE	0.000836956	0.338195	active
rs689876	chr3	16372966	T	C	FALSE	0.00173092	-0.0616987	remove
rs4857714	chr3	177592657	T	C	TRUE	0.764881	-0.022494	remove
rs4857715	chr3	177593261	A	T	TRUE	0.0233681	-0.314923	active
rs7432658	chr3	185330526	T	C	FALSE	3.01499260970079e-05	0.283658	remove
rs10937598	chr3	193686230	A	T	TRUE	0.689595	0.0275842	remove
rs1533144	chr3	194612420	T	C	TRUE	0.195249	-0.134741	active
rs2196432	chr3	24428528	C	G	TRUE	0.699485	0.0635795	remove
rs1141054	chr3	33798622	T	C	FALSE	0.147101	-0.151088	active
rs9838846	chr3	33799250	T	C	TRUE	0.395231	0.0566489	remove
rs2507940	chr3	37494493	C	G	FALSE	0.999641	0.0100046	remove
rs267523	chr3	37494734	A	C	TRUE	0.0952088	0.107421	active
rs267522	chr3	37494815	T	C	TRUE	0.0212863	0.043897	remove
rs12633636	chr3	39421663	A	G	TRUE	0.131203	0.176052	remove
rs6781117	chr3	39421945	T	C	FALSE	0.0972232	-0.20685	remove
rs6766109	chr3	39421968	C	G	FALSE	0.00153473	0.0640781	active
rs2039848	chr3	39422099	T	C	TRUE	0.00980984	0.219702	remove
rs2039847	chr3	39422112	A	G	FALSE	2.46746063634788e-07	0.241791	remove
rs9968170	chr3	40452783	T	C	FALSE	0.921634	-0.0447766	active
rs7641495	chr3	40453199	T	C	FALSE	0.060879	0.181973	active
rs342518	chr3	42490447	A	G	TRUE	0.643421	-0.0864028	active
rs6771160	chr3	44712685	C	G	FALSE	0.737984	-0.0529946	active
rs6772095	chr3	49940636	T	C	TRUE	0.785515	-0.0685099	active
rs6784560	chr3	8515431	A	C	TRUE	0.239335	0.0911529	active
rs3774220	chr3	8515873	T	C	FALSE	0.624702	-0.070241	remove
rs3774219	chr3	8516002	T	C	TRUE	0.98696	0.0236428	active
rs13075586	chr3	8516160	A	G	FALSE	0.541233	0.0592339	active
rs6802843	chr3	8516189	A	T	TRUE	0.366364	-0.0335191	active
rs4143967	chr3	8516310	A	G	TRUE	0.65195	-0.0728739	active
rs9810512	chr3	8529188	A	G	FALSE	0.367963	-0.186127	active
rs9831647	chr3	8529424	A	G	TRUE	7.48741425670959e-08	-0.310682	remove
rs9875641	chr3	8530402	C	G	FALSE	0.00189094	-0.291707	active
rs78111552	chr3	9109997	A	G	TRUE	0.00188726	0.241613	remove
rs2258766	chr3	9363240	C	G	TRUE	2.15672735904688e-05	-0.276866	active
rs1440152	chr3	98771071	C	G	FALSE	0.247653	0.189869	active
rs17618761	chr4	107693171	A	G	TRUE	0.00248246	0.392746	active
rs62313396	chr4	107693236	A	G	TRUE	0.521544	-0.0326374	remove
rs7375325	chr4	107997213	A	G	FALSE	0.241038	-0.135501	remove
rs4956159	chr4	108129061	A	C	FALSE	0.830143	0.0314437	remove
rs11939362	chr4	112279594	A	G	TRUE	0.22694	-0.028084	remove
rs55852720	chr4	112279674	T	C	TRUE	0.699945	0.153136	active
rs9685654	chr4	112279863	T	C	FALSE	0.489039	0.0366108	active
rs75726620	chr4	113816009	A	G	TRUE	0.541825	0.176184	remove
rs76837541	chr4	119454273	A	G	FALSE	0.0498238	0.0521881	remove
rs75396180	chr4	119454572	A	G	TRUE	0.787704	-0.0586176	active
rs80242894	chr4	119454597	A	G	TRUE	0.263984	0.15848	active
rs28634456	chr4	119454623	A	G	FALSE	0.174509	0.12526	active
rs78332141	chr4	119454627	T	C	TRUE	0.0696296	-0.194573	active
rs28571712	chr4	119454825	A	G	TRUE	0.0473378	0.118367	active
rs28408407	chr4	119454875	C	G	FALSE	0.443299	-0.0266553	active
rs28441656	chr4	119454960	C	G	FALSE	0.746251	0.0643616	active
rs4001185	chr4	119455226	T	C	FALSE	0.00537159	0.150884	remove
rs28651243	chr4	121697011	A	G	FALSE	6.64974263407153e-05	-0.0190598	active
rs28717001	chr4	121697037	T	G	FALSE	0.730725	-0.0104787	active
rs3806767	chr4	139300880	C	G	FALSE	0.104301	0.272384	active
rs3806765	chr4	139301383	A	G	FALSE	0.0168289	0.0311889	active
rs4261932	chr4	139446165	T	C	TRUE	0.402955	0.13471	active
rs17006987	chr4	141203621	T	C	FALSE	0.90343	-0.0576302	active
rs13130928	chr4	141207975	C	G	FALSE	0.696599	0.124612	remove
rs13131368	chr4	141208101	T	C	TRUE	0.000577841	-0.379939	remove
rs13106149	chr4	141208131	A	G	FALSE	0.976117	-0.0102831	active
rs13129840	chr4	141208160	T	G	TRUE	0.457302	0.0872868	remove
rs13129853	chr4	141208179	T	G	TRUE	0.745592	-0.0602408	active
rs13111980	chr4	141208286	T	C	FALSE	0.464536	-0.221571	active
rs17349945	chr4	141208478	C	G	FALSE	0.151438	0.00644043	remove
rs17428238	chr4	141208558	C	G	FALSE	0.50107	0.0139513	remove
rs13112869	chr4	141208615	T	G	FALSE	0.0711166	0.268043	remove
rs9683981	chr4	141212351	T	C	TRUE	0.0914772	0.241677	remove
rs2321865	chr4	141212652	A	G	FALSE	0.147807	-0.0638988	remove
rs2321866	chr4	141212743	A	C	FALSE	0.475487	-0.154015	remove
rs6837873	chr4	141216011	T	C	TRUE	0.54298	0.0987909	remove
rs62333465	chr4	154024341	A	G	TRUE	0.51104	0.116395	active
rs34592687	chr4	16206918	T	C	TRUE	0.309948	-0.130765	remove
rs13120908	chr4	16212382	A	G	FALSE	0.000945074	0.294765	remove
rs34496855	chr4	16212550	A	G	TRUE	0.878307	0.011394	active
rs4692705	chr4	169293567	T	G	TRUE	0.565933	0.0832924	remove
rs10013658	chr4	169293860	A	C	FALSE	0.624324	0.0911997	remove
rs11733675	chr4	169294069	A	G	TRUE	0.396126	-0.23455	remove
rs13112429	chr4	183465863	C	G	FALSE	0.583684	0.0673184	remove
rs12504099	chr4	38128943	A	G	TRUE	2.46326570282132e-05	-0.0174149	remove
rs321633	chr4	48016512	T	C	FALSE	0.642221	0.103145	active
rs6825315	chr4	51906263	A	G	TRUE	0.0445018	0.190095	remove
rs6812882	chr4	51906818	T	C	FALSE	0.966694	-0.000272692	remove
rs17248248	chr4	74886837	A	G	TRUE	0.190322	-0.0860608	active
rs72859077	chr4	74920034	T	C	FALSE	0.00937242	-0.135898	remove
rs2292533	chr4	75940706	T	C	TRUE	0.432131	0.0840336	active
rs13126007	chr4	75941102	A	G	TRUE	0.538495	-0.0837604	active
rs56049812	chr4	76306523	A	C	FALSE	0.701565	0.0880041	active
rs6533842	chr4	78643241	A	G	TRUE	0.114042	-0.153604	remove
rs17006826	chr4	83449230	T	C	FALSE	0.0064782	0.254729	active
rs4693124	chr4	85669274	T	G	FALSE	0.744229	-0.0210193	remove
rs17162513	chr5	109991266	A	G	TRUE	0.603584	-0.108715	remove
rs2416315	chr5	113194720	A	G	FALSE	0.0469173	-0.313097	active
rs7736250	chr5	124881103	T	C	TRUE	0.00281174	0.157013	active
rs28401606	chr5	124912758	T	C	TRUE	0.000551031	-0.278044	active
rs11745593	chr5	124913061	T	C	FALSE	0.180557	0.111855	active
rs801184	chr5	140711225	A	G	FALSE	0.00153842	-0.335678	active
rs10055393	chr5	149357727	T	C	TRUE	0.206065	0.20864	remove
rs58729522	chr5	149357846	C	G	TRUE	0.24979	0.182809	active
rs12519827	chr5	150488763	A	G	TRUE	0.000109271	0.299411	remove
rs1422783	chr5	154273434	A	G	FALSE	0.425095	-0.161086	remove
rs79614070	chr5	156963351	A	G	FALSE	0.0382042	0.0652015	remove
rs7734561	chr5	1593981	A	G	FALSE	0.315486	0.119885	active
rs4246747	chr5	1594549	C	G	FALSE	0.0890375	-0.0602084	active
rs113706587	chr5	180201150	A	G	TRUE	0.00436982	0.00557231	active
rs3756717	chr5	217856	A	C	TRUE	0.329485	0.00530273	remove
rs3756715	chr5	217921	T	C	FALSE	0.983886	-0.00258681	active
rs2303741	chr5	218241	T	C	FALSE	1.55517862485308e-86	-0.0602288	active
rs10067482	chr5	219213	T	G	FALSE	0.0713171	-0.147098	remove
rs149806	chr5	33362854	A	G	TRUE	0.649328	-0.00680864	active
rs72717436	chr5	448176	A	C	TRUE	0.402629	0.132651	active
rs72717438	chr5	448548	T	C	TRUE	0.256899	0.0604785	active
rs7730847	chr5	50613189	A	G	FALSE	0.325092	-0.00755099	remove
rs6450292	chr5	50637734	T	C	FALSE	0.692072	0.0640248	active
rs2354526	chr5	50654023	T	C	FALSE	0.515921	0.191639	active
rs185220	chr5	56909530	A	G	FALSE	2.40972540347399e-05	0.540077	active
rs1039320	chr5	74631927	T	C	TRUE	0.738728	-0.101052	remove
rs6886768	chr5	74631945	C	G	TRUE	0.971227	-0.0444834	remove
rs2011074	chr5	89445242	T	C	FALSE	3.16724501324707e-12	-0.373505	remove
rs2011071	chr5	89445260	A	G	FALSE	0.583448	0.0694087	remove
rs2973374	chr5	90185667	C	G	FALSE	0.0107199	-0.289374	remove
rs9486729	chr6	107824597	A	G	FALSE	0.00120457	0.208398	remove
rs9486730	chr6	107824727	A	G	TRUE	7.07973803293007e-05	-0.0512621	remove
rs9379896	chr6	10886716	T	C	TRUE	0.443461	0.155054	active
rs9358956	chr6	10887020	C	G	TRUE	0.00236563	0.275033	active
rs9348724	chr6	10887043	C	G	FALSE	0.303333	-0.243503	active
rs4946975	chr6	109448013	A	C	FALSE	0.393394	-0.00316133	active
rs1883617	chr6	132751511	A	G	FALSE	0.226719	0.238081	remove
rs6902477	chr6	149016536	A	G	FALSE	0.000126524	0.162191	remove
rs6904550	chr6	149032622	A	T	TRUE	0.000491088	-0.290484	active
rs9399678	chr6	149033171	A	G	FALSE	8.37831051278694e-11	-0.0408836	remove
rs2073260	chr6	152975406	C	G	TRUE	0.861741	0.0311462	remove
rs17545054	chr6	157607480	T	G	FALSE	0.992143	0.0129229	remove
rs35215373	chr6	157607514	A	G	FALSE	0.0197809	0.169725	remove
rs9456343	chr6	158716504	T	C	TRUE	0.0105055	-0.214449	remove
rs3123132	chr6	158810455	T	C	FALSE	0.409606	0.108345	remove
rs13195812	chr6	167030414	T	C	TRUE	0.0272553	0.252894	active
rs9459849	chr6	167030672	T	G	TRUE	0.053201	0.0726842	remove
rs9457258	chr6	167030766	T	C	FALSE	1.33926105954554e-09	-0.177783	remove
rs9457259	chr6	167030793	T	C	TRUE	0.00579196	0.179354	remove
rs10484530	chr6	167048074	T	C	TRUE	0.0154921	-0.286275	remove
rs2580109	chr6	2952658	T	C	FALSE	0.528819	0.203845	active
rs2244693	chr6	2953018	T	C	FALSE	0.28388	-0.140423	active
rs59664332	chr6	3037838	T	G	TRUE	0.320824	0.202422	active
rs1872241	chr6	41228165	A	G	FALSE	0.656587	-0.00883352	active
rs2170888	chr6	41228171	A	G	TRUE	0.851831	-0.000374976	active
rs6458202	chr6	41228296	T	C	FALSE	0.378371	0.0813781	active
rs2803495	chr6	41228327	A	G	FALSE	0.506014	-0.0837468	active
rs6458205	chr6	41228357	T	C	TRUE	0.000445786	-0.225249	active
rs9369265	chr6	41228867	T	C	FALSE	0.0660413	0.0946413	active
rs4711726	chr6	42775190	T	C	FALSE	7.20112783491589e-07	-0.215575	active
rs9462860	chr6	42979275	C	G	TRUE	0.117753	0.129462	active
rs57576544	chr6	44104989	T	C	FALSE	0.764136	-0.0721197	remove
rs332555	chr6	48048257	T	C	FALSE	0.692395	0.0371079	remove
rs332556	chr6	48048535	A	G	FALSE	0.291621	0.0605386	remove
rs332557	chr6	48048616	A	G	TRUE	0.466737	0.0627891	remove
rs332559	chr6	48048873	T	C	TRUE	0.0023837	0.258706	remove
rs332560	chr6	48048899	T	C	FALSE	0.474992	0.039681	active
rs332561	chr6	48049145	A	G	TRUE	0.0986167	-0.115389	remove
rs6911123	chr6	5096738	A	G	TRUE	4.26800964270483e-07	0.275188	remove
rs12204490	chr6	5111668	T	C	FALSE	0.175771	-0.220086	active
rs9688915	chr6	52506141	A	G	TRUE	0.000417258	0.200132	active
rs71550519	chr6	56915474	A	G	TRUE	0.0186833	0.194035	remove
rs9404620	chr6	57961543	A	G	FALSE	0.835956	0.0437527	active
rs7743819	chr6	70396954	A	G	TRUE	0.567544	-0.167565	remove
rs113160712	chr6	71263089	T	C	TRUE	0.00635159	-0.0965948	remove
rs80159511	chr6	71321670	T	C	TRUE	1.44461079333635e-07	0.382313	remove
rs111237141	chr6	71321826	A	T	FALSE	0.0336834	-0.141007	remove
rs240401	chr6	75272564	T	C	FALSE	0.44192	0.157471	active
rs113113292	chr6	79842100	A	C	TRUE	0.00627435	0.114455	remove
rs4706318	chr6	88443821	T	C	TRUE	0.859289	-0.0826279	remove
rs12208874	chr6	88445494	T	C	TRUE	0.654149	-0.0906615	remove
rs7764875	chr6	89313116	C	G	FALSE	0.799576	0.0644255	remove
rs6969697	chr7	100611981	A	G	TRUE	0.0705064	0.262741	active
rs6969584	chr7	100612124	A	C	FALSE	0.849277	0.102101	active
rs314360	chr7	100814296	T	G	FALSE	0.828911	-0.0400217	active
rs2227631	chr7	101126257	A	G	FALSE	0.679808	-0.0269989	remove
rs2949180	chr7	1170052	A	T	TRUE	0.28013	-0.0355514	active
rs1881374	chr7	121520210	T	C	FALSE	0.810514	0.0256388	active
rs6968500	chr7	124791668	C	G	TRUE	0.811361	0.0769252	active
rs113790722	chr7	128531040	A	G	FALSE	0.0144336	0.00399884	remove
rs79328924	chr7	128531226	C	G	FALSE	0.348795	-0.492568	remove
rs12667978	chr7	129137407	T	C	TRUE	0.976921	-0.00316363	active
rs12532662	chr7	135171547	A	C	TRUE	0.149186	-0.338463	active
rs10954489	chr7	135171690	T	C	FALSE	0.351349	0.104691	remove
rs12112778	chr7	135171871	T	C	FALSE	0.0360575	0.322516	active
rs111630155	chr7	136012881	A	C	FALSE	0.961894	-0.0108483	active
rs6969644	chr7	140656534	A	G	FALSE	0.000108782	0.33504	active
rs7802537	chr7	140656752	A	G	FALSE	0.472752	0.126557	active
rs77537835	chr7	149886176	T	C	TRUE	0.918026	0.0483188	remove
rs858296	chr7	23205929	T	C	TRUE	0.0116937	-0.214192	active
rs858294	chr7	23206013	A	C	FALSE	0.00168686	-0.00194437	remove
rs377117830	chr7	23206162	T	G	TRUE	0.289333	-0.116435	active
rs6972276	chr7	23206241	T	C	FALSE	0.822636	0.0516189	active
rs858293	chr7	23206705	A	C	FALSE	0.0371969	0.105446	remove
rs860818	chr7	23210744	T	C	TRUE	0.550183	-0.113677	active
rs858281	chr7	23210948	A	G	TRUE	0.36516	-0.02295	remove
rs858280	chr7	23211255	A	T	TRUE	0.556239	-0.0879619	active
rs9648346	chr7	28120494	C	G	FALSE	0.14201	0.0434958	active
rs740122	chr7	28126823	A	G	TRUE	0.399733	0.122193	active
rs7777627	chr7	29142657	T	C	FALSE	0.558526	0.0646777	remove
rs11971828	chr7	29149254	A	G	TRUE	0.53664	-0.0186156	remove
rs174953	chr7	29866113	T	C	TRUE	0.019597	0.25625	remove
rs10236373	chr7	3104100	A	T	FALSE	0.870737	0.0482421	remove
rs10231401	chr7	3104754	C	G	TRUE	0.333878	0.0741998	remove
rs71534334	chr7	32728759	T	C	TRUE	0.262234	-0.431829	remove
rs2893435	chr7	32728914	A	G	TRUE	0.0326463	-0.164137	remove
rs35024632	chr7	38394126	T	G	FALSE	0.0641798	0.085737	active
rs76957581	chr7	38394404	A	G	TRUE	0.213111	-0.186653	remove
rs77424468	chr7	38394428	A	G	FALSE	0.433014	-0.0328765	remove
rs77532384	chr7	38394602	A	G	TRUE	0.38736	0.0368504	active
rs74839340	chr7	38394621	A	G	TRUE	0.190501	-0.144497	active
rs75531878	chr7	38394689	A	G	TRUE	0.308384	0.037251	remove
rs78610019	chr7	38394705	A	G	FALSE	0.426313	-0.0317084	remove
rs76800960	chr7	38394743	A	G	FALSE	0.316866	0.129438	remove
rs76930731	chr7	38394812	T	C	TRUE	0.301314	-0.104773	remove
rs79178298	chr7	38394858	A	C	FALSE	0.996947	0.000886283	active
rs77381589	chr7	38394950	C	G	FALSE	2.24976875517701e-05	-0.277705	remove
rs77758346	chr7	38395030	A	G	FALSE	0.785901	0.0855315	remove
rs75134374	chr7	38395063	A	G	TRUE	0.568543	0.189349	remove
rs78428350	chr7	38395154	A	G	FALSE	0.918819	-0.0918618	remove
rs75962933	chr7	38395158	T	G	TRUE	0.162428	0.53972	remove
rs17531092	chr7	43648078	A	G	FALSE	0.837693	0.0480793	active
rs143959045	chr7	43648399	A	G	TRUE	0.531191	0.134096	remove
rs111432217	chr7	56176162	T	C	TRUE	0.608302	0.11316	active
rs12671632	chr7	65036338	T	C	TRUE	0.940207	-0.0481044	remove
rs62455989	chr7	65036514	A	C	TRUE	0.340964	-0.0551271	remove
rs35679667	chr7	65037990	A	C	TRUE	0.25317	0.0821907	active
rs34438629	chr7	65038404	T	G	TRUE	0.533348	-0.0633335	remove
rs658360	chr7	65239920	A	G	FALSE	8.22513659753338e-05	0.156723	active
rs13221806	chr7	65240004	T	C	TRUE	1.28871877431316e-08	0.0265286	active
rs657560	chr7	65240065	T	C	FALSE	0.0060501	0.180173	active
rs66671129	chr7	65252560	T	C	TRUE	0.0300028	0.127528	active
rs10277384	chr7	65304332	A	G	TRUE	0.944674	-0.00954631	remove
rs10263834	chr7	65304417	A	G	FALSE	0.104438	0.143928	remove
rs6953276	chr7	65307663	C	G	FALSE	0.0348227	0.253889	remove
rs59466412	chr7	66100371	A	G	FALSE	0.789082	-0.0644043	active
rs57866200	chr7	66100405	A	G	FALSE	0.217265	-0.173823	active
rs7789615	chr7	66413674	A	G	FALSE	0.258084	0.116923	active
rs3800820	chr7	66682191	T	C	TRUE	0.358402	-0.0771462	active
rs2003301	chr7	66682669	C	G	TRUE	0.273812	-0.109854	active
rs55838432	chr7	75485949	A	G	TRUE	0.50208	-0.0108799	active
rs17804250	chr7	77238382	A	G	FALSE	1.0319504271277e-08	0.126161	active
rs35446630	chr7	77238798	T	C	FALSE	0.297888	-0.166936	remove
rs17804268	chr7	77238897	C	G	TRUE	0.911357	0.0291531	active
rs34580380	chr7	77238996	T	C	TRUE	0.122192	-0.19484	remove
rs59285626	chr7	77784843	T	C	TRUE	0.139735	0.141119	remove
rs13226670	chr7	90179198	A	C	FALSE	0.51857	0.119419	active
rs17863945	chr7	90179212	A	T	FALSE	0.32403	0.121123	active
rs17863946	chr7	90179229	T	C	FALSE	0.387204	0.0727576	remove
rs6968144	chr7	98286385	A	G	TRUE	8.08927487156116e-25	-0.523893	active
rs11760930	chr7	98286477	A	G	TRUE	0.62167	-0.0523094	active
rs2514682	chr8	100213610	C	G	FALSE	5.63626430880505e-25	0.396593	active
rs12547574	chr8	102663174	A	G	TRUE	1.42947689394504e-08	0.468356	active
rs880033	chr8	118620955	T	C	TRUE	0.000230014	0.468421	active
rs880034	chr8	118621022	T	G	FALSE	0.876806	0.0369681	active
rs1385496	chr8	119067654	A	G	TRUE	0.594869	0.0262143	remove
rs7015022	chr8	141128400	T	C	FALSE	0.99839	-0.00689275	active
rs3739232	chr8	141128761	C	G	FALSE	0.655405	-0.0991452	active
rs10090102	chr8	143038891	T	C	TRUE	0.203361	0.146777	active
rs2242092	chr8	143541565	C	G	TRUE	0.21473	0.138683	active
rs62522555	chr8	143928263	C	G	FALSE	0.69996	0.0285738	remove
rs72693398	chr8	143928368	A	G	TRUE	0.0244017	-0.161497	active
rs11782331	chr8	143934174	A	C	TRUE	0.29587	0.128033	active
rs11783772	chr8	143934275	A	T	FALSE	5.95564614031087e-08	0.278925	active
rs4073081	chr8	143939725	C	G	FALSE	2.46976995196517e-07	-0.317098	active
rs4073082	chr8	143939781	T	C	TRUE	0.00389526	-0.0868029	active
rs2958521	chr8	144798574	C	G	FALSE	2.72837342389524e-05	-0.276495	remove
rs440182	chr8	17905529	A	G	FALSE	0.696843	-0.080249	remove
rs55825621	chr8	37500804	T	C	FALSE	0.797592	-0.0929001	active
rs10102043	chr8	54952920	T	C	FALSE	5.84953842302124e-05	0.516604	remove
rs7813428	chr8	54953334	T	C	FALSE	0.00268786	-0.250135	active
rs7817515	chr8	58535019	T	G	FALSE	0.169423	0.150081	remove
rs6995041	chr8	60385446	C	G	FALSE	0.194974	0.0862347	active
rs7830710	chr8	60393598	A	G	TRUE	0.0823809	0.171778	remove
rs6471888	chr8	60525200	A	G	FALSE	0.160465	-0.160332	remove
rs2056415	chr8	60559280	T	C	FALSE	0.739819	0.00457759	remove
rs9771816	chr8	65533534	A	G	FALSE	0.561638	0.0450301	remove
rs1965695	chr8	80103249	T	C	TRUE	0.326002	-0.289881	active
rs890305	chr8	80122390	A	G	FALSE	0.743437	-0.115525	active
rs9643749	chr8	80123123	A	G	TRUE	0.0481332	0.157751	remove
rs890551	chr8	81147913	A	C	TRUE	0.585129	-0.0132772	active
rs2975935	chr8	81641748	A	G	FALSE	0.722259	0.0725135	remove
rs1349763	chr8	94965166	A	G	FALSE	0.983414	0.00384707	active
rs13281537	chr8	94967957	A	T	FALSE	0.513162	0.122516	active
rs4288343	chr8	98293311	A	T	FALSE	0.303314	-0.204036	remove
rs35918962	chr9	122406599	T	C	TRUE	0.272372	0.132363	active
rs1359954	chr9	16039225	A	G	FALSE	2.42696796736945e-06	-0.116801	remove
rs1410451	chr9	16039581	A	G	TRUE	2.05923780176984e-08	0.414079	active
rs10962260	chr9	16039885	T	G	FALSE	0.086604	0.142104	active
rs997410	chr9	16040432	A	G	FALSE	0.218179	0.0105857	active
rs61744686	chr9	3900857	A	G	TRUE	0.618054	-0.0492335	active
rs10801689	chr1	88891161	A	G	FALSE	0.84062	NA	remove
rs78907641	chr1	112841944	G	A	FALSE	0.915524	0.0353123	remove
rs7918742	chr10	97365313	A	G	FALSE	0.585539	0.0445499	active
rs79303879	chr11	76686359	G	A	FALSE	0.0092125	-0.222194	active
rs2253630	chr12	46959640	A	G	FALSE	0.518466	-0.0585094	remove
rs11514286	chr12	68985009	T	C	FALSE	0.527089	-0.0136939	remove
rs2997995	chr13	113506191	C	T	FALSE	0.000626468	0.0997804	active
rs7157675	chr14	30690666	G	A	FALSE	0.165762	0.0266536	remove
rs7147901	chr14	32938489	G	C	FALSE	0.461058	0.477701	remove
rs28564699	chr15	82243767	C	T	FALSE	0.16944	-0.163377	remove
rs62012055	chr15	82243777	G	A	FALSE	0.827924	0.00920791	active
rs374410180	chr15	101745439	A	C	FALSE	0.993827	0.01562	remove
rs11648404	chr16	12022086	G	A	FALSE	0.391655	0.17189	active
rs4632148	chr16	31695936	C	T	FALSE	2.15880045737896e-13	-0.430647	active
rs72811456	chr16	88692110	T	C	TRUE	0.388641	-0.68712	remove
rs1865841	chr17	41835736	G	A	FALSE	0.0738063	0.000380372	active
rs2670826	chr17	74466327	T	C	TRUE	1.92822628212901e-10	-0.399574	active
rs4809135	chr19	21569186	C	T	FALSE	0.000662147	-0.160941	active
rs13426316	chr2	30447144	G	A	FALSE	0.543479	0.0635037	active
rs28649896	chr22	20697571	G	A	FALSE	0.0419749	0.391693	active
rs73860723	chr3	127915675	C	T	FALSE	0.00382077	0.0751115	active
rs73860724	chr3	127915768	G	T	FALSE	0.057628	0.164128	remove
rs141738207	chr3	131360984	C	G	FALSE	0.0469098	0.164123	remove
rs35614773	chr3	177593205	T	G	FALSE	0.375197	0.088992	active
rs73842633	chr4	119454309	G	A	FALSE	0.043973	0.153738	active
rs28450134	chr4	119455163	G	C	FALSE	0.0389118	-0.198945	remove
rs4997686	chr4	186204349	G	A	FALSE	0.544956	0.134398	active
rs3087616	chr5	157086271	C	T	FALSE	0.0491348	-0.146262	remove
rs4704846	chr5	157086333	G	A	FALSE	0.00426192	0.329414	remove
rs368435694	chr7	38345736	G	A	FALSE	0.0509519	-0.14114	active
rs1808313	chr7	38359009	C	G	FALSE	0.435777	0.0760172	active
rs10250848	chr7	38359180	G	T	FALSE	0.000303547	-0.299212	active
rs2907763	chr7	38359212	T	C	FALSE	0.000379356	-0.189395	active
rs201216430	chr7	66635827	A	G	FALSE	0.0474306	0.0859151	remove
rs2420827	chr7	66682114	G	A	FALSE	0.878763	0.0449906	active
rs3800823	chr7	66682123	C	A	FALSE	0.301015	-0.0343549	active
rs62475580	chr7	76445781	A	G	FALSE	0.709505	0.0270151	active
rs112238572	chr7	135171318	T	G	FALSE	0.184489	-0.0133958	remove
rs11765305	chr7	143414019	G	C	TRUE	0.060455	0.484826	remove
rs34146789	chr8	143553224	T	C	FALSE	4.53983280210097e-18	0.403954	active
rs75674422	chr8	144372868	C	A	TRUE	0.367702	0.0711621	active
rs184278264	chr8	144372935	C	T	FALSE	0.620157	-0.241545	remove
rs7514385	chr1	110084718	C	G	TRUE	0.111325	0.178507	active
rs325936	chr1	111134230	A	G	FALSE	0.418915	0.159206	remove
rs17027796	chr1	111484054	T	C	TRUE	0.217539	0.0290345	remove
rs76746030	chr1	111484272	A	C	TRUE	0.0608946	-0.162934	remove
rs7539492	chr1	112840679	T	C	FALSE	0.000551606	0.245898	active
rs7539588	chr1	112840785	T	C	FALSE	0.005624	-0.296004	active
rs12754894	chr1	112854782	C	G	FALSE	5.98364196642546e-05	0.208387	active
rs11204664	chr1	150558904	T	C	FALSE	0.0909146	0.229187	remove
rs3790411	chr1	153630385	C	G	TRUE	0.00245256	0.174508	remove
rs6668576	chr1	160347231	T	C	TRUE	0.357543	0.143966	remove
rs747009	chr1	160375387	T	C	TRUE	0.0722398	0.170159	remove
rs12144628	chr1	160540148	A	C	TRUE	0.305085	-0.0514851	remove
rs1572382	chr1	160575370	C	G	TRUE	0.0116523	-0.0764893	remove
rs55962831	chr1	161390226	T	G	FALSE	0.988036	0.0101204	active
rs57474688	chr1	161390267	T	C	TRUE	0.592828	-0.067371	active
rs61219424	chr1	161390344	T	G	FALSE	1.96601330989313e-06	0.274459	active
rs71634905	chr1	161718815	A	G	FALSE	0.438767	0.192787	remove
rs76475485	chr1	169803144	T	G	TRUE	0.937858	-0.0665236	active
rs7533307	chr1	183593563	A	G	FALSE	7.353010595293e-05	-0.422851	active
rs17715950	chr1	1967246	T	C	FALSE	0.795431	-2.92355e-05	remove
rs35186797	chr1	1967495	T	C	FALSE	9.72348403685074e-07	-0.324284	remove
rs34940616	chr1	1967536	A	G	TRUE	0.53832	-0.0719067	active
rs4146694	chr1	201716054	A	C	FALSE	0.279985	-0.112377	remove
rs75114693	chr1	202952997	T	C	FALSE	0.621405	0.130602	active
rs10494839	chr1	202953066	T	C	FALSE	0.316917	0.133341	active
rs10800886	chr1	202953263	T	C	TRUE	0.0535682	-0.129605	remove
rs34334380	chr1	20380976	A	G	TRUE	0.901519	-0.0957327	active
rs3008627	chr1	222655247	A	C	FALSE	0.563464	0.126116	remove
rs1986348	chr1	222732435	T	C	TRUE	0.000908671	-0.496473	remove
rs61837142	chr1	222773002	C	G	FALSE	0.534109	0.087857	remove
rs12023430	chr1	229579208	T	C	TRUE	0.665237	-0.064482	active
rs7511796	chr1	236141950	A	T	TRUE	0.98407	0.0162571	remove
rs12741781	chr1	243264850	T	G	FALSE	1.0674816097135e-06	0.446258	active
rs6682448	chr1	243287653	T	G	FALSE	0.75895	0.138488	remove
rs3795685	chr1	26274894	A	G	TRUE	0.849363	0.0516149	active
rs12732295	chr1	26275760	T	C	TRUE	0.329228	0.158207	active
rs7416513	chr1	26321458	C	G	TRUE	0.160195	0.060875	active
rs11247705	chr1	27885761	A	G	TRUE	0.00713818	0.00912302	remove
rs7356	chr1	27891589	T	C	FALSE	0.545486	-0.132619	active
rs2282455	chr1	3775676	T	C	FALSE	0.799612	-0.0358096	active
rs4468203	chr1	45647600	T	C	FALSE	9.88516777257913e-06	-0.388024	active
rs72886903	chr1	46348188	T	C	TRUE	0.293588	-0.00913949	active
rs68112720	chr1	46348216	T	C	FALSE	0.240077	0.221757	active
rs17361805	chr1	46348295	T	C	TRUE	0.0958036	0.0734372	remove
rs72677587	chr1	46348310	A	G	TRUE	0.155157	-0.0367789	remove
rs17361812	chr1	46348336	T	C	TRUE	0.94886	-0.0644559	remove
rs66575205	chr1	46348420	T	G	FALSE	0.840091	0.0702895	active
rs68012736	chr1	46373838	A	G	FALSE	0.7533	0.0661167	active
rs78525813	chr1	53390419	A	C	TRUE	0.37454	0.0717396	active
rs1288585	chr1	53390605	A	G	FALSE	0.00116906	0.0885902	active
rs508942	chr1	93317336	T	C	FALSE	0.146063	0.0388404	remove
rs10874771	chr1	93317421	A	G	TRUE	0.546607	-0.0418799	remove
rs35423189	chr10	100291487	T	G	TRUE	0.988549	0.0128889	active
rs72823015	chr10	114026852	T	G	TRUE	0.737498	-0.0456688	active
rs77848246	chr10	124976243	T	C	TRUE	0.890341	-0.0394985	active
rs11101725	chr10	133381104	A	G	FALSE	0.0338312	-0.192449	remove
rs12257233	chr10	19817865	A	G	FALSE	0.568906	-0.0837969	remove
rs7914865	chr10	19825004	T	C	FALSE	0.480998	-0.0272603	remove
rs7914996	chr10	19825046	T	C	FALSE	0.435091	-0.115871	remove
rs10764169	chr10	19826747	T	G	TRUE	0.298074	-0.17702	remove
rs7907444	chr10	27257754	T	C	TRUE	0.957554	-0.0337293	active
rs2808078	chr10	31883624	T	C	TRUE	0.199311	-0.26534	active
rs2799030	chr10	31884007	T	G	TRUE	0.335597	-0.160153	remove
rs3847414	chr10	31930248	T	C	FALSE	0.253089	0.439233	remove
rs3847415	chr10	31930528	T	G	TRUE	0.888117	-0.00216538	remove
rs7084511	chr10	44935508	T	C	TRUE	0.980896	0.0144626	remove
rs7083830	chr10	44935714	C	G	TRUE	0.0385941	-0.199457	remove
rs3910910	chr10	48634610	T	C	TRUE	0.703678	-0.0494307	active
rs4746108	chr10	72257134	A	G	FALSE	0.00168473	-0.227553	remove
rs10823977	chr10	73077028	T	C	TRUE	0.0465703	0.138497	remove
rs17631059	chr10	73865800	C	G	TRUE	0.366661	-0.0764369	active
rs2633298	chr10	73906581	C	G	FALSE	0.470093	0.180394	remove
rs2461863	chr10	73920478	T	C	TRUE	0.00133084	-0.236467	active
rs1886412	chr10	89887999	A	G	FALSE	0.333343	-0.0985138	active
rs1886411	chr10	89888063	T	C	TRUE	0.0585685	0.0101465	active
rs1886410	chr10	89888198	C	G	TRUE	0.0824733	-0.320503	remove
rs873920	chr10	93752177	A	C	FALSE	2.31775142685583e-05	0.23891	active
rs117148433	chr10	96258109	A	G	FALSE	0.676986	0.0671566	remove
rs1870171	chr10	96259356	A	G	FALSE	0.576402	-0.000617179	remove
rs1870169	chr10	96259400	A	G	FALSE	6.04593919058358e-06	0.104289	remove
rs4142016	chr10	96266318	A	G	FALSE	0.523708	0.130657	remove
rs6584062	chr10	96266554	A	G	FALSE	0.00598873	-0.0189237	active
rs6584063	chr10	96266650	A	G	TRUE	7.13073598842236e-06	-0.409726	active
rs80106405	chr10	96269434	A	C	FALSE	0.852932	-0.0328153	remove
rs10882931	chr10	97406037	A	C	TRUE	0.051673	0.270079	remove
rs10786344	chr10	97406218	T	C	FALSE	0.420628	-0.0316599	active
rs6484256	chr11	10414894	A	G	FALSE	0.079736	0.183053	active
rs2236657	chr11	134034290	A	C	TRUE	0.00354981	-0.232883	active
rs2334411	chr11	1752247	T	G	FALSE	0.739615	-0.0251491	active
rs118087848	chr11	3037744	T	C	TRUE	0.0158993	-0.128884	active
rs4354680	chr11	43367781	T	C	TRUE	0.00512667	-0.223675	remove
rs11039377	chr11	47768224	T	C	TRUE	0.71823	-0.0312025	remove
rs10769299	chr11	47843608	T	G	TRUE	1.66333971429962e-06	-0.0947514	remove
rs511785	chr11	59753988	C	G	FALSE	0.418462	0.189788	remove
rs510122	chr11	59754154	T	C	FALSE	0.0874918	-0.0329024	active
rs558569	chr11	59754231	A	G	TRUE	0.972791	0.032904	active
rs4939477	chr11	60910433	A	G	TRUE	0.0505926	0.140555	active
rs741887	chr11	61923235	A	G	TRUE	0.117908	0.0520986	active
rs10791830	chr11	65893820	T	C	TRUE	0.26777	0.107709	active
rs507062	chr11	65894185	T	C	FALSE	0.000280931	-0.26298	remove
rs11040939	chr11	6635435	T	C	TRUE	0.114717	-0.126545	remove
rs7130503	chr11	78561180	A	G	TRUE	0.916834	0.0582582	remove
rs61906168	chr11	87030684	T	C	FALSE	0.637437	-0.110257	remove
rs12786236	chr11	9717059	A	C	FALSE	0.00167296	0.117632	remove
rs78074991	chr11	9746101	A	C	FALSE	0.999961	0.000605195	active
rs61938169	chr12	101772451	A	T	FALSE	6.87824312486898e-05	0.302063	remove
rs11053603	chr12	10121430	A	G	TRUE	0.133902	-0.280729	remove
rs12313003	chr12	10182977	A	C	FALSE	0.00410386	-0.254285	remove
rs12306715	chr12	10189757	A	T	FALSE	0.00822582	-0.196784	remove
rs10861014	chr12	103442835	A	T	FALSE	0.556693	0.27266	remove
rs12308952	chr12	104974949	A	G	FALSE	0.000490594	0.442885	remove
rs655530	chr12	120584472	T	C	FALSE	0.908919	0.0458204	active
rs643372	chr12	120584837	C	G	FALSE	0.119858	0.0298306	remove
rs74064426	chr12	19190781	T	C	FALSE	0.159715	0.213802	remove
rs10841810	chr12	21431899	C	G	TRUE	0.105147	-0.182058	remove
rs76180339	chr12	40195404	T	C	TRUE	0.970826	-0.00411306	remove
rs1491941	chr12	40227013	A	G	TRUE	0.257427	0.140006	remove
rs1130598	chr12	51243120	C	G	TRUE	0.169076	0.0727328	remove
rs55874825	chr12	55676884	T	C	TRUE	0.200279	0.0181406	remove
rs55927117	chr12	55676990	A	G	TRUE	0.0436374	0.105189	remove
rs12370257	chr12	56991503	A	G	TRUE	0.395693	-0.0261638	active
rs11172335	chr12	57781418	T	C	TRUE	0.482384	-0.0791847	remove
rs4761234	chr12	69338325	T	C	FALSE	0.210856	-0.0397982	remove
rs7959452	chr12	69341712	A	G	FALSE	0.984401	0.0334297	remove
rs11180536	chr12	75472397	T	C	FALSE	0.658899	0.103796	remove
rs67705855	chr12	75472588	A	G	FALSE	0.132989	-0.14356	remove
rs2786939	chr13	100674144	T	C	TRUE	0.329002	0.0947933	active
rs79231778	chr13	27294114	A	G	TRUE	0.496108	-0.0761292	active
rs2756122	chr14	103516696	C	G	TRUE	1.79669051888973e-10	0.140299	remove
rs745079	chr14	103607214	A	G	TRUE	0.555346	0.122037	active
rs45470795	chr14	20782562	T	C	TRUE	0.000516906	-0.282793	remove
rs11622942	chr14	20782687	T	G	TRUE	0.152607	0.113427	remove
rs413015	chr14	60152027	T	C	TRUE	0.963603	0.0095097	active
rs413402	chr14	60152094	T	C	FALSE	0.0699927	-0.149044	remove
rs923885	chr14	60161783	C	G	FALSE	8.61248568641479e-06	-0.108081	remove
rs944445	chr14	60161890	A	G	TRUE	0.0126331	-0.0293786	remove
rs194747	chr14	68815161	T	C	FALSE	0.00168156	0.242611	active
rs1012725	chr14	71138994	A	G	FALSE	0.110113	0.148045	active
rs12890741	chr14	73794954	C	G	TRUE	0.12507	-0.0838931	active
rs1005565	chr14	73943421	T	C	FALSE	0.395557	-0.0639444	remove
rs1900126	chr14	76191413	A	G	TRUE	0.754344	0.0630299	remove
rs1077376	chr14	76727627	T	C	FALSE	0.190003	-0.187774	active
rs2362856	chr14	76753023	T	C	TRUE	0.216982	0.0678046	active
rs11626491	chr14	76753195	A	G	TRUE	0.629467	0.0615279	remove
rs6574324	chr14	76753860	T	C	FALSE	0.0568621	0.20779	remove
rs77194943	chr14	88002846	A	G	FALSE	8.28020612716338e-06	-0.317224	remove
rs5014612	chr14	88014010	C	G	FALSE	0.878939	-0.0093088	active
rs3790049	chr14	93959377	A	G	TRUE	0.0948342	-0.184614	active
rs10143401	chr14	93962914	T	C	TRUE	0.67852	-0.0565599	active
rs12915746	chr15	99477143	A	G	FALSE	0.486117	-0.148431	active
rs56135201	chr15	40310055	T	C	FALSE	0.611088	-0.0699061	remove
rs67045941	chr15	45384813	A	G	FALSE	0.0970598	-0.116697	active
rs67744121	chr15	45385039	C	G	FALSE	0.457636	0.0947036	remove
rs16942568	chr15	45385192	T	C	FALSE	0.0116036	-0.229884	remove
rs1145076	chr15	45392310	A	C	TRUE	0.388751	-0.192694	remove
rs12908208	chr15	47504678	A	G	FALSE	0.978571	0.0124451	remove
rs12594780	chr15	47504847	A	G	TRUE	0.965968	-0.0107644	remove
rs11636639	chr15	51270895	T	G	FALSE	9.58034580119373e-07	0.251389	remove
rs12899337	chr15	66390613	T	C	FALSE	0.0054521	-0.306335	remove
rs12898659	chr15	66390883	T	C	TRUE	0.00545462	0.161244	active
rs4777120	chr15	69131804	T	C	FALSE	0.15736	-0.071936	active
rs1256838	chr15	89911715	A	C	TRUE	0.0389562	0.183154	remove
rs79720008	chr16	10843347	T	C	TRUE	0.000642862	-0.242808	active
rs79352249	chr16	10847006	T	G	TRUE	0.000712285	0.249094	remove
rs2187659	chr16	19497251	A	G	FALSE	0.122309	0.0428889	remove
rs2187660	chr16	19497261	C	G	FALSE	0.163791	-0.149337	active
rs2521791	chr16	19497502	T	C	TRUE	0.28871	0.0606039	active
rs2369011	chr16	23518485	T	C	TRUE	4.12304680453623e-05	0.210454	remove
rs2040572	chr16	23518565	C	G	TRUE	0.0765415	-0.212632	remove
rs2034874	chr16	28543378	T	C	TRUE	0.00299094	0.305108	remove
rs1050881	chr16	29664607	T	C	TRUE	0.0147128	-0.159561	remove
rs12325485	chr16	31696107	T	C	TRUE	0.909651	-0.0381757	remove
rs223895	chr16	57406984	T	C	FALSE	0.922669	-0.0166472	active
rs223896	chr16	57409234	A	G	TRUE	0.137707	-0.196827	active
rs223829	chr16	57417280	C	G	FALSE	0.0556105	-0.127253	remove
rs16959476	chr16	57892943	A	G	TRUE	0.00028945	0.160578	active
rs80255011	chr16	57894252	A	C	TRUE	0.172054	0.11997	active
rs16957696	chr16	68005947	T	C	TRUE	4.48027012964555e-11	-0.460491	active
rs55675218	chr16	68289744	C	G	TRUE	3.25330008006701e-08	0.407575	remove
rs4783653	chr16	68528912	T	C	TRUE	0.97919	-0.026489	active
rs4783562	chr16	68529060	A	G	FALSE	0.00056916	0.248711	remove
rs4407053	chr16	81740211	A	T	FALSE	0.840598	-0.0793701	active
rs1558183	chr16	89837976	C	G	TRUE	0.882958	-0.0310132	active
rs11078639	chr17	1783269	T	C	TRUE	0.210927	0.107176	remove
rs55912774	chr17	18356686	A	C	FALSE	0.000108978	-0.0224609	remove
rs2313921	chr17	27532284	T	C	TRUE	0.754587	0.00223608	remove
rs1879917	chr17	36086089	T	G	TRUE	0.00740396	-0.240701	remove
rs11713	chr17	43768456	A	G	TRUE	0.914284	0.017624	remove
rs62064643	chr17	45413487	A	G	TRUE	4.96962988030162e-06	0.391218	remove
rs34063617	chr17	45413637	A	G	TRUE	0.000844905	-0.0699272	active
rs80105155	chr17	47294399	T	G	TRUE	0.135256	-0.142303	active
rs116906668	chr17	47294580	T	C	TRUE	0.167377	0.144259	active
rs8080662	chr17	48113457	A	G	TRUE	0.0466261	0.129591	active
rs72835040	chr17	4872838	A	G	TRUE	0.498388	0.120726	remove
rs16954243	chr17	4909108	A	T	FALSE	0.370574	0.0294057	remove
rs4148408	chr17	50639458	A	G	TRUE	0.0192533	-0.151376	active
rs34275691	chr17	58659279	A	T	FALSE	0.533074	0.148818	remove
rs16947014	chr17	63641672	T	C	TRUE	0.207463	0.126029	remove
rs12942925	chr17	6575353	A	G	TRUE	0.332564	0.0457956	active
rs2670829	chr17	74463155	A	G	FALSE	0.50383	-0.0536579	active
rs55703044	chr17	75297611	A	T	FALSE	0.0512543	0.383812	active
rs12600847	chr17	76483580	T	C	TRUE	0.00446438	0.136243	remove
rs36168299	chr17	82497278	T	C	FALSE	0.00857306	-0.179709	active
rs28437745	chr17	82497292	C	G	FALSE	1.16236163316589e-09	-0.0681635	active
rs6502038	chr17	83054173	T	C	FALSE	0.202816	0.137302	active
rs13381529	chr18	46167861	A	T	FALSE	0.000758531	-0.0499756	remove
rs8083990	chr18	79962378	A	G	TRUE	0.359125	0.036269	remove
rs9945590	chr18	80159567	C	G	FALSE	0.461357	-0.0658682	remove
rs75845375	chr19	1240202	T	C	TRUE	9.49956515828335e-23	0.447482	active
rs11670056	chr19	18479133	T	C	TRUE	0.0122202	-0.226242	active
rs1060892	chr19	35014687	A	G	TRUE	0.411951	-0.0130158	active
rs12459578	chr19	40433758	T	C	FALSE	0.381844	0.0489853	active
rs5157	chr19	44943904	T	C	FALSE	0.00524811	0.180402	active
rs7247551	chr19	44951509	A	G	TRUE	0.659516	-0.0430544	active
rs2334290	chr19	47743833	T	C	FALSE	0.315802	0.13555	remove
rs7258719	chr19	49443614	T	C	FALSE	0.00232143	-0.287549	active
rs11669017	chr19	49443745	C	G	TRUE	0.666149	-0.0425733	active
rs111817044	chr19	49534165	T	C	TRUE	0.00319362	0.191496	active
rs73582463	chr19	49534189	C	G	FALSE	0.0393767	-0.115055	active
rs12983058	chr19	51139527	T	G	TRUE	0.287347	0.108791	remove
rs36495	chr19	51456971	A	G	FALSE	0.086104	-0.0892579	remove
rs3764542	chr19	51754420	C	G	FALSE	0.958268	0.0246555	remove
rs1657535	chr19	54096945	A	C	TRUE	0.00863289	0.228262	active
rs57296518	chr19	9709274	A	T	FALSE	0.291542	0.137319	remove
rs56377135	chr19	9709440	T	C	TRUE	0.82088	-0.0397839	active
rs10408791	chr19	9716639	T	C	TRUE	0.100747	-0.226736	active
rs3218867	chr2	102011098	A	G	FALSE	0.0928526	-0.162555	active
rs11123904	chr2	102041646	T	G	TRUE	0.629641	-0.0893244	active
rs1370592	chr2	108594504	C	G	TRUE	0.824559	0.0248837	remove
rs6706390	chr2	119352805	T	G	FALSE	0.626514	-0.16038	remove
rs34452134	chr2	121287411	T	C	TRUE	0.931533	0.0486743	remove
rs56693764	chr2	126777301	A	G	FALSE	1.11607029237874e-21	-0.368019	active
rs6733839	chr2	127135234	T	C	TRUE	0.452671	0.0185934	active
rs2305260	chr2	128321743	A	G	FALSE	0.525557	-0.139934	remove
rs4972764	chr2	172281057	T	C	FALSE	0.659722	0.0917934	active
rs10497873	chr2	203897604	T	G	TRUE	0.690181	0.0400175	active
rs34438531	chr2	207501235	T	C	FALSE	0.942079	-0.0330991	active
rs13016205	chr2	207504991	C	G	FALSE	0.069672	0.289602	remove
rs4672897	chr2	218723411	A	G	FALSE	0.0983108	-0.0395904	remove
rs3731912	chr2	219542000	T	C	FALSE	0.867023	0.240209	remove
rs13013484	chr2	27765954	A	G	TRUE	0.140527	-0.0116974	active
rs1946540	chr2	43130211	T	C	TRUE	8.49541002413533e-08	-0.319579	active
rs72788833	chr2	43131681	T	C	TRUE	5.82342466960021e-05	-0.220189	remove
rs7588196	chr2	43133823	A	G	FALSE	0.0958022	0.0333636	remove
rs7563924	chr2	68362102	T	C	FALSE	0.415101	-0.0178399	active
rs6758873	chr2	68363071	T	C	TRUE	0.62043	0.0815285	active
rs72892058	chr2	68368257	C	G	FALSE	0.0234392	-0.175975	active
rs7584506	chr2	70123238	C	G	FALSE	0.368525	-0.194535	active
rs12620113	chr2	85709710	T	G	TRUE	0.101945	0.206427	remove
rs11885652	chr2	96874843	A	C	TRUE	0.277972	-0.09817	remove
rs16978653	chr20	17965943	A	C	TRUE	0.5703	0.0757909	remove
rs844813	chr20	23098359	T	C	TRUE	0.000864022	0.197674	active
rs8125909	chr20	24995199	A	C	FALSE	0.749579	-0.280267	remove
rs6138460	chr20	24999142	C	G	FALSE	0.0517986	-0.095632	remove
rs73614590	chr20	25356578	T	C	FALSE	0.000103802	-0.310105	active
rs6095726	chr20	49979115	A	G	FALSE	0.372712	-0.0779847	active
rs261358	chr20	5057226	A	G	FALSE	0.888299	0.10598	active
rs2824303	chr21	17447035	C	G	FALSE	0.0107947	-0.3083	active
rs7283058	chr21	24420764	A	G	TRUE	0.685263	0.0614004	remove
rs983239	chr21	24422918	A	G	FALSE	0.00410513	-0.0714456	remove
rs2829066	chr21	24425027	T	C	TRUE	0.563227	-0.0904211	remove
rs4817548	chr21	33200161	A	G	TRUE	5.48840260070701e-05	0.228721	remove
rs2836881	chr21	39094373	T	G	TRUE	8.55541286761789e-06	-0.287245	remove
rs9808651	chr21	39094542	A	G	TRUE	0.469837	-0.091136	remove
rs2836882	chr21	39094644	A	G	TRUE	0.00102664	0.286683	remove
rs4819291	chr21	43703258	A	G	TRUE	0.11267	0.144911	remove
rs7280278	chr21	43703544	A	G	FALSE	0.121764	-0.166845	active
rs7282405	chr21	43703730	C	G	FALSE	0.415828	-0.0507215	remove
rs3788227	chr21	45880471	A	G	TRUE	0.108593	-0.089454	remove
rs57294193	chr21	45892148	A	G	TRUE	0.978836	0.022454	active
rs58148884	chr21	45892161	T	C	FALSE	0.00781079	0.203079	remove
rs41409548	chr22	17098605	A	G	TRUE	0.0166546	-0.108916	active
rs411358	chr22	17571123	T	G	TRUE	0.00217983	-0.330085	active
rs5993516	chr22	19086099	A	G	TRUE	0.982019	0.041636	remove
rs174682	chr22	19948084	T	G	TRUE	0.329766	-0.14424	remove
rs5760065	chr22	23844536	T	C	FALSE	0.249439	-0.0468177	active
rs714191	chr22	28749423	T	C	FALSE	0.0996523	0.127504	active
rs144655067	chr22	36165107	A	C	TRUE	0.428682	-0.0494425	active
rs1000427	chr22	36494058	A	G	TRUE	0.846311	-0.0748354	active
rs6000804	chr22	37575041	T	G	FALSE	0.0446962	0.121103	remove
rs106860	chr22	41444403	T	C	FALSE	5.6013384353822e-06	0.25921	active
rs202657	chr22	41448782	T	G	TRUE	0.000345894	0.0433814	remove
rs132792	chr22	41666818	T	C	TRUE	0.0464565	0.173786	active
rs138903	chr22	43147948	C	G	TRUE	0.00832091	0.163421	remove
rs138904	chr22	43148276	T	C	FALSE	0.0013315	0.250643	active
rs8137243	chr22	46047955	T	C	TRUE	0.510673	-0.113814	active
rs75533592	chr22	46754046	A	G	TRUE	0.0237686	0.155855	remove
rs4585204	chr3	109072240	T	C	FALSE	1.23865766295095e-06	-0.317179	remove
rs74987094	chr3	119259099	A	G	FALSE	0.941818	-0.0283481	remove
rs693397	chr3	119658385	T	C	TRUE	0.261038	0.000771538	remove
rs2717224	chr3	123153079	T	C	TRUE	0.509869	0.0358154	remove
rs114854060	chr3	124916856	T	C	TRUE	0.621335	-0.0217403	remove
rs144650709	chr3	124916900	A	G	TRUE	0.00852915	-0.301694	active
rs115622824	chr3	124916969	C	G	FALSE	0.00386347	-0.293001	active
rs59316977	chr3	125594517	C	G	FALSE	0.174744	0.178609	remove
rs59294977	chr3	125594542	A	G	FALSE	0.166008	-0.0017208	remove
rs2811442	chr3	129614826	A	G	TRUE	7.07991965325464e-05	0.329166	remove
rs2038669	chr3	131020119	T	C	FALSE	0.12485	0.14997	remove
rs6808837	chr3	141499112	T	C	FALSE	0.0118877	0.190293	remove
rs4839668	chr3	143822395	C	G	FALSE	0.157666	-0.0855914	remove
rs4839611	chr3	143822625	C	G	TRUE	0.582377	-0.123356	remove
rs17283010	chr3	151379603	A	G	TRUE	0.915337	0.0621044	remove
rs10935842	chr3	151386150	A	T	TRUE	0.339106	-0.0574294	remove
rs80306241	chr3	151391654	A	T	FALSE	0.824887	0.0913033	remove
rs73159908	chr3	151391923	A	G	FALSE	0.000794813	-0.355144	remove
rs12486484	chr3	151879385	T	C	TRUE	4.01228298554353e-08	0.468258	remove
rs1850963	chr3	151879460	A	T	FALSE	0.491153	-0.0470227	active
rs13315275	chr3	151879522	A	G	TRUE	0.369868	0.0145022	active
rs6797636	chr3	177591654	A	G	FALSE	0.0414335	-0.140688	active
rs13079175	chr3	177591745	T	C	TRUE	0.274099	-0.084142	remove
rs62290086	chr3	184677042	A	G	TRUE	0.455399	-0.0980869	remove
rs62290087	chr3	184677229	A	G	TRUE	0.392677	0.209903	active
rs11707681	chr3	39216401	T	C	TRUE	0.000664865	0.189158	remove
rs8318	chr3	45035966	A	G	TRUE	0.11983	0.0831193	remove
rs9883222	chr3	50230405	A	G	TRUE	0.000131937	0.225319	active
rs2355321	chr3	50572377	A	G	FALSE	0.000460075	-0.248659	active
rs34889917	chr3	50591106	A	G	TRUE	6.05751158925268e-15	-0.484308	active
rs201194	chr3	50605544	T	C	TRUE	3.7589626603142e-11	0.571582	remove
rs2019065	chr3	52775509	T	C	FALSE	0.195634	-0.223039	active
rs62256003	chr3	53249936	A	T	FALSE	2.90685571766499e-05	-0.348259	active
rs10433617	chr3	53250403	T	C	TRUE	0.238334	-0.148562	remove
rs10433618	chr3	53250421	A	C	TRUE	0.988051	-0.0209678	remove
rs11714803	chr3	57671484	T	C	TRUE	0.365764	0.181725	active
rs13077262	chr3	67655321	A	C	TRUE	0.0112198	0.200342	active
rs72890536	chr4	107988290	A	G	FALSE	0.00189308	0.121337	remove
rs78662993	chr4	113823505	C	G	TRUE	0.576438	-0.0941016	remove
rs76532768	chr4	113823526	T	C	TRUE	0.587803	-0.00299212	remove
rs78376766	chr4	113825435	A	G	FALSE	6.76835571242283e-07	0.300286	remove
rs75720579	chr4	113825562	T	G	TRUE	0.752322	-0.101437	remove
rs10022024	chr4	118589867	T	G	FALSE	0.425117	-0.0900953	active
rs57970878	chr4	119137013	A	G	FALSE	0.00230345	0.345865	remove
rs57155621	chr4	123504053	A	G	TRUE	0.242811	0.0389553	remove
rs59602124	chr4	123504376	A	G	TRUE	0.510137	-0.168745	remove
rs55931459	chr4	139419540	A	G	FALSE	0.820175	-0.0822993	remove
rs28361456	chr4	141216349	A	G	FALSE	0.485974	0.165143	remove
rs7681948	chr4	141329451	A	T	TRUE	9.26006275445141e-06	-0.374245	remove
rs936236	chr4	25968703	T	C	TRUE	0.00235019	0.18077	remove
rs7660174	chr4	26850816	T	G	TRUE	0.00144545	0.247378	active
rs111677487	chr4	38757292	T	C	FALSE	0.663827	-0.120557	remove
rs2711980	chr4	39037427	T	C	FALSE	0.148347	0.0621051	remove
rs2566102	chr4	39037732	C	G	FALSE	0.326222	0.12861	active
rs6831590	chr4	6942049	T	G	TRUE	0.851473	0.0717245	remove
rs6854055	chr4	78630438	T	G	TRUE	0.00124192	-0.362321	remove
rs11733032	chr4	78639073	A	G	FALSE	0.00730183	-0.0725406	remove
rs7697461	chr4	78644665	A	T	FALSE	0.602714	0.197444	remove
rs7670506	chr4	78656995	A	G	TRUE	0.00242321	-0.374869	active
rs4077709	chr4	78658256	A	G	FALSE	0.115954	-0.15292	active
rs10019240	chr4	78662374	A	T	FALSE	7.97976867296688e-05	0.357944	remove
rs10007186	chr4	78667891	T	C	TRUE	0.147715	0.217796	remove
rs13120630	chr4	78667948	T	C	FALSE	0.241378	0.150505	remove
rs73798643	chr4	8189184	T	C	TRUE	0.222157	-0.104218	active
rs73798645	chr4	8191540	A	T	FALSE	0.113962	0.0558058	active
rs13127257	chr4	87844364	A	C	FALSE	0.57119	-0.166381	remove
rs72655800	chr4	87855808	T	C	TRUE	0.00497226	0.116402	active
rs74664209	chr4	89889581	C	G	FALSE	8.97636032499042e-11	-0.358937	active
rs79994234	chr4	89889656	T	C	TRUE	0.0168873	-0.0731763	remove
rs2337138	chr5	140312079	A	C	TRUE	0.774459	-0.0678628	remove
rs979455	chr5	151215241	T	C	FALSE	3.44788950653672e-07	-0.298774	remove
rs979453	chr5	151215512	A	G	FALSE	0.960695	-0.0312544	remove
rs114841132	chr5	180207615	A	G	TRUE	0.00725184	-0.166179	active
rs7725052	chr5	40487168	T	C	TRUE	0.0760869	0.150436	remove
rs9942348	chr5	74649172	A	G	TRUE	0.304495	0.0548921	active
rs2548224	chr5	96936716	T	G	FALSE	0.138982	-0.0918248	active
rs520545	chr6	99588553	A	G	TRUE	0.060848	-0.0403411	active
rs672772	chr6	99588576	T	C	FALSE	0.039473	-0.234431	remove
rs9400150	chr6	107823212	A	T	TRUE	0.467158	-0.171877	remove
rs9488923	chr6	116409912	A	G	TRUE	0.00632998	0.31722	remove
rs3777457	chr6	130928747	A	G	TRUE	0.407077	0.176668	remove
rs9717327	chr6	149628792	C	G	FALSE	0.519601	0.210933	remove
rs9505823	chr6	149628899	A	C	FALSE	0.888547	-0.155097	remove
rs12191643	chr6	149628912	T	C	TRUE	0.817932	0.185158	remove
rs3127193	chr6	158803903	T	C	FALSE	0.885614	-0.0531521	remove
rs3127194	chr6	158804252	A	C	FALSE	0.906809	-0.0211229	active
rs1980652	chr6	2951921	A	G	TRUE	7.9672231110518e-18	-0.449899	active
rs2756071	chr6	2952055	A	G	FALSE	0.354441	0.18741	remove
rs2756072	chr6	2952102	T	G	FALSE	0.322261	-0.177092	remove
rs236364	chr6	36827587	T	G	TRUE	0.153897	-0.0330683	remove
rs6458267	chr6	42045622	T	G	TRUE	0.234475	0.0336283	active
rs651189	chr6	48057942	A	G	TRUE	0.923838	0.0667054	remove
rs9349491	chr6	49468486	T	C	FALSE	0.0562717	0.192678	remove
rs748996	chr6	56933223	A	C	FALSE	0.356628	0.103683	active
rs77572656	chr6	71287323	T	G	TRUE	0.282177	0.0682364	remove
rs76125949	chr6	71321588	T	C	FALSE	0.620762	-0.0763537	remove
rs2949179	chr7	1170249	C	G	FALSE	0.950279	0.00176163	active
rs7795497	chr7	135150598	A	G	TRUE	0.994844	0.0180897	remove
rs10954488	chr7	135151578	A	G	TRUE	0.340932	0.0732689	remove
rs4624974	chr7	167178	A	G	TRUE	0.0115181	0.100904	active
rs10265151	chr7	22577739	C	G	TRUE	0.130997	-0.256343	active
rs858290	chr7	23208417	A	G	FALSE	0.92947	-0.0679983	remove
rs858289	chr7	23208539	T	C	TRUE	0.000380396	0.411468	remove
rs10268610	chr7	23235145	A	G	FALSE	0.0342888	0.135752	remove
rs2285687	chr7	24834292	T	G	FALSE	0.758885	0.0889854	active
rs245885	chr7	29148938	A	G	FALSE	0.998712	-6.40809e-05	remove
rs10231011	chr7	33050798	A	G	TRUE	0.0840551	0.127872	remove
rs10233749	chr7	33050854	T	C	TRUE	0.348664	0.0437226	remove
rs17170695	chr7	36742866	A	G	TRUE	0.0221437	-0.289722	remove
rs76882944	chr7	37674987	A	G	FALSE	0.1972	0.0316177	remove
rs12155295	chr7	44216799	T	C	TRUE	0.0135989	0.116378	active
rs35189858	chr7	64999337	A	G	TRUE	0.00470223	-0.155232	remove
rs4302728	chr7	65081303	T	G	TRUE	0.400598	0.0561234	active
rs10266041	chr7	66636323	C	G	TRUE	0.140414	0.22475	remove
rs9791890	chr7	66636343	A	G	TRUE	0.00305785	0.298361	active
rs1860468	chr7	66642265	T	C	FALSE	0.00725304	0.0451993	remove
rs78885452	chr7	69246935	A	G	TRUE	0.318206	-0.0317872	active
rs3752638	chr7	73358235	T	C	FALSE	0.0636358	0.106772	active
rs28457149	chr7	74290335	T	C	FALSE	0.578019	-4.27877e-07	active
rs113310077	chr7	75730058	A	G	TRUE	0.34847	-0.118698	active
rs111303154	chr7	75730409	A	G	FALSE	0.0370174	0.147718	remove
rs2110464	chr7	76508058	T	C	TRUE	0.00681275	-0.162292	active
rs67414486	chr7	77189112	A	G	TRUE	0.000983974	0.303487	remove
rs6465469	chr7	95550281	A	G	TRUE	0.607123	0.0781286	active
rs6465470	chr7	95550445	A	G	TRUE	0.0299658	-0.213685	active
rs7776702	chr7	95608729	C	G	TRUE	0.96647	0.0445908	remove
rs6968193	chr7	98286590	T	C	TRUE	0.123004	-0.09133	remove
rs4134927	chr7	100107697	A	C	FALSE	0.128282	0.129006	active
rs77612288	chr7	100369239	C	G	TRUE	0.709633	-0.0896203	active
rs2108269	chr7	100382481	T	C	FALSE	0.741215	0.058479	active
rs72685128	chr8	102657258	A	C	TRUE	0.832825	0.0322204	remove
rs2739036	chr8	132768492	A	G	FALSE	0.964181	0.0670395	remove
rs11994708	chr8	141119826	C	G	TRUE	0.137757	0.100184	active
rs11785437	chr8	141120903	A	G	TRUE	0.00813373	0.250811	remove
rs7430	chr8	22540901	C	G	TRUE	0.255911	0.305506	remove
rs2252471	chr8	22547715	C	G	TRUE	0.0748677	0.200473	active
rs2449335	chr8	22548210	A	C	FALSE	0.800765	-0.000677442	active
rs11136538	chr8	2733874	C	G	TRUE	0.0479796	-0.168858	active
rs7823824	chr8	42141260	A	T	TRUE	0.206905	0.121533	remove
rs78448143	chr8	81106604	T	C	TRUE	0.285695	-0.109326	remove
rs10958000	chr8	81143430	T	C	FALSE	0.326024	0.0894837	active
rs631411	chr9	209325	T	C	TRUE	0.442571	0.00804806	active
rs10814189	chr9	3508131	A	G	TRUE	0.27606	-0.184511	active
rs587626837	chr1	149788070	T	C	FALSE	0.925416	-0.00456067	active
rs34867834	chr1	112840585	A	C	FALSE	0.760587	-0.0599796	remove
rs34586002	chr1	1967396	C	A	FALSE	0.802098	-0.085565	remove
rs7119019	chr11	95337539	A	T	FALSE	0.14595	0.167469	remove
rs200023191	chr11	356561	A	G	FALSE	0.64819	0.0845883	remove
rs4262954	chr16	87780989	C	T	TRUE	0.0605062	0.0167711	active
rs77253565	chr16	57537491	A	G	FALSE	0.390651	-0.15776	remove
rs2706531	chr17	74463133	A	G	FALSE	0.143056	-0.111763	remove
rs410038	chr21	44874573	T	C	FALSE	1.66283509377128e-11	-0.350915	remove
NA	NA	NA	NA	NA	NA	0.893289	-0.0325227	active
rs165362	chr5	151483526	T	G	FALSE	0.87887	-0.056573	remove
rs61224912	chr6	70409621	C	T	FALSE	0.81858	-0.261405	remove
rs372700260	chr6	70409626	G	A	FALSE	0.985474	-0.0994807	remove
rs2686840	chr7	47970164	C	T	FALSE	0.207974	-0.592528	remove
rs1754191	chr7	76606383	G	A	FALSE	0.011383	0.338508	remove
rs2968560	chr7	140658161	A	G	FALSE	0.0302301	-0.34617	remove
rs11784417	chr8	143936584	C	T	FALSE	0.00103674	-0.216568	active
rs10021402	chr4	61887065	G	A	TRUE	0.0783753	0.188452	remove
rs10038600	chr5	102902798	T	G	TRUE	0.496316	0.145419	remove
rs10041616	chr5	55380394	C	A	TRUE	0.000162881	0.415647	remove
rs10051765	chr5	177372991	C	T	TRUE	0.262548	0.0870239	remove
rs1005375	chr12	3327593	C	T	TRUE	2.42680088099956e-05	-0.0986521	active
rs10060156	chr5	115755889	A	C	TRUE	0.481533	0.132947	remove
rs10061486	chr5	33048923	A	G	TRUE	0.958264	0.0010159	remove
rs10077811	chr5	117757216	C	T	FALSE	0.885962	-0.0796749	remove
rs10080857	chr6	161219946	A	G	TRUE	0.819848	0.0825376	remove
rs10085136	chr5	59114850	C	G	TRUE	0.725243	0.118683	remove
rs1010427	chr8	144435450	A	G	TRUE	0.112224	-0.165272	active
rs10115514	chr9	111098496	A	C	TRUE	0.00135241	0.264683	remove
rs10117672	chr9	18909705	A	G	TRUE	0.0908393	-0.142901	remove
rs10121017	chr9	27466686	G	A	TRUE	0.737521	-0.100898	active
rs1012884	chr1	33031469	A	G	TRUE	0.0194532	-0.262961	remove
rs10132961	chr14	90658766	C	T	TRUE	0.294739	-0.0623597	active
rs10133575	chr14	106874896	T	A	TRUE	0.968867	0.0347575	remove
rs10135315	chr14	65964676	T	C	TRUE	0.00127626	0.37233	remove
rs10138093	chr14	59704214	C	T	TRUE	0.667263	-0.0731145	remove
rs10150119	chr14	87284738	G	C	TRUE	0.151219	-0.193682	remove
rs10156336	chr8	785364	T	C	TRUE	1.11298396617342e-05	-0.0209358	active
rs10157354	chr1	199356147	C	T	TRUE	1.60956590091344e-07	0.465159	remove
rs10161645	chr13	27007641	C	T	TRUE	0.877878	-0.0590025	remove
rs10175222	chr2	50536507	T	G	TRUE	0.158236	-0.0224407	active
rs10180761	chr2	39495527	C	T	TRUE	0.96292	0.0437265	remove
rs10206629	chr2	38693191	C	T	TRUE	0.959593	0.0375671	remove
rs10207144	chr2	30362202	C	G	TRUE	0.578953	0.000739383	active
rs10221346	chr18	47702798	C	T	TRUE	0.923659	0.0148731	remove
rs10223220	chr5	5304041	T	C	TRUE	0.81628	-0.00792565	active
rs10223304	chr5	32031068	C	G	TRUE	0.0295049	-0.127693	remove
rs10232076	chr7	99351281	T	C	TRUE	0.00926222	-0.114386	remove
rs1023480	chr6	129703055	A	G	TRUE	0.411199	-0.159415	remove
rs10254700	chr7	20137710	A	G	TRUE	0.258201	0.249227	remove
rs10254840	chr7	92704094	G	A	TRUE	1.95006822591067e-05	-0.31187	remove
rs1026250	chr11	60286718	C	G	TRUE	0.557147	0.0740778	remove
rs10263390	chr7	12675687	T	C	TRUE	0.793176	0.0657662	active
rs10268338	chr7	8458632	T	C	TRUE	0.0509305	-0.187553	remove
rs10268501	chr7	138205195	T	C	TRUE	0.359021	0.125211	remove
rs10275170	chr7	51221960	G	A	TRUE	0.169836	-0.157978	remove
rs1029092	chr13	73000276	G	C	TRUE	0.299142	-0.128594	remove
rs1035271	chr2	143903354	T	C	TRUE	0.0396337	0.219464	remove
rs1039596	chr5	135077810	T	C	FALSE	0.00160977	0.212964	active
rs10400291	chr11	86593012	A	C	TRUE	0.28731	-0.0336109	active
rs1040135	chr2	161692811	C	T	TRUE	0.158273	-0.127012	remove
rs10404296	chr19	19816884	A	G	TRUE	0.00030829	-0.568992	active
rs1040989	chr9	113374713	A	T	TRUE	0.731267	-0.00482759	remove
rs10411094	chr19	55078176	A	G	TRUE	0.92151	0.0183973	remove
rs1041579	chr13	30047714	T	C	TRUE	0.973017	-0.0304351	remove
rs10418514	chr19	20299369	C	T	TRUE	0.033332	-0.210593	remove
rs10434558	chr5	50584277	G	A	TRUE	0.0991988	0.296632	active
rs10461087	chr4	31733237	C	A	TRUE	0.132001	0.265364	remove
rs10466116	chr10	130995107	C	T	TRUE	0.00666811	0.232856	remove
rs10468777	chr18	8525910	T	C	TRUE	1.17430453416554e-06	0.303503	active
rs10498349	chr14	38732715	C	G	TRUE	0.652358	-0.0827087	remove
rs1050119	chr3	197511616	T	C	TRUE	0.628304	-0.0330865	remove
rs10508766	chr10	31696476	G	A	TRUE	0.191017	0.055658	active
rs10518108	chr4	72709831	A	G	TRUE	0.000100692	0.102021	remove
rs1057065	chr17	58521294	T	C	TRUE	2.63438870504113e-08	-0.0165343	remove
rs10736397	chr1	61643748	G	A	TRUE	9.81992911022021e-05	0.310773	remove
rs1073882	chr16	52755624	A	G	TRUE	0.843033	0.035847	remove
rs10742995	chr11	6957217	G	A	TRUE	0.00231276	-0.344835	active
rs10743777	chr12	32112438	A	G	TRUE	0.0956548	0.21861	remove
rs10744501	chr12	131240243	A	G	TRUE	0.546165	-0.110752	remove
rs10744731	chr12	128355	A	G	TRUE	0.678982	-0.0421405	remove
rs10745704	chr12	94833160	A	G	TRUE	0.420103	0.089017	remove
rs10745863	chr12	99601233	T	A	FALSE	0.969264	0.0481773	active
rs10746598	chr9	79744331	C	T	FALSE	0.113025	0.0730691	active
rs10748466	chr12	47201924	C	T	TRUE	0.833367	0.0883526	remove
rs10752922	chr1	183872793	G	C	TRUE	0.275394	-0.240624	remove
rs10753447	chr1	228472778	A	C	TRUE	0.961191	-0.0143849	active
rs10755965	chr8	80165756	C	G	TRUE	1.04418858257797e-09	-0.490985	remove
rs10758866	chr9	750366	G	A	TRUE	0.627775	-0.0602598	remove
rs10759185	chr9	106535595	A	C	TRUE	1.54577047691152e-10	-0.589118	active
rs10762122	chr10	66956616	C	T	TRUE	0.150474	-0.115703	remove
rs10765453	chr11	91233106	G	A	TRUE	0.64329	-0.154643	remove
rs10766619	chr11	20036979	A	T	TRUE	0.584605	-0.0471245	remove
rs10768997	chr11	43971456	A	G	TRUE	0.589193	-0.140034	active
rs10770940	chr12	23037565	G	C	TRUE	0.173476	0.146807	remove
rs10771791	chr12	31018629	C	T	TRUE	0.00017633	0.434516	active
rs10774394	chr12	6129427	T	C	TRUE	0.980668	-0.0102637	remove
rs10779364	chr1	219614071	C	G	TRUE	0.598697	0.227947	remove
rs10780719	chr9	69945710	G	T	TRUE	0.395855	0.00595375	remove
rs10785092	chr12	74071909	T	C	FALSE	0.321959	0.0691874	active
rs10789937	chr11	113171397	T	C	TRUE	0.396542	0.140639	remove
rs1079043	chr15	27596690	T	C	FALSE	0.644107	0.150221	remove
rs10793389	chr11	79623814	T	C	TRUE	0.0903952	0.261345	remove
rs10794450	chr12	131944468	G	T	TRUE	0.0561332	-0.113971	remove
rs10799510	chr1	224178144	G	C	TRUE	0.0021451	-0.0352268	remove
rs10801195	chr1	193395039	C	G	TRUE	0.374051	-0.163758	remove
rs10802473	chr1	247174474	T	C	TRUE	0.847566	-0.0349706	active
rs10802965	chr1	241462392	G	A	TRUE	0.605667	0.0600707	remove
rs10804244	chr2	215831593	A	G	TRUE	0.0596241	0.255132	active
rs10805278	chr4	28723352	A	G	TRUE	0.0469822	-0.0312268	active
rs10811336	chr9	20242346	C	A	TRUE	0.520095	-0.085924	remove
rs10815349	chr9	6080298	A	G	TRUE	0.0653116	0.0924019	active
rs10820911	chr9	91884515	T	C	TRUE	0.69587	0.0722739	remove
rs10821058	chr9	93034815	A	G	TRUE	0.0602297	-0.143506	active
rs10822050	chr10	62679011	C	T	TRUE	0.0292781	-0.229187	remove
rs10828721	chr10	24909293	A	G	TRUE	0.483389	-0.110013	remove
rs10838794	chr11	48033021	T	C	TRUE	0.773809	0.0687811	remove
rs10839625	chr11	6834188	T	C	TRUE	0.0440051	0.150933	remove
rs10841450	chr12	20134918	A	G	TRUE	0.0188237	0.0349214	active
rs10845074	chr12	10215860	G	A	TRUE	0.634178	-0.0238336	active
rs10847427	chr12	127655572	T	C	TRUE	0.770703	-0.0694232	active
rs10848064	chr12	130281432	T	C	TRUE	0.000818503	-0.148431	active
rs10853149	chr17	32496364	T	C	TRUE	0.0004124	-0.067625	remove
rs10858082	chr1	109256099	A	G	TRUE	0.331972	-0.128101	remove
rs10862476	chr12	76740025	G	A	FALSE	0.807229	0.0728519	remove
rs10868212	chr9	84588301	G	A	TRUE	0.563464	-0.0367287	remove
rs1087829	chr3	4074633	G	C	TRUE	0.864996	-0.153502	remove
rs10884974	chr10	110447493	C	G	TRUE	0.349095	-0.0562871	active
rs10887266	chr10	84257136	G	A	TRUE	0.745679	-0.0377844	active
rs10887553	chr10	80148917	T	G	TRUE	0.89326	0.028785	remove
rs10888684	chr1	50358886	G	A	TRUE	0.991576	-0.00252046	remove
rs10889245	chr1	61637357	G	A	FALSE	0.357729	-0.131792	remove
rs10891504	chr11	113098536	T	G	TRUE	0.502805	0.185764	remove
rs10905989	chr10	11677594	T	C	TRUE	0.135327	0.0704515	remove
rs10906946	chr10	46320892	T	C	TRUE	0.984863	-0.0204729	remove
rs10913350	chr1	177478146	G	C	TRUE	0.091709	0.0703464	active
rs10919969	chr1	200541820	C	T	TRUE	0.0252793	0.0747915	remove
rs10921365	chr1	193497930	A	G	TRUE	0.196451	-0.0998139	remove
rs10924301	chr1	236129215	G	C	TRUE	0.000131378	-0.265275	remove
rs10925061	chr1	247491691	C	T	TRUE	0.422917	0.0398838	active
rs10930013	chr2	161213814	A	G	TRUE	0.976794	-0.0310922	remove
rs10932742	chr2	218069752	G	A	TRUE	0.0528914	-0.0487395	active
rs10935111	chr3	134309485	G	A	TRUE	0.0443527	0.121576	remove
rs10939851	chr5	60545534	G	A	TRUE	0.430594	0.0804858	remove
rs10941689	chr5	44931381	A	T	TRUE	0.231891	-0.0159318	remove
rs10950720	chr7	19380568	C	T	TRUE	0.108939	0.150517	remove
rs10960291	chr9	11827014	G	A	TRUE	0.028196	0.358456	remove
rs10961609	chr9	14599580	G	C	TRUE	0.793027	-0.0917826	active
rs10965657	chr9	23136190	A	T	TRUE	0.00270494	-0.143103	remove
rs10970332	chr9	3151356	C	G	TRUE	0.633843	0.0560483	remove
rs10976259	chr9	7351874	A	G	TRUE	0.917693	-0.0722431	remove
rs10976479	chr9	7656200	T	C	TRUE	0.431881	0.0540873	remove
rs10978350	chr9	105933805	T	A	TRUE	0.579515	-0.0183113	remove
rs10988845	chr9	99503646	T	A	TRUE	0.843353	0.121388	remove
rs10999351	chr10	70488411	G	A	TRUE	0.73829	0.0351624	remove
rs11000828	chr10	73973541	G	A	TRUE	0.0264997	-0.259983	remove
rs11004027	chr10	54067033	T	A	TRUE	0.132944	-0.420468	remove
rs11008223	chr10	30754148	A	G	TRUE	8.8579455730584e-06	-0.215269	remove
rs11021710	chr11	11228096	C	G	TRUE	0.875989	0.065977	active
rs11022338	chr11	12400181	T	C	TRUE	0.0285516	-0.409107	remove
rs11026557	chr11	22419123	A	C	TRUE	0.942084	-0.0118972	remove
rs11032973	chr11	35011551	T	G	TRUE	0.0608413	0.101047	remove
rs11039471	chr11	47954242	G	C	TRUE	0.00508887	0.279616	remove
rs11047033	chr12	23663204	C	T	TRUE	0.00118507	-0.38373	remove
rs11062434	chr12	2967308	T	C	TRUE	0.999793	-0.0162476	remove
rs11070881	chr15	52098233	T	C	TRUE	0.242234	0.321721	remove
rs11070885	chr15	52209659	G	A	TRUE	0.0187301	-0.259465	remove
rs11077731	chr17	74160304	A	C	TRUE	0.315179	0.156701	remove
rs11078422	chr17	18901100	T	C	TRUE	1.43200541723709e-06	-0.316274	active
rs11079518	chr17	63984000	T	G	TRUE	0.0687893	0.134002	remove
rs11080061	chr17	28459961	A	C	TRUE	0.350746	0.00146826	active
rs1108080	chr10	4190856	G	A	TRUE	0.118451	-0.0788856	active
rs1109190	chr1	116503641	C	G	TRUE	0.760562	-0.0558095	active
rs11097310	chr4	91226111	T	C	TRUE	0.423534	-0.123328	remove
rs11122220	chr1	231068135	T	G	TRUE	2.71273542433096e-11	-0.191661	remove
rs111270613	chr15	31383696	T	C	TRUE	0.319584	-0.140845	active
rs11128990	chr3	21126279	T	C	TRUE	0.998561	-0.0236805	remove
rs11130330	chr3	5303481	C	T	TRUE	0.436281	0.145492	remove
rs11130358	chr3	53218322	A	G	TRUE	0.0216627	0.199974	remove
rs11132083	chr4	181601119	C	A	FALSE	0.639282	-0.101315	remove
rs11132429	chr4	187162392	G	A	TRUE	0.453117	-0.0552996	remove
rs11133472	chr4	57038221	T	C	TRUE	0.378108	0.0140396	active
rs11140602	chr9	84415379	C	A	TRUE	0.801921	0.0946183	remove
rs11143057	chr9	72009175	A	T	TRUE	0.382372	0.19644	remove
rs111457769	chr7	75066981	C	T	TRUE	0.468772	-0.145393	remove
rs11148465	chr13	59356669	C	T	TRUE	0.324203	-0.132125	active
rs111505600	chr5	75056790	A	T	TRUE	0.229315	0.146472	remove
rs111507994	chr19	54375667	G	A	TRUE	0.926317	-0.0156115	active
rs11155459	chr6	146257615	A	G	TRUE	0.3975	0.656412	remove
rs111576143	chr5	151015790	A	G	TRUE	0.285631	-0.123367	remove
rs111719409	chr14	24755099	G	A	TRUE	0.321929	-0.0116105	remove
rs11176078	chr12	66181477	C	T	TRUE	0.364397	0.265984	remove
rs1118104	chr5	41889732	T	C	TRUE	0.760157	-0.0859965	active
rs111873781	chr3	49892883	T	C	TRUE	0.50766	-0.111212	remove
rs111914790	chr12	24662794	T	G	TRUE	0.351877	0.388021	remove
rs11193152	chr10	106993748	A	G	TRUE	0.138611	-0.100925	remove
rs11195079	chr10	110327517	C	T	TRUE	0.254725	0.0956544	remove
rs111988464	chr1	28782896	G	A	TRUE	7.08474797249686e-05	-0.309445	active
rs11201946	chr10	86221105	A	G	TRUE	0.247182	0.130492	remove
rs11203474	chr1	17835936	T	C	TRUE	1.06795059036518e-08	0.162491	remove
rs11207905	chr1	62131297	G	C	TRUE	0.178533	0.182476	active
rs11214236	chr11	112525404	T	C	TRUE	0.0737959	-0.186742	remove
rs1121985	chr16	79329182	C	A	TRUE	0.93046	0.0271806	remove
rs112279354	chr2	144573541	A	G	TRUE	0.673814	-0.150256	remove
rs112304974	chr1	54993862	T	C	TRUE	0.0244133	0.180542	remove
rs1123080	chr3	55603735	C	T	TRUE	0.889992	-0.0525997	remove
rs11236366	chr11	75177376	G	T	TRUE	0.101178	0.132758	remove
rs11239282	chr10	44929068	A	G	TRUE	0.134091	0.230347	remove
rs1125150	chr5	32140375	A	G	TRUE	0.00729288	-0.294261	remove
rs11259321	chr10	14763565	A	G	TRUE	0.325881	0.0936244	active
rs11264250	chr1	154721037	G	A	TRUE	0.848506	0.0440054	active
rs112684493	chr6	73725092	C	A	TRUE	0.924666	-0.0974271	remove
rs112751707	chr3	65827300	A	G	TRUE	4.33106615419382e-07	-0.448551	active
rs112764961	chr1	175921155	C	T	TRUE	0.00555745	-0.157765	active
rs112804251	chr1	244348665	C	G	TRUE	0.704539	-0.0840284	active
rs112872345	chr11	11293695	T	C	TRUE	0.870789	0.0712587	active
rs112949967	chr13	113817507	C	A	TRUE	0.922814	-0.13766	remove
rs112958848	chr8	80307481	T	C	TRUE	0.63918	-0.0576114	remove
rs112968501	chr14	99074117	T	C	TRUE	0.0850622	-0.0140389	remove
rs113076668	chr14	35241319	G	A	TRUE	5.16746439432842e-05	-0.0348092	remove
rs113319416	chr2	227901938	T	C	TRUE	0.240287	0.138862	remove
rs113353176	chr4	123501509	G	A	TRUE	0.685511	0.232186	remove
rs113812995	chr16	78148663	T	C	TRUE	0.0187285	0.177651	remove
rs113941852	chr3	98405122	T	C	TRUE	0.308914	0.283569	remove
rs113995045	chr4	143072972	C	T	TRUE	0.540686	-0.0255852	remove
rs114047977	chr3	76439287	C	T	TRUE	0.0979461	-0.186892	remove
rs114477017	chr20	46756423	T	C	TRUE	0.0907077	0.185421	remove
rs1149882	chr18	74397012	A	G	TRUE	0.00340023	0.228051	remove
rs115162470	chr5	121156353	C	A	TRUE	2.47845275701314e-10	0.29872	remove
rs115217760	chr4	164512225	G	C	TRUE	0.00152146	0.248267	remove
rs115426864	chr6	64029732	T	C	TRUE	0.000724003	0.0916699	remove
rs11583359	chr1	60759392	C	T	TRUE	0.0084101	-0.132277	active
rs11587103	chr1	246697425	C	T	TRUE	0.800867	-0.0304971	active
rs11606209	chr11	59399300	G	T	TRUE	0.920825	-0.0645284	active
rs11614702	chr12	132481571	A	G	TRUE	1.63804798802401e-11	-0.452127	active
rs11616062	chr12	42609106	T	C	TRUE	0.161626	-0.145552	remove
rs11616261	chr13	52614440	T	C	TRUE	0.361643	-0.174204	remove
rs11620451	chr13	20120829	A	G	TRUE	0.312978	-0.0635662	active
rs116246803	chr11	827602	T	C	TRUE	0.930632	-0.0280499	active
rs11633786	chr15	30673208	C	T	TRUE	0.580816	-0.340981	remove
rs11635439	chr15	100043378	G	A	TRUE	0.978077	0.00680104	active
rs11638543	chr15	96587139	C	T	TRUE	0.00393195	-0.300184	remove
rs11649522	chr16	84026254	C	G	TRUE	3.26580657652895e-13	0.205124	active
rs11649613	chr16	11225500	T	C	TRUE	1.83675969005039e-05	0.0783772	active
rs11656696	chr17	10130362	A	C	TRUE	0.402925	-0.126111	remove
rs11657411	chr17	79730060	T	C	TRUE	0.814625	-0.178603	remove
rs11662106	chr18	79734078	C	G	TRUE	0.389282	-0.109565	remove
rs11663275	chr18	63239048	T	C	TRUE	0.982917	-0.0228026	remove
rs11665430	chr18	14300801	A	G	TRUE	0.52608	-0.0760665	remove
rs11665927	chr19	30168128	C	T	TRUE	1.33165702314366e-05	-0.557567	active
rs11666749	chr19	21639732	G	A	TRUE	0.61971	0.0588771	active
rs11675573	chr2	178976191	A	C	TRUE	0.527104	0.00266927	remove
rs11680065	chr2	156006101	G	A	TRUE	0.658623	0.0159204	active
rs11681717	chr2	25262160	G	A	TRUE	0.813447	-0.10162	active
rs11684824	chr2	138602140	C	G	TRUE	0.348726	0.131484	remove
rs11686726	chr2	106472987	G	A	TRUE	0.0922213	-0.176858	remove
rs11688509	chr2	79490230	A	G	TRUE	0.256256	-0.0661942	remove
rs11705793	chr3	6906186	A	C	TRUE	0.808369	-0.0536494	remove
rs11712029	chr3	194538272	A	G	TRUE	0.000177018	-0.0353449	active
rs11720128	chr3	135015062	T	C	TRUE	8.16443574068759e-07	0.233603	remove
rs11720964	chr3	49298799	C	T	TRUE	3.66366472584876e-05	0.310524	active
rs11727366	chr4	10243217	G	A	FALSE	1.70221423886541e-05	0.115151	remove
rs117294221	chr13	100801031	A	G	TRUE	0.318392	0.117611	active
rs11729523	chr4	189309763	G	C	TRUE	0.561304	-0.121606	remove
rs117313266	chr8	108702546	T	C	TRUE	0.508209	0.171493	remove
rs11733017	chr4	176195922	C	G	TRUE	0.965658	-0.0319579	remove
rs11733030	chr4	14312430	C	T	TRUE	0.00369527	-0.128883	remove
rs11735492	chr4	10956180	C	A	TRUE	0.90093	0.111031	remove
rs11736599	chr4	25753419	C	T	TRUE	0.11972	0.134974	remove
rs11737445	chr4	82741843	C	T	TRUE	0.00102455	0.709123	remove
rs11738314	chr5	80237199	C	G	TRUE	0.653363	-0.047858	remove
rs117429618	chr13	114064465	A	G	TRUE	0.000262002	-0.0495586	remove
rs117545949	chr21	19274046	T	C	TRUE	0.262349	-0.0250296	remove
rs117549275	chr16	52366641	A	G	TRUE	0.137115	-0.202004	remove
rs11769537	chr7	73816999	G	A	TRUE	0.559087	-0.029093	active
rs11770189	chr7	38362916	T	C	TRUE	0.462923	0.0970329	remove
rs11771145	chr7	143413669	A	G	TRUE	0.0363468	0.0861028	remove
rs11777104	chr8	122687140	G	C	TRUE	0.00131277	0.205141	active
rs117814678	chr9	38331923	T	C	TRUE	0.103152	0.066595	remove
rs11782656	chr8	52740987	C	A	TRUE	0.526867	-0.104215	active
rs11784323	chr8	20260301	C	T	TRUE	0.919457	-0.0511441	remove
rs117897985	chr10	11385110	A	G	TRUE	0.431684	0.0769002	remove
rs11790279	chr9	88047430	A	G	TRUE	0.000615445	0.195612	remove
rs11791427	chr9	107947584	C	A	TRUE	0.517832	-0.00415467	remove
rs117942351	chr13	45325514	T	G	TRUE	0.125721	-0.203433	remove
rs118137125	chr22	45554461	A	G	TRUE	0.0231451	0.24678	remove
rs11814189	chr10	77590981	T	C	TRUE	0.411045	-0.179172	remove
rs1183821	chr7	75629670	G	A	TRUE	0.336921	0.0252839	remove
rs11841227	chr13	27285724	G	A	TRUE	0.956454	0.00289569	active
rs11855127	chr15	77944685	A	G	TRUE	0.170408	-0.156936	active
rs11867441	chr17	82673039	A	G	FALSE	0.489264	0.107548	remove
rs11875645	chr18	29926490	G	C	FALSE	7.67057073640572e-05	-0.416913	remove
rs11884647	chr2	75677484	A	G	TRUE	0.361253	-0.0284654	remove
rs11885327	chr2	179703346	T	C	TRUE	2.04075407438513e-05	-0.087976	remove
rs11896255	chr2	226438902	T	C	TRUE	0.0519099	-7.65993e-05	active
rs11898833	chr2	174014350	C	T	TRUE	0.711359	0.0441851	remove
rs11899517	chr2	73346133	G	A	TRUE	0.764114	-0.0821056	remove
rs11900466	chr2	96920199	T	C	TRUE	0.59146	-0.0131287	active
rs11900528	chr2	222743657	A	G	TRUE	0.00746883	0.223089	active
rs11903259	chr2	190705965	A	T	TRUE	0.000371437	-0.359101	remove
rs11932727	chr4	88244585	T	C	TRUE	0.796143	-0.0140653	active
rs11950959	chr5	118417601	C	T	FALSE	0.198409	-0.153525	remove
rs11951354	chr5	53477449	G	A	TRUE	0.33359	0.0180783	remove
rs11961627	chr6	139552514	A	G	TRUE	0.505472	0.0748708	remove
rs11965222	chr6	16186053	G	A	TRUE	0.590454	-0.128893	remove
rs11965899	chr6	6097092	T	A	TRUE	0.00586389	0.3404	remove
rs11969282	chr6	139763000	A	G	TRUE	0.757926	-0.0342457	active
rs1197066	chr17	60558968	G	A	TRUE	0.663729	0.0348319	active
rs11974693	chr7	82147	A	C	TRUE	0.0511084	0.11862	remove
rs11977660	chr7	55094643	C	T	TRUE	0.131666	-0.239577	remove
rs11983866	chr7	111914343	C	T	TRUE	0.00957477	0.152415	remove
rs11984030	chr7	6315025	G	A	TRUE	0.967517	0.016133	remove
rs11984213	chr7	42771968	T	C	TRUE	0.00585831	0.09542	active
rs11989824	chr8	71737605	T	C	TRUE	0.13971	-0.128251	remove
rs11997638	chr8	120909983	A	T	TRUE	0.0665437	-0.338978	remove
rs12022171	chr1	229583123	T	C	TRUE	0.0124576	0.237984	remove
rs1204009	chr2	19782445	C	T	TRUE	0.108562	-0.271739	active
rs12041613	chr1	172670442	G	A	TRUE	0.0453296	0.0118679	active
rs12052498	chr2	189497185	A	G	TRUE	0.903069	0.00409193	remove
rs12056437	chr8	63149442	A	G	TRUE	0.725082	-0.0665305	remove
rs12058928	chr1	232607760	A	T	TRUE	0.995889	0.0290619	remove
rs12082553	chr1	234477368	C	T	TRUE	0.640087	0.0577091	remove
rs1209063	chr5	157915652	T	G	FALSE	0.44891	0.0722355	active
rs12095424	chr1	44182381	G	T	TRUE	0.122091	0.241794	remove
rs12106154	chr20	5655121	C	T	TRUE	0.000213421	0.334787	remove
rs12108066	chr3	72657832	C	T	TRUE	0.421012	-0.106312	active
rs12108394	chr4	170505851	A	G	TRUE	0.0728329	0.124143	remove
rs12120116	chr1	221307416	T	A	TRUE	0.676175	-0.116456	remove
rs1213266	chr9	122374605	G	A	TRUE	0.230134	0.174285	remove
rs1213365	chr6	77466838	G	C	TRUE	0.0568116	-0.213907	remove
rs12140879	chr1	99327555	A	G	TRUE	0.725901	0.16207	remove
rs12143152	chr1	46186469	T	C	TRUE	0.51884	0.111601	active
rs12147994	chr14	65284909	A	C	TRUE	0.0015737	0.359199	remove
rs12151750	chr2	149320836	A	G	TRUE	0.371526	-0.10981	remove
rs12154791	chr7	73625199	T	C	TRUE	0.0521645	-0.144988	remove
rs12170366	chr22	18143735	C	T	TRUE	0.980805	-0.0472521	remove
rs12186925	chr5	6441698	A	G	TRUE	0.0104479	-0.104571	active
rs12187793	chr5	138487520	C	T	TRUE	0.410769	0.0720509	active
rs12189161	chr5	114348581	T	A	TRUE	0.338832	0.100691	remove
rs12191154	chr6	111663112	G	A	TRUE	0.000966126	-0.228848	active
rs12202455	chr6	39276903	G	A	TRUE	0.779207	0.0498696	active
rs12208524	chr6	163715494	A	C	TRUE	0.327523	0.0517592	active
rs12210915	chr6	52869911	T	C	TRUE	0.0234688	-0.121292	remove
rs12228903	chr12	116359131	T	C	TRUE	0.865107	0.0720495	active
rs12237222	chr9	83219828	G	T	FALSE	0.86996	0.0530129	active
rs12238310	chr9	14588051	C	T	TRUE	0.0725169	0.176024	active
rs12239541	chr1	84761787	C	G	TRUE	0.228425	0.091562	remove
rs12246290	chr10	54078505	C	T	TRUE	0.303069	0.0564919	remove
rs12264580	chr10	65688838	T	C	TRUE	0.281089	-0.159706	remove
rs1227002	chr2	229252538	C	G	TRUE	0.0293706	0.020508	remove
rs12287574	chr11	37519630	C	A	TRUE	0.219587	-0.362308	active
rs12298207	chr12	68365266	C	G	TRUE	0.890823	-0.027304	active
rs12307720	chr12	75954332	G	T	TRUE	5.48386538982907e-11	-0.512872	remove
rs12317534	chr12	97745982	C	A	TRUE	0.988638	0.00771193	active
rs12324172	chr15	38833625	C	G	TRUE	0.995631	0.00214265	remove
rs12332652	chr5	158468451	T	C	TRUE	0.134443	-0.163575	remove
rs12343298	chr9	79352395	C	G	TRUE	0.00176664	0.520913	remove
rs12345687	chr9	1244181	A	G	TRUE	0.677183	-0.0655549	active
rs12349969	chr9	2928233	A	C	TRUE	0.987976	-0.0211118	remove
rs12350531	chr9	113594093	C	G	TRUE	0.154341	-0.0748115	active
rs12350739	chr9	16885019	A	G	TRUE	0.416061	-0.148097	active
rs12351753	chr9	38673108	G	C	TRUE	1.70532651071214e-05	0.119684	remove
rs12352442	chr9	26999842	A	G	TRUE	0.2872	0.149218	remove
rs12357919	chr10	103678354	C	T	TRUE	1.26901780102643e-06	-0.373233	active
rs12373575	chr2	206246234	G	T	TRUE	0.0766384	-0.140095	remove
rs12412656	chr10	88022133	G	A	TRUE	0.335952	0.249464	remove
rs1242295	chr12	77886960	C	T	TRUE	0.345597	-0.161859	remove
rs12423139	chr12	93336482	G	C	TRUE	0.248675	0.0153512	remove
rs12427002	chr12	94855436	A	G	TRUE	0.195602	-0.180157	remove
rs12432620	chr14	20637090	G	A	TRUE	0.94249	-0.0173738	remove
rs12449872	chr17	82962052	T	C	TRUE	0.884872	-0.0415842	remove
rs12455557	chr18	48790717	T	C	TRUE	0.659022	-0.100725	active
rs12458675	chr18	23251198	G	A	TRUE	0.451807	0.10611	remove
rs12461274	chr19	33416630	C	T	TRUE	1.08271263673759e-46	0.63797	active
rs12465156	chr2	38698468	G	A	TRUE	0.324066	0.0968345	remove
rs12465349	chr2	62393914	C	A	TRUE	0.828907	-0.130904	remove
rs12467400	chr2	157498782	G	A	TRUE	1.42764570616363e-06	-0.236023	remove
rs12470417	chr2	138697527	G	A	TRUE	0.804079	-0.157292	remove
rs12472133	chr2	157908518	C	T	TRUE	0.023874	0.30202	remove
rs12494691	chr3	16658827	A	G	TRUE	0.00734771	-0.314327	remove
rs12498364	chr4	41647537	A	G	TRUE	0.0181525	0.00318436	remove
rs12500918	chr4	152747856	C	A	TRUE	0.142087	0.1431	remove
rs12501624	chr4	189661459	T	C	TRUE	0.545347	-0.00457914	remove
rs1250948	chr10	79531598	A	C	TRUE	0.665369	-0.0921698	remove
rs12509772	chr4	26050323	C	G	TRUE	9.84755950544632e-15	0.221896	active
rs12510921	chr4	184268125	T	G	TRUE	0.624275	-0.0271061	active
rs12525903	chr6	150666231	G	A	TRUE	0.170332	-0.23204	remove
rs12530840	chr7	35570019	C	T	TRUE	0.0148874	0.202991	remove
rs12532529	chr7	139853291	T	C	TRUE	0.962882	-0.0294585	remove
rs12542975	chr8	56398230	C	A	TRUE	0.0082233	0.305466	remove
rs12554558	chr9	99877016	C	T	TRUE	0.898347	0.0436084	remove
rs1256208	chr3	122658827	A	G	TRUE	0.704216	0.105987	remove
rs12562305	chr1	59549608	A	G	TRUE	0.982328	-0.0252185	remove
rs12563320	chr1	86502375	T	C	TRUE	0.893246	0.0924426	active
rs12567912	chr1	197309525	T	C	TRUE	0.681987	0.0964287	active
rs12570388	chr10	110701897	T	C	TRUE	0.192158	0.124951	remove
rs1257180	chr2	134220770	A	C	TRUE	0.00211693	0.19325	remove
rs12578559	chr12	81430193	C	T	TRUE	0.729	-0.0797352	remove
rs12580772	chr12	81946579	T	G	TRUE	0.420722	0.226951	active
rs12587674	chr14	76102850	G	A	TRUE	0.393889	-0.316827	active
rs12589592	chr14	91911458	A	G	TRUE	0.00116316	0.451109	active
rs12594380	chr15	69721856	G	A	TRUE	0.302546	0.16338	active
rs12603070	chr17	15839577	G	A	TRUE	0.270782	-0.0237138	active
rs12613623	chr2	34997955	T	C	TRUE	0.000912388	-0.0132026	active
rs12617536	chr2	230468542	T	C	TRUE	0.360863	0.026871	remove
rs12620962	chr2	143164715	C	G	TRUE	0.348856	-0.101619	remove
rs12627306	chr21	15220790	C	T	TRUE	0.739514	0.0905623	remove
rs12628403	chr22	38962032	C	A	TRUE	0.938573	-0.0138236	active
rs12632358	chr3	17699503	T	C	TRUE	0.675524	-0.0940866	remove
rs12635903	chr3	193869822	C	A	TRUE	1.95668840823081e-24	0.693342	active
rs1264354	chr6	30816562	C	G	TRUE	0.08135	-0.130329	active
rs12645956	chr4	82606104	G	A	TRUE	0.204221	0.204276	remove
rs12648093	chr4	122917603	G	A	TRUE	0.202692	-0.147938	active
rs12654173	chr5	168894302	T	C	TRUE	0.221799	0.169066	remove
rs12655804	chr5	41278126	C	T	TRUE	0.72342	0.07857	active
rs12666349	chr7	31688566	C	T	TRUE	0.99615	-0.0118147	remove
rs1267059	chr2	161162132	C	A	TRUE	0.00914663	-0.314439	remove
rs12671075	chr7	80585492	C	G	TRUE	0.508789	0.12281	remove
rs12680005	chr8	138731478	G	A	TRUE	0.86097	-0.0447472	active
rs1268119	chr6	126054435	C	T	TRUE	0.807885	0.0587278	active
rs12694367	chr2	215715238	C	T	TRUE	0.0522623	0.290727	remove
rs12694380	chr2	215915665	A	C	TRUE	0.00472098	-0.0901853	remove
rs12701758	chr7	39733396	A	G	TRUE	0.966275	-0.0278341	active
rs12708308	chr9	101674361	C	T	TRUE	0.019513	-0.149477	remove
rs12709112	chr16	89274760	G	C	TRUE	0.0145647	-0.181974	remove
rs12728772	chr1	16213318	T	C	TRUE	0.00051589	-0.249947	remove
rs12732878	chr1	99794087	T	C	TRUE	0.0671635	0.145104	remove
rs12733819	chr1	158117959	T	G	TRUE	0.160957	0.10938	active
rs12737137	chr1	58981534	T	A	TRUE	0.0131323	-0.231819	remove
rs12753860	chr1	228679743	A	G	TRUE	0.55228	0.0927638	remove
rs12765657	chr10	3658098	A	G	TRUE	0.083434	0.248409	remove
rs12783959	chr10	26513432	T	C	TRUE	0.945214	0.067106	remove
rs1278893	chr14	31927093	C	T	FALSE	0.753744	0.0338203	active
rs12821379	chr12	130981411	C	G	TRUE	0.0173098	0.079142	remove
rs12827804	chr12	97288723	G	A	TRUE	0.0171177	-0.207112	active
rs12830091	chr12	130424999	A	G	TRUE	0.00422748	-0.223392	active
rs1284415	chr18	13554332	A	C	TRUE	0.100494	0.00461941	remove
rs12870966	chr13	24275283	G	A	TRUE	0.179259	0.200234	remove
rs12873035	chr13	53023070	C	A	TRUE	0.168044	-0.0560015	remove
rs12878578	chr14	24576383	G	A	TRUE	1.03325339573803e-06	0.265707	active
rs12888024	chr14	103091024	T	C	TRUE	0.0137101	0.0854204	remove
rs12890524	chr14	102533371	G	A	TRUE	0.394072	0.0279439	remove
rs12892150	chr14	83371119	A	G	TRUE	0.0148646	0.408944	remove
rs12893917	chr14	55454691	G	C	TRUE	1.276794436117e-05	-0.259544	remove
rs12896213	chr14	24919727	A	T	TRUE	0.269169	-0.0792309	remove
rs12927233	chr16	32126644	C	T	TRUE	0.587331	-0.0879126	active
rs12928880	chr16	48365943	C	T	TRUE	0.949946	0.021934	active
rs12930712	chr16	54874	C	T	FALSE	0.00115633	0.196718	remove
rs12936401	chr17	20070540	G	A	TRUE	0.586141	-0.146128	remove
rs12939854	chr17	51374381	C	G	TRUE	0.750184	0.00540777	remove
rs12942758	chr17	320272	A	C	TRUE	0.461846	-0.0831328	active
rs12945440	chr17	11719143	C	T	FALSE	0.335748	0.0614072	active
rs1294547	chr14	90522998	G	A	TRUE	0.482004	-0.0609838	active
rs13015423	chr2	65728065	A	C	TRUE	0.0259172	-0.108677	active
rs13022031	chr2	121444298	C	T	TRUE	0.981006	0.0440269	remove
rs13023380	chr2	162297853	A	G	TRUE	0.0786396	0.121862	remove
rs13034664	chr2	227807863	G	A	TRUE	0.96354	-0.0431307	remove
rs13071657	chr3	66433476	A	G	TRUE	0.0840194	-0.123831	active
rs13073412	chr3	176969275	A	T	TRUE	2.28689535600179e-12	0.518473	remove
rs13091025	chr3	52433308	C	A	TRUE	0.145724	-0.0276857	active
rs13098603	chr3	47492619	A	G	TRUE	0.14659	-0.229736	remove
rs13103978	chr4	37922958	T	C	TRUE	0.896536	0.060557	remove
rs13129469	chr4	83070376	A	C	FALSE	0.000817193	-0.124257	remove
rs13129806	chr4	122611987	G	A	TRUE	0.645685	-0.120441	remove
rs1313924	chr4	102454146	A	C	TRUE	0.0126714	-0.457235	active
rs13149699	chr4	184330218	G	A	TRUE	0.663574	0.116971	active
rs13165263	chr5	84197709	A	T	TRUE	0.334936	0.225317	remove
rs13169563	chr5	43054645	G	A	TRUE	0.0996636	-0.0209626	remove
rs13181874	chr5	1112757	C	G	TRUE	8.26854863847872e-05	0.0350702	remove
rs13190285	chr5	120274607	C	T	TRUE	0.164111	-0.322101	remove
rs13193960	chr6	96937636	A	G	TRUE	0.610323	-0.003191	remove
rs13203885	chr6	111673924	C	T	TRUE	0.60844	0.116957	remove
rs13207543	chr6	79826165	A	C	TRUE	0.687406	-0.25272	remove
rs13211077	chr6	117178389	A	G	TRUE	0.842073	-0.0929573	active
rs13219639	chr6	121455975	C	A	TRUE	0.00438111	-0.401633	remove
rs13224887	chr7	143885382	T	C	TRUE	0.265243	0.00197076	active
rs13233747	chr7	73734972	A	G	TRUE	0.0107478	0.176678	active
rs13255791	chr8	979875	A	G	TRUE	4.54388987749182e-11	0.47299	active
rs13270013	chr8	85582309	G	A	FALSE	0.0604145	0.227481	remove
rs1328564	chr9	75651806	T	A	TRUE	0.538812	-0.198313	remove
rs13333072	chr16	8729991	G	A	TRUE	3.19032269538659e-09	0.256838	active
rs1336380	chr9	70548319	G	T	TRUE	0.255655	-0.0741482	remove
rs13377588	chr11	79342356	A	G	TRUE	0.788717	-0.104241	remove
rs13384961	chr2	28139127	C	T	TRUE	0.000422479	-0.934779	active
rs13388727	chr2	178959221	G	A	TRUE	0.290759	-0.0347422	remove
rs13393756	chr2	173273650	G	A	TRUE	0.580037	0.156248	remove
rs13396400	chr2	21279855	G	A	TRUE	0.684426	-0.0957143	remove
rs13404066	chr2	42633592	G	A	TRUE	0.169558	-0.156245	active
rs13413752	chr2	188611328	A	G	TRUE	0.939161	0.0535812	remove
rs13418767	chr2	3657240	T	G	TRUE	0.0097609	-0.247658	active
rs13419988	chr2	219192232	A	G	TRUE	0.997657	0.0251776	remove
rs1353769	chr12	102964725	G	T	FALSE	0.332487	0.00757316	remove
rs1362528	chr8	131652948	C	T	TRUE	0.858012	0.0381972	remove
rs1363672	chr5	153641971	G	A	TRUE	1.7664952106482e-05	0.0543854	remove
rs1371033	chr2	147490693	C	T	TRUE	0.917092	-0.0363925	remove
rs1375791	chr8	83020759	G	A	TRUE	0.389823	-0.155432	active
rs1376442	chr8	42654454	A	G	TRUE	0.255452	-0.0964089	remove
rs138036557	chr17	13467861	G	A	TRUE	0.645633	0.141248	remove
rs138084872	chr15	40155156	T	A	TRUE	0.0111775	0.143957	active
rs138296680	chr18	12186597	T	C	TRUE	0.761121	-0.0944665	remove
rs1384877	chr8	86054473	A	T	TRUE	0.840468	0.0683026	remove
rs139361877	chr16	46949080	G	C	TRUE	0.0266137	-0.0665633	remove
rs139708648	chr2	33747654	A	G	TRUE	0.998433	-0.0180096	remove
rs139736418	chr8	11817502	C	T	TRUE	0.590023	-0.0102898	active
rs1397643	chr4	121107629	A	C	TRUE	0.298217	-0.110297	remove
rs1400703	chr2	155634382	T	C	TRUE	0.515546	0.022015	active
rs1402313	chr12	77839048	C	T	FALSE	0.141604	0.0481751	remove
rs141040281	chr3	46964742	A	G	TRUE	0.211295	0.127247	remove
rs1411334	chr13	69636532	A	C	TRUE	0.486699	0.0602916	remove
rs1417570	chr10	30818188	C	G	TRUE	0.0185236	0.168757	active
rs14272	chr16	58113783	A	G	TRUE	0.0181678	-0.127573	active
rs1427237	chr1	80411455	C	G	FALSE	0.862376	0.0397681	remove
rs142952476	chr6	152740240	A	G	TRUE	0.0382974	-0.105807	remove
rs143132336	chr7	90499963	T	C	TRUE	0.000191735	0.371408	remove
rs143606127	chr7	91390344	G	T	TRUE	0.166666	-0.220409	active
rs143643701	chr11	85611803	G	T	TRUE	0.0607097	0.0828822	remove
rs143686866	chr8	74452094	T	C	TRUE	0.00152921	0.300776	remove
rs143962360	chr3	18900174	G	C	TRUE	0.429534	0.0690649	remove
rs1440080	chr4	153347018	T	A	TRUE	0.00359002	0.394515	remove
rs144415233	chr12	32805524	T	C	TRUE	0.977849	0.00982019	remove
rs1444902	chr5	41338465	C	A	TRUE	0.96031	-0.0311102	remove
rs144765088	chr2	227771074	A	G	TRUE	0.629229	0.102511	remove
rs144857017	chr3	88769342	C	A	TRUE	0.000201063	-0.216225	remove
rs1452114	chr15	83101127	T	C	TRUE	0.881061	-0.065044	active
rs1454082	chr11	44340663	C	A	FALSE	0.745522	-0.109872	active
rs145972027	chr12	16041899	C	G	TRUE	0.119997	-0.365532	remove
rs146842632	chr1	151379550	T	C	TRUE	0.939199	0.0200404	active
rs147300300	chr6	80648044	A	G	TRUE	0.000949393	0.385078	remove
rs1476522	chr7	24757074	G	C	TRUE	0.000114655	-0.335036	active
rs147905491	chr9	94309385	A	G	TRUE	0.928168	0.0373562	active
rs147935170	chr12	123397915	T	C	TRUE	0.00114971	0.380956	active
rs148103430	chr13	113752883	T	C	TRUE	0.355776	0.023414	remove
rs148215573	chr6	121397205	G	C	TRUE	0.347911	0.164736	remove
rs1485161	chr3	7644912	G	C	TRUE	0.250112	0.0712063	active
rs148980571	chr9	22534185	A	G	TRUE	0.91687	0.0857672	remove
rs149007767	chr7	50330658	T	C	TRUE	0.301678	0.165704	remove
rs1490132	chr6	65710785	T	C	TRUE	0.465509	0.138135	active
rs150100118	chr2	218348964	A	G	TRUE	0.0606262	-0.105872	remove
rs151214801	chr13	114117892	C	A	TRUE	0.0606361	0.173804	remove
rs1514996	chr4	16958500	T	C	TRUE	0.22846	-0.0560727	remove
rs1518431	chr2	180125825	A	G	TRUE	0.215745	0.0814018	active
rs1520078	chr3	45079818	C	T	FALSE	0.218302	0.0375894	active
rs1527598	chr2	34618863	G	A	TRUE	0.443171	-0.037414	active
rs1528698	chr4	164570930	C	T	FALSE	0.620062	-0.0340836	remove
rs1538399	chr6	144818846	C	T	TRUE	0.00661241	0.345292	active
rs1545473	chr5	154282469	G	A	TRUE	0.211181	-0.215526	active
rs1561140	chr16	56830486	T	C	TRUE	0.106806	-0.202197	remove
rs156355	chr20	1837967	C	T	TRUE	0.294007	-0.0375431	remove
rs1565081	chr12	22737871	A	G	FALSE	0.246476	-0.187267	remove
rs1566199	chr18	11259602	C	A	TRUE	0.817388	0.0246019	active
rs1568656	chr2	113844528	T	A	TRUE	0.54827	-0.0708679	remove
rs1591753	chr1	247646464	C	A	TRUE	0.00387803	-0.251083	active
rs1623741	chr7	16744741	C	T	TRUE	0.00249969	-0.209979	active
rs162990	chr6	155391311	G	A	TRUE	0.9622	0.0286035	remove
rs1630828	chr8	11888311	A	G	TRUE	0.045184	0.389623	active
rs1637660	chr19	3165714	C	T	TRUE	0.693191	0.0477846	active
rs164240	chr10	78574143	A	G	TRUE	0.763494	0.0525966	active
rs1644339	chr19	46777998	A	C	TRUE	0.0597953	-0.173263	remove
rs1655036	chr4	35965624	A	G	TRUE	0.37782	-0.167155	remove
rs16823860	chr2	144553684	A	G	TRUE	0.602198	-0.0345218	active
rs16833704	chr1	236456282	C	T	TRUE	0.924216	-0.0504819	remove
rs16834530	chr1	192595559	T	C	TRUE	0.783124	0.0120323	remove
rs16839095	chr2	155458667	C	A	TRUE	0.331609	0.182531	remove
rs16839858	chr2	203502053	A	G	TRUE	0.79518	-0.0787301	remove
rs16844	chr1	66695201	G	A	TRUE	0.756874	0.0716178	active
rs16849638	chr1	229250490	A	T	TRUE	0.557934	0.138446	remove
rs16860999	chr4	48128529	G	A	TRUE	0.0450014	-0.309628	active
rs16883097	chr8	112117962	G	A	TRUE	0.153263	0.242377	remove
rs16905437	chr8	90839281	G	C	TRUE	0.267809	0.133464	remove
rs16911710	chr11	12889474	T	G	TRUE	0.752546	0.0497648	active
rs16939468	chr8	49106927	T	C	TRUE	0.0171349	0.230168	remove
rs16946111	chr18	4150208	C	G	TRUE	0.0398308	-0.132409	remove
rs16946621	chr15	45658283	T	C	TRUE	0.0700033	0.159998	remove
rs16966290	chr15	38145312	A	C	TRUE	0.185135	-0.176534	remove
rs1697138	chr5	67215959	G	C	TRUE	0.972509	-0.00178728	active
rs16984748	chr2	18337949	A	T	TRUE	0.0285896	-0.302257	remove
rs17015201	chr3	77336819	T	C	TRUE	0.790229	-0.0597368	remove
rs17019855	chr1	107742766	G	A	TRUE	0.681494	0.0544267	remove
rs17021412	chr12	93639758	G	A	TRUE	0.134022	-0.00895528	remove
rs17022108	chr2	38142556	G	A	TRUE	0.586853	0.118629	active
rs17022276	chr4	94808708	T	C	TRUE	0.039456	-0.211975	remove
rs17030480	chr12	100734017	T	C	TRUE	0.411234	-0.191094	remove
rs17064235	chr18	58015360	T	C	TRUE	2.46880654557005e-08	0.320913	active
rs17073338	chr6	144087998	A	G	TRUE	0.37188	-0.146623	active
rs17089252	chr4	68311244	C	T	TRUE	0.954011	0.0309854	active
rs17098770	chr1	81494486	C	T	TRUE	0.364123	0.205703	remove
rs17099389	chr11	102684818	G	A	TRUE	0.872044	0.0827391	remove
rs1711879	chr10	118572513	A	C	FALSE	0.0794529	0.0763334	active
rs17122776	chr14	22819744	G	A	TRUE	1.68411788856533e-05	-0.427655	remove
rs17127787	chr14	54699397	G	A	TRUE	0.0163996	0.21071	active
rs17131413	chr1	84257981	T	C	TRUE	0.203297	0.0948491	remove
rs1714957	chr2	234374011	A	G	TRUE	0.629585	-0.0687789	remove
rs17157493	chr7	83338553	C	T	TRUE	0.987608	0.00427487	remove
rs17185178	chr1	60678644	A	G	TRUE	2.21165989998905e-07	0.106325	remove
rs17187646	chr18	24500543	A	G	TRUE	0.965829	-0.0195349	active
rs17208550	chr15	66925370	T	C	TRUE	0.782254	-0.0760935	remove
rs17229016	chr2	218395308	A	G	TRUE	0.645672	0.0856974	active
rs173207	chr1	119585943	A	G	TRUE	0.221645	0.237106	active
rs17321330	chr3	113291456	A	G	TRUE	0.85257	0.0349083	remove
rs17339422	chr12	97783144	G	A	TRUE	0.262135	-0.0238698	remove
rs1736124	chr8	11880382	A	T	FALSE	0.00840646	-0.254649	remove
rs17393660	chr3	139772495	T	A	TRUE	0.992125	0.0165181	remove
rs17412722	chr7	38378864	G	C	TRUE	0.935722	-0.00436344	remove
rs17425382	chr4	16636091	C	T	TRUE	0.964771	0.0482812	remove
rs17427293	chr5	160888713	C	T	TRUE	0.12293	-0.0424421	remove
rs17467335	chr11	103596910	T	C	TRUE	0.74554	0.00968119	remove
rs17505544	chr2	39266180	C	T	TRUE	0.121851	-0.0598122	active
rs17513531	chr6	90241520	T	C	TRUE	0.0207204	0.0934451	remove
rs17518932	chr10	94444462	T	C	TRUE	0.0836702	-0.219851	remove
rs17528008	chr4	41218271	A	G	TRUE	0.576751	0.0600614	remove
rs17537653	chr13	28394373	A	G	TRUE	0.0400595	0.213283	remove
rs17553077	chr5	154286294	C	T	TRUE	0.00164172	-0.215752	active
rs17567204	chr11	18155947	T	C	TRUE	0.316438	0.0304524	remove
rs17577020	chr4	51906429	T	C	TRUE	0.80049	-0.0452842	active
rs17588651	chr17	51803825	A	G	TRUE	0.198539	-0.162126	remove
rs17619666	chr4	40247469	T	C	TRUE	0.88421	0.0295818	remove
rs17626553	chr13	28394633	C	T	TRUE	0.0034497	-0.335482	active
rs17657377	chr9	3012175	C	T	TRUE	0.378126	0.0783894	remove
rs17669329	chr17	30542859	C	T	TRUE	0.119533	-0.157657	remove
rs17679839	chr7	126450517	G	A	TRUE	0.874097	-0.0251134	remove
rs17698769	chr14	56401548	C	T	TRUE	0.361035	0.130169	remove
rs17710092	chr7	47589769	A	G	TRUE	0.101695	0.183721	active
rs17730902	chr7	157631309	A	G	TRUE	0.606978	-0.0649823	remove
rs17737898	chr18	47651137	T	C	TRUE	0.0179821	-0.281209	remove
rs17749155	chr8	10210563	A	G	TRUE	0.349789	-0.152312	active
rs17764668	chr14	79775873	G	A	TRUE	2.19969719358106e-06	0.544387	remove
rs1777448	chr1	108118652	C	T	FALSE	9.47239836600655e-09	-0.538548	active
rs17783130	chr17	73977992	C	A	TRUE	0.507551	0.0749524	active
rs17795034	chr14	24400259	A	G	TRUE	2.274415827771e-08	0.213889	remove
rs1786683	chr18	10476152	C	A	TRUE	0.679851	0.123706	active
rs1787268	chr18	79059843	A	T	TRUE	0.824912	-0.0653526	active
rs1800759	chr4	99144358	G	T	TRUE	0.0155506	-0.101211	active
rs1810202	chr1	41783533	T	C	TRUE	0.486685	0.00888383	remove
rs1810721	chr13	26179226	C	G	TRUE	0.108768	0.148998	remove
rs1817279	chr4	88813677	C	A	TRUE	0.636752	0.0762495	remove
rs183156925	chr7	22707050	A	T	TRUE	2.81177931395793e-10	-0.364075	active
rs1834520	chr4	78705183	A	G	TRUE	0.743338	0.0372155	remove
rs184401	chr16	57472889	T	C	TRUE	0.25695	-0.0810204	active
rs1846922	chr15	54777165	A	G	TRUE	0.00784345	-0.149955	remove
rs1851083	chr12	77808575	G	T	TRUE	0.346297	-0.0661898	remove
rs1863139	chr7	7821036	G	A	TRUE	0.23808	-0.124299	remove
rs1866756	chr4	143378911	A	G	TRUE	0.00566284	-0.226769	remove
rs1875053	chr14	64788300	T	C	TRUE	0.101086	-0.187601	active
rs1877052	chr18	59087074	T	G	TRUE	0.905775	0.0265085	remove
rs188066325	chr6	63232980	G	A	TRUE	0.597989	0.158715	remove
rs1885302	chr20	4813582	C	T	TRUE	0.509691	-0.0596606	remove
rs1885751	chr14	92708358	C	A	TRUE	0.210882	-0.159241	remove
rs1890891	chr1	102509781	C	G	FALSE	0.00773095	0.605513	remove
rs1892432	chr1	198971495	C	T	TRUE	0.000626048	0.3838	remove
rs1892548	chr13	40428504	C	T	TRUE	3.43303850834058e-08	0.0403144	remove
rs189680	chr11	104086349	G	A	TRUE	0.620706	-0.108261	remove
rs190962	chr1	54488371	G	T	TRUE	0.0616596	0.0503001	remove
rs1913012	chr4	131767152	A	T	TRUE	0.794879	0.083814	remove
rs1914734	chr2	88229990	C	T	TRUE	0.880948	-0.00774418	remove
rs1914985	chr11	20823282	T	C	TRUE	0.695194	-0.0385115	active
rs192449795	chr5	152515446	C	T	TRUE	0.459676	-0.0449609	remove
rs192485777	chr14	76750782	C	T	TRUE	3.5497183489343e-08	0.183944	active
rs1925717	chr1	228520033	C	T	TRUE	0.0107268	-0.231204	remove
rs1927986	chr9	75656788	G	A	TRUE	0.0186547	0.22386	remove
rs1929776	chr6	40829867	T	C	TRUE	0.282688	-0.093629	remove
rs1934659	chr9	4133945	C	T	TRUE	0.43506	-0.197002	remove
rs1946169	chr18	45446481	T	C	TRUE	0.0593495	-0.119517	active
rs1956100	chr14	49193856	C	A	TRUE	0.00825441	0.0743746	remove
rs1959278	chr14	61508575	G	A	FALSE	1.27676235627025e-10	-0.352085	remove
rs1977414	chr1	230716805	T	C	TRUE	0.906267	-0.030837	remove
rs197901	chr6	94881521	T	C	TRUE	0.220927	0.15226	remove
rs1979031	chr13	69202055	A	G	FALSE	3.03751710195921e-07	0.298277	remove
rs1981693	chr4	17278374	G	A	FALSE	0.146004	0.0871446	active
rs1985584	chr2	70951030	C	G	TRUE	0.997511	-0.00836876	remove
rs1991862	chr10	130885005	G	C	TRUE	0.114423	-0.232678	active
rs1993150	chr15	47775321	T	A	TRUE	0.552519	0.133972	remove
rs1994192	chr12	92625603	T	A	FALSE	0.0693613	-0.351961	remove
rs1996839	chr2	33782986	C	A	TRUE	0.516669	0.0913397	active
rs1998120	chr14	64708646	C	A	TRUE	7.55396512454836e-06	-0.352434	active
rs1998742	chr6	83912897	A	G	TRUE	0.863467	-0.0338916	active
rs2008308	chr12	132821094	T	C	TRUE	0.672486	-0.172231	remove
rs200841858	chr20	30358017	A	G	TRUE	0.617941	-0.0948007	active
rs2009393	chr17	10225187	G	A	FALSE	0.00427394	-0.0959022	active
rs2009701	chr1	188196066	C	T	TRUE	0.498949	-0.10339	remove
rs2016325	chr7	66858513	C	T	TRUE	0.472333	-0.00255167	remove
rs2018540	chr16	84597662	C	T	TRUE	0.646736	-0.0348362	active
rs2020944	chr21	44122712	G	A	FALSE	0.900197	0.0682455	remove
rs2036993	chr3	9069831	C	T	TRUE	0.000216062	-0.309651	remove
rs2037133	chr12	92484843	A	G	TRUE	0.120789	0.0299749	remove
rs2037932	chr14	77596341	C	A	TRUE	0.252333	-0.125006	active
rs2042421	chr16	71244113	T	C	TRUE	0.14415	0.315984	remove
rs2043549	chr3	149547450	T	C	TRUE	0.828888	-0.148139	remove
rs206084	chr13	32268036	A	G	FALSE	7.11094167056197e-46	-0.756143	active
rs206274	chr3	162909058	A	G	FALSE	0.975699	-0.0291649	remove
rs206435	chr18	10354652	C	A	TRUE	5.74547879139541e-39	-0.501213	active
rs2064998	chr14	33524715	T	C	TRUE	0.489296	-0.0262875	active
rs2078282	chr16	2158888	A	G	TRUE	5.4159975297513e-05	0.030559	active
rs2080798	chr2	15732261	C	T	TRUE	0.967083	0.0437752	remove
rs208092	chr11	31167727	T	A	TRUE	0.0519553	-0.209957	remove
rs2086362	chr8	144492239	T	C	TRUE	5.93109819883875e-08	0.35488	remove
rs2090836	chr12	78487730	T	C	TRUE	0.5395	-0.176472	active
rs2090888	chr6	109325013	T	A	TRUE	0.703566	-0.000971204	active
rs2094571	chr6	21847301	C	T	TRUE	0.0288617	0.320637	active
rs2097719	chr17	31500411	A	G	TRUE	0.558925	0.0310303	active
rs2108646	chr5	144676583	G	A	TRUE	0.110108	0.119782	remove
rs2114489	chr4	158946190	T	C	TRUE	0.595378	-0.0149498	remove
rs2116324	chr4	89269664	C	T	TRUE	0.850802	-0.0840608	remove
rs2126606	chr12	89281022	C	T	TRUE	0.00449965	0.235704	active
rs2132454	chr12	69039445	A	C	TRUE	0.844823	-0.0447552	active
rs2135495	chr12	95447118	G	C	TRUE	0.00700489	0.0880912	remove
rs2137664	chr13	60098933	C	A	TRUE	0.122443	-0.212463	remove
rs2139421	chr2	152017480	A	G	TRUE	0.444396	-0.160517	active
rs2141491	chr3	82088858	G	C	TRUE	0.124717	-0.0872985	remove
rs2143541	chr20	1936086	A	G	FALSE	0.0220489	-0.159249	remove
rs2145623	chr14	35370030	C	G	TRUE	0.000453249	0.47214	active
rs2145826	chr6	44796044	A	G	TRUE	0.0113135	-0.200412	remove
rs2158799	chr7	28237488	G	C	TRUE	0.0477447	0.210413	active
rs216506	chr14	60200625	T	C	TRUE	0.926015	-0.0614706	remove
rs216507	chr14	60199149	C	A	TRUE	0.196124	0.198856	remove
rs2167437	chr11	88365713	C	T	TRUE	0.605134	-0.115818	remove
rs2169761	chr5	117963511	T	C	TRUE	0.0210759	-0.271215	remove
rs2193687	chr2	53610974	C	G	TRUE	0.484941	-0.150056	remove
rs2215267	chr4	17717919	C	A	FALSE	0.917001	0.0734923	remove
rs2223743	chr21	28130952	C	T	TRUE	4.31470238700461e-06	-0.339026	remove
rs2224530	chr9	27176888	C	T	TRUE	0.00249928	-0.272451	remove
rs2230434	chr16	30506775	T	C	TRUE	0.302672	-0.0680213	active
rs223046	chr11	32091022	C	A	TRUE	0.00121786	0.152499	active
rs2237292	chr7	13908892	C	T	TRUE	0.00108737	-0.0372491	remove
rs2239172	chr12	11871007	T	C	TRUE	6.81013332232207e-06	-0.465694	active
rs2245121	chr10	79939482	A	G	TRUE	0.0130454	0.240488	remove
rs2247196	chr14	61557599	A	T	TRUE	0.0319853	0.380536	active
rs2255266	chr10	18240791	C	T	TRUE	0.00517082	0.0455748	active
rs2267573	chr19	35333818	G	A	TRUE	0.479377	-0.107668	remove
rs2270146	chr5	150196710	C	T	FALSE	0.675342	-0.0441314	active
rs227950	chr7	23570821	G	A	TRUE	0.613727	-0.0954715	active
rs2280699	chr12	53103914	G	A	TRUE	0.0410583	0.138389	remove
rs2280797	chr14	105157275	C	T	TRUE	4.47745114346416e-11	-0.294178	active
rs2280822	chr8	1949561	A	G	TRUE	0.218116	0.159009	active
rs2282838	chr6	16443924	A	G	TRUE	0.307623	0.17852	remove
rs2292085	chr15	96773593	T	A	TRUE	0.00251932	-0.324965	remove
rs2292653	chr2	85325138	G	A	TRUE	0.984459	0.0161185	remove
rs2293155	chr17	42308971	G	A	TRUE	0.0406015	-0.127015	remove
rs2300848	chr14	32801634	C	A	FALSE	0.880157	-0.0534819	active
rs2302607	chr16	8635267	A	G	TRUE	0.642105	-0.144856	remove
rs2304202	chr19	49745244	C	T	TRUE	7.49353155138958e-05	0.126561	active
rs2311387	chr1	6164071	C	T	TRUE	0.0025776	0.0122607	remove
rs2313631	chr13	20126720	C	T	TRUE	0.376176	-0.11334	active
rs2317643	chr2	236556348	C	T	TRUE	0.00234645	0.192741	active
rs2319003	chr18	57927160	G	A	TRUE	0.908689	-0.101964	remove
rs2319306	chr3	147705722	G	A	TRUE	0.704713	0.119749	active
rs231944	chr6	155418634	G	T	TRUE	0.277247	-0.487923	remove
rs2324829	chr3	77464464	G	A	TRUE	0.0893206	-0.0158739	remove
rs2330943	chr7	43987749	G	A	TRUE	0.012632	0.0320943	remove
rs2332094	chr14	69602955	G	A	TRUE	0.963364	0.0338579	active
rs2332574	chr14	25904506	A	G	FALSE	0.0476	0.247754	remove
rs2334897	chr1	195947287	T	C	TRUE	0.595517	0.0758515	remove
rs2364712	chr2	177171658	G	A	TRUE	0.664337	0.19661	remove
rs2379255	chr5	17665763	T	C	TRUE	0.00243431	-0.249812	remove
rs2385099	chr8	125372791	A	T	TRUE	0.00470771	0.56654	remove
rs2408939	chr8	8299909	G	C	TRUE	0.914637	-0.0555148	remove
rs2409471	chr21	33120679	G	T	TRUE	0.940939	0.0124487	remove
rs2409688	chr8	11066523	G	A	TRUE	0.449563	-0.125975	active
rs2416791	chr12	11548554	G	A	TRUE	0.437151	-0.0824627	active
rs2421825	chr11	35225318	A	G	FALSE	0.0797969	-0.0935295	remove
rs2424737	chr20	25778020	G	A	FALSE	0.00332736	-0.239165	remove
rs2427421	chr20	62728391	A	G	TRUE	0.000240729	-0.276125	active
rs243629	chr21	17848481	T	C	TRUE	0.945914	-0.0315932	active
rs2436946	chr8	102674045	A	G	TRUE	0.577422	0.170997	remove
rs244144	chr21	22901272	G	C	TRUE	0.162094	0.184924	remove
rs2448415	chr1	93003753	A	G	TRUE	0.0459509	0.385922	remove
rs2451816	chr5	119473703	C	T	TRUE	0.647446	-0.0496502	remove
rs2464968	chr4	182951980	C	G	TRUE	0.545153	0.0794504	remove
rs2465663	chr2	200638453	G	A	TRUE	0.0767112	0.137503	remove
rs2469950	chr2	203470834	G	T	TRUE	0.901036	0.0204624	remove
rs2489346	chr1	224969142	G	A	TRUE	0.587804	-0.0352043	remove
rs2492323	chr1	58899407	T	G	TRUE	0.187254	0.0647868	remove
rs249496	chr5	102865886	G	C	TRUE	0.658211	-0.0493948	active
rs2510087	chr11	103077863	A	G	TRUE	0.919798	-0.0439824	remove
rs2511660	chr8	102632424	C	T	TRUE	0.639914	-0.133671	remove
rs2526310	chr4	5424568	A	T	FALSE	0.761152	-0.0768047	active
rs2532737	chr10	27371922	C	T	TRUE	0.233155	0.11576	remove
rs254652	chr5	87171995	G	T	TRUE	0.571456	-0.0263094	remove
rs2547514	chr5	80394432	G	A	TRUE	2.21963791522311e-07	0.30451	remove
rs2553803	chr11	35020415	G	A	TRUE	0.011872	0.00760333	remove
rs256439	chr5	80070257	C	T	TRUE	0.00219714	0.110028	active
rs2568207	chr2	85188306	T	A	TRUE	0.942199	0.0118178	remove
rs2571434	chr2	217820904	C	T	TRUE	2.46417686709952e-07	-0.0304385	remove
rs2579551	chr2	96072837	C	G	TRUE	0.000724139	-0.298297	active
rs2579633	chr2	119436442	C	T	TRUE	0.00492611	0.0976868	remove
rs2596912	chr3	9397062	T	C	TRUE	4.0531163008627e-20	-0.0140295	active
rs2597275	chr7	37704284	A	G	TRUE	0.887452	0.00421917	remove
rs2608271	chr11	93532318	G	C	TRUE	0.133806	-0.0715546	active
rs2618964	chr4	22597982	C	T	TRUE	0.0444298	0.293068	active
rs2632667	chr12	130786748	G	A	TRUE	0.846232	-0.111745	remove
rs2643926	chr4	81061158	A	G	TRUE	0.416859	0.128052	remove
rs2649771	chr12	24976357	C	G	FALSE	0.130813	0.255488	active
rs2650716	chr10	61549420	T	C	TRUE	6.27125508011853e-06	0.390788	active
rs2651764	chr15	54797417	A	G	TRUE	0.22189	0.17696	remove
rs2660845	chr12	96044775	A	G	TRUE	0.0296552	0.131353	active
rs269320	chr1	52665705	T	A	TRUE	0.956021	0.0341267	remove
rs269800	chr12	64932200	G	A	TRUE	0.884841	-0.0200067	remove
rs2701268	chr2	172486471	A	G	TRUE	0.0531479	-0.0517106	remove
rs2702540	chr4	15150053	T	C	TRUE	0.0913256	-0.113824	active
rs2709814	chr4	151439718	C	T	TRUE	0.00664023	0.201611	remove
rs2717641	chr8	53163928	G	A	TRUE	0.459207	0.0478103	active
rs2718120	chr7	138138431	G	C	TRUE	0.0045087	-0.193166	remove
rs2718236	chr7	139506830	C	T	TRUE	0.550625	-0.146003	remove
rs2726020	chr7	85913058	G	A	TRUE	0.211414	0.0537436	remove
rs2742922	chr6	167776012	A	G	TRUE	0.170041	0.0575971	remove
rs2744078	chr10	42866841	T	C	TRUE	0.000176139	0.259951	active
rs2748254	chr6	75305271	G	A	TRUE	0.991352	0.0186595	remove
rs2758738	chr1	47244482	C	T	TRUE	0.576482	0.0522364	active
rs2801011	chr20	53176710	T	C	TRUE	0.675065	0.103113	active
rs2808212	chr1	221000791	A	G	TRUE	0.0825701	-0.0317852	remove
rs281445	chr5	68055112	T	C	TRUE	0.00232118	-0.0539912	active
rs2816337	chr6	53143150	A	G	TRUE	0.551357	-0.153146	remove
rs282230	chr16	56562815	T	C	FALSE	0.951195	0.0435099	remove
rs2822520	chr21	14273739	G	A	TRUE	0.777471	-0.0276593	active
rs2833611	chr21	32015917	C	T	TRUE	0.565945	-0.153346	active
rs2833997	chr21	32898828	C	G	TRUE	0.522575	0.00855328	remove
rs2834756	chr21	35091937	C	T	TRUE	0.764084	0.0441666	active
rs2836783	chr21	38957337	G	T	TRUE	0.357411	0.129016	remove
rs28373159	chr2	237184722	C	G	TRUE	0.186727	-0.193581	active
rs28374197	chr9	137310817	T	C	TRUE	0.661028	0.00310067	active
rs28378632	chr4	61878113	C	A	TRUE	0.0958605	-0.199888	active
rs28379571	chr16	78235265	C	G	TRUE	0.804364	-0.00741963	remove
rs28391424	chr8	19005572	A	C	TRUE	0.00393594	0.254467	remove
rs28396517	chr19	51744430	A	G	TRUE	0.263723	-0.102746	remove
rs28430601	chr7	28199192	G	A	TRUE	0.0712246	0.0943139	remove
rs28454068	chr19	55767499	A	C	TRUE	0.84549	-0.0223272	active
rs28460193	chr13	75234430	G	T	TRUE	0.190935	-0.142228	active
rs28496111	chr4	82648696	C	T	TRUE	0.146295	-0.185322	active
rs28498823	chr11	47893389	G	C	TRUE	0.0875322	0.145157	active
rs28530750	chr4	36310920	A	G	TRUE	7.50948802907662e-11	0.393468	active
rs28541354	chr4	56540400	A	G	TRUE	0.41604	-0.108719	remove
rs28558301	chr7	5897797	A	C	FALSE	9.13248828155575e-09	0.216562	remove
rs2856876	chr22	22907270	A	C	TRUE	0.68004	-0.0749432	active
rs28600268	chr15	32866831	C	T	TRUE	1.18305513520904e-07	-0.297027	remove
rs28602903	chr4	3845077	C	G	TRUE	0.950723	0.0286147	remove
rs2863262	chr13	24735145	A	T	TRUE	0.0761976	-0.251353	active
rs28647330	chr18	61935675	G	A	TRUE	0.539064	0.154736	active
rs28663140	chr11	101736377	C	G	TRUE	1.50097543709188e-07	-0.510258	remove
rs2870936	chr12	67434860	T	C	TRUE	0.122738	0.274562	remove
rs2871401	chr9	71642246	C	A	TRUE	0.00061679	0.152115	active
rs28729745	chr22	45993035	C	T	TRUE	0.232423	0.0948065	remove
rs28736713	chr1	1686147	G	T	TRUE	0.115243	-0.187413	remove
rs28816762	chr12	14708971	C	T	TRUE	0.00269026	-0.22076	remove
rs2883581	chr11	17533565	C	T	TRUE	0.000132904	-0.0987685	remove
rs2887799	chr16	30152512	A	G	TRUE	0.896276	-0.115728	remove
rs2894774	chr7	2973769	C	T	TRUE	0.0474695	0.0626368	remove
rs290243	chr9	90809055	A	G	TRUE	2.25047407701119e-05	0.410389	active
rs2908203	chr7	76294901	T	G	TRUE	0.500158	-0.0781272	active
rs2912046	chr8	6699233	A	C	TRUE	5.03892294065048e-06	0.251483	active
rs2914752	chr5	6281535	T	C	FALSE	0.615055	-0.109192	active
rs2914833	chr16	84586076	G	A	TRUE	0.796782	0.0662576	active
rs2921542	chr19	47585698	A	G	FALSE	0.620885	-0.189088	remove
rs2925949	chr4	37908802	T	A	TRUE	2.12524251211448e-05	-0.11104	remove
rs2940790	chr2	28464176	C	A	TRUE	0.915475	-0.0893165	remove
rs2942819	chr3	125120094	T	G	TRUE	0.584614	0.100841	active
rs2960089	chr17	55731804	C	T	TRUE	0.877799	0.0671246	remove
rs2969769	chr2	47750880	C	T	FALSE	0.00531054	0.217029	remove
rs2970579	chr1	211924406	A	G	TRUE	0.00344679	-0.306178	remove
rs2972596	chr19	37340890	C	T	TRUE	0.322592	-0.046278	remove
rs2979784	chr8	17742065	C	T	TRUE	0.284733	0.116863	active
rs298918	chr2	98091346	C	G	TRUE	0.000201326	0.53569	active
rs2999158	chr1	112696856	T	C	FALSE	0.00875445	0.0908385	remove
rs3005765	chr6	72739495	T	A	TRUE	0.0030152	0.0590567	remove
rs3008111	chr9	186620	T	A	TRUE	0.574687	-0.07909	remove
rs3008818	chr6	39923625	C	T	FALSE	0.435982	0.108771	active
rs308757	chr11	88425697	G	A	TRUE	0.6086	-0.00953486	remove
rs3095465	chr7	77183794	T	C	TRUE	0.997834	-0.0114487	remove
rs3097681	chr6	33032137	G	A	TRUE	0.00106636	-0.404868	active
rs3116482	chr2	203689034	A	T	TRUE	0.869819	0.0523283	active
rs312106	chr8	54244961	T	C	TRUE	0.384393	0.0958675	remove
rs31255	chr5	131493213	T	C	TRUE	0.0348173	-0.166701	active
rs3126471	chr9	105706503	C	T	TRUE	0.641569	0.093871	remove
rs3136783	chr8	42364984	A	G	TRUE	0.000117895	-0.332936	remove
rs314318	chr7	100831347	T	G	TRUE	0.553629	-0.0836075	remove
rs3176493	chr7	47979760	C	G	TRUE	0.000994063	-0.0804868	active
rs3177747	chr6	31353880	A	G	TRUE	0.861378	0.0830881	remove
rs320021	chr1	48610984	C	A	TRUE	4.39461570410031e-06	0.032375	active
rs320336	chr1	243660703	C	G	TRUE	2.49275802084476e-08	-0.432197	active
rs3213759	chr2	169182525	T	G	FALSE	0.81646	0.0864419	remove
rs32478	chr5	100799800	C	G	TRUE	0.413448	0.190994	remove
rs328087	chr8	26467565	G	A	TRUE	1.25246662593589e-06	0.341721	active
rs330019	chr8	9273134	A	G	TRUE	0.676958	0.0123669	remove
rs330585	chr2	150143594	G	A	TRUE	0.0382765	-0.418076	remove
rs332993	chr4	171944284	C	A	TRUE	0.840178	-0.0790498	active
rs335250	chr8	18789532	T	G	TRUE	0.120858	0.17364	remove
rs339789	chr13	72208240	C	T	TRUE	0.29866	0.215308	remove
rs34027587	chr2	152436100	T	C	TRUE	0.000314875	0.530881	active
rs34038797	chr12	630843	G	C	TRUE	1.16403135515613e-28	0.521573	active
rs34127726	chr1	198605733	A	G	TRUE	0.10801	-0.240297	remove
rs34169475	chr15	51762106	A	G	TRUE	0.222088	0.191891	active
rs34201798	chr14	37292293	T	G	TRUE	0.665702	-0.0810489	remove
rs34229476	chr18	15004192	A	G	TRUE	0.29783	0.0674334	remove
rs34231403	chr1	15123295	G	C	TRUE	0.0204706	0.0981768	remove
rs34251831	chr6	57965791	G	A	TRUE	0.00673419	0.398069	active
rs34273783	chr7	138226240	T	C	TRUE	0.0392835	0.147421	active
rs34280536	chr13	80578423	A	G	TRUE	0.000351554	0.244128	remove
rs34286013	chr2	240829421	C	A	TRUE	0.928585	-0.115373	remove
rs34318926	chr19	55609966	T	C	TRUE	2.14545316169384e-05	0.198956	remove
rs34330594	chr5	130815909	C	A	TRUE	0.00301698	0.0388771	remove
rs34342032	chr4	41312544	A	G	TRUE	0.00332394	-0.550047	active
rs34368517	chr4	185446956	G	A	TRUE	0.467176	0.087532	remove
rs34400631	chr9	5627487	T	G	TRUE	0.274803	-0.128638	active
rs34430824	chr7	65990097	C	T	TRUE	0.0551204	-0.301051	remove
rs34506156	chr8	80099793	G	A	TRUE	0.0640681	-0.173737	remove
rs34543169	chr5	41867581	C	T	TRUE	0.791167	0.0938325	active
rs34606	chr12	96170633	C	A	TRUE	0.000320848	0.214559	remove
rs34709	chr19	29887647	G	A	TRUE	0.0507466	-0.11325	active
rs34724660	chr19	40909182	A	G	TRUE	0.00727743	-0.246107	remove
rs34738913	chr3	136719042	A	T	TRUE	2.29538115900748e-05	0.368054	remove
rs34773966	chr3	36476165	T	G	FALSE	0.348568	0.182208	remove
rs34792060	chr3	171421856	T	C	TRUE	0.000134086	-0.100412	remove
rs34818250	chr1	159950444	C	G	TRUE	0.251474	-0.174263	active
rs34837197	chr12	132589731	A	G	TRUE	0.0561806	0.286668	remove
rs34837397	chr4	161581565	T	G	TRUE	0.536195	0.135884	active
rs350694	chr4	131689267	G	A	TRUE	0.495342	0.184479	remove
rs35077965	chr10	7470850	C	T	TRUE	0.106942	0.20921	remove
rs35081631	chr5	35815744	C	G	TRUE	0.630679	-0.0186992	active
rs35172827	chr2	241730885	A	G	TRUE	0.114568	-0.0692239	active
rs35228055	chr21	29692874	T	C	FALSE	0.0817084	0.211843	remove
rs35250293	chr1	223614391	C	G	TRUE	0.235301	-0.201091	remove
rs35251323	chr7	143398163	G	A	TRUE	0.469273	0.0663302	remove
rs35262023	chr11	10633355	G	A	TRUE	0.0146408	0.18597	remove
rs35271178	chr11	17389473	T	C	TRUE	0.105931	NA	remove
rs35288272	chr7	138960742	G	A	TRUE	0.918946	-0.0108706	active
rs35294645	chr6	22891074	T	C	TRUE	0.0508753	-0.212884	remove
rs35310517	chr20	1441329	C	T	TRUE	0.686623	-0.0080924	remove
rs35328772	chr8	87933584	T	C	TRUE	0.450356	-0.121239	remove
rs35345753	chr7	22700894	G	C	TRUE	5.67886344802562e-42	0.950429	active
rs35367528	chr16	86124159	A	G	TRUE	0.447603	-0.142879	remove
rs35370467	chr3	32145764	T	G	TRUE	0.00233322	-0.197764	remove
rs35385779	chr3	196344961	T	A	TRUE	0.611586	-0.0487414	remove
rs35550498	chr11	37636235	G	A	TRUE	0.938147	0.0465426	remove
rs35564675	chr14	20201730	G	T	TRUE	0.955021	-0.0404345	remove
rs35612074	chr19	28731320	T	C	TRUE	0.564947	-0.0745007	remove
rs35630335	chr19	46404293	T	C	TRUE	0.679836	0.0269913	active
rs35689709	chr3	160937053	T	G	TRUE	0.753712	0.0133843	remove
rs35721291	chr8	95315646	T	C	TRUE	0.00678256	-0.228603	remove
rs35778551	chr22	26659025	A	G	TRUE	0.991113	-0.00203566	active
rs35778759	chr8	54163626	A	G	TRUE	0.0978237	0.149285	remove
rs35787079	chr2	226314006	A	G	TRUE	3.18382402281636e-05	-0.387786	remove
rs35863758	chr11	86202684	G	C	TRUE	0.956809	0.0217416	active
rs35902786	chr19	57474483	T	C	TRUE	0.707745	-0.104066	remove
rs35909386	chr1	43312184	T	C	TRUE	0.858491	-0.00485546	remove
rs35936897	chr9	107500060	G	A	TRUE	0.0571306	0.0878461	remove
rs359443	chr5	173856262	A	G	TRUE	0.506077	-0.113205	remove
rs35996865	chr18	21112383	G	T	TRUE	0.528903	0.0606486	active
rs36019252	chr3	16218148	T	C	TRUE	0.278727	0.137916	remove
rs36040074	chr12	89277323	A	G	TRUE	0.872302	-0.178185	remove
rs36087393	chr2	192097969	T	G	TRUE	0.559205	0.0754052	remove
rs36174	chr3	134931621	T	C	TRUE	0.0292043	-0.0428358	active
rs36209093	chr1	109687165	C	T	FALSE	0.746496	0.0383662	remove
rs367035	chr11	2902596	G	A	TRUE	0.000617178	0.218339	active
rs371214	chr3	9109678	C	T	TRUE	0.526375	-0.0927191	active
rs3731965	chr2	52698124	T	C	TRUE	0.0454149	-0.28037	remove
rs3732232	chr2	198101569	T	C	TRUE	0.0628103	0.149717	remove
rs373515	chr5	750311	A	G	FALSE	8.87868632665128e-08	0.140087	active
rs3740065	chr10	99845936	G	A	TRUE	0.572113	-0.137619	active
rs3743552	chr16	57996050	G	C	TRUE	0.846912	0.0591176	active
rs3746988	chr21	45556197	T	C	TRUE	0.149916	0.234087	active
rs3748654	chr1	101893525	T	A	TRUE	0.591569	-0.182254	remove
rs3749034	chr2	170816965	A	G	TRUE	0.000896017	0.221481	active
rs3750266	chr8	69832577	A	G	TRUE	0.331167	-0.0265138	active
rs37593	chr16	75463009	C	T	TRUE	0.826916	0.0383196	active
rs3763469	chr7	94392163	C	T	TRUE	0.0624926	-0.195322	active
rs3773912	chr3	152462348	T	C	TRUE	0.328625	0.300818	active
rs3792607	chr4	177440467	A	T	TRUE	0.972584	-0.0372601	remove
rs3796268	chr3	155117435	C	T	TRUE	0.754445	-0.122754	remove
rs3800342	chr6	41191794	G	C	TRUE	0.98923	-0.00754664	active
rs3806933	chr5	111071044	T	C	TRUE	0.0114021	0.238226	remove
rs3808627	chr8	53252242	T	C	TRUE	0.486097	-0.103137	remove
rs381039	chr8	108192273	A	C	TRUE	0.739181	0.12685	remove
rs3813229	chr2	73829437	G	A	TRUE	0.05282	-0.0772619	remove
rs3813888	chr11	3642192	G	A	TRUE	0.401656	0.0819353	active
rs3814626	chr10	11742089	C	T	TRUE	0.883145	-0.0112317	active
rs3817058	chr5	748661	G	A	TRUE	0.00667512	0.0053001	remove
rs3826247	chr16	71285636	T	C	TRUE	0.0166406	-0.206931	remove
rs3847281	chr9	8261910	G	A	TRUE	0.0290341	0.185956	remove
rs3856733	chr3	42106201	G	C	TRUE	0.249167	0.196232	remove
rs3857776	chr7	142751439	T	C	TRUE	0.630626	-0.085095	remove
rs3859415	chr18	57533836	G	A	TRUE	0.0415866	0.213984	remove
rs3863223	chr6	6336689	T	G	TRUE	0.885572	0.0643711	remove
rs3867385	chr3	32580454	A	T	TRUE	0.777839	-0.0253144	remove
rs389480	chr15	90808700	A	G	TRUE	0.797377	-0.00522071	active
rs39078	chr7	29240942	T	G	TRUE	5.05921885407176e-05	0.205964	remove
rs3913611	chr7	25468386	A	G	TRUE	0.190881	-0.163676	remove
rs3918349	chr2	201898864	T	G	TRUE	0.462497	-0.180055	active
rs3925783	chr5	2783645	C	T	TRUE	0.455448	0.146086	active
rs3926111	chr3	109988222	G	A	TRUE	0.00698376	-0.486456	active
rs3935068	chr11	57311247	T	C	TRUE	4.09523830771796e-09	0.330934	active
rs3935069	chr11	57311480	T	C	TRUE	0.00671395	0.155546	active
rs3936939	chr1	181062647	A	G	TRUE	0.00125367	0.242069	remove
rs393966	chr22	21006384	C	T	TRUE	0.724741	-0.116068	active
rs3940180	chr22	35536426	C	T	TRUE	0.35626	0.15667	active
rs3944003	chr7	117818436	A	C	FALSE	1.28384298167563e-10	-0.732435	active
rs397937	chr3	13075556	C	A	TRUE	0.41272	-0.0306355	active
rs398465	chr16	79574934	C	G	TRUE	0.0931759	-0.200445	remove
rs4039112	chr13	85354840	T	C	TRUE	0.225204	0.0731284	remove
rs4074671	chr19	4571970	T	C	TRUE	0.0116324	0.110627	active
rs4077894	chr7	149884188	A	C	TRUE	0.0247158	-0.0638259	active
rs40835	chr16	28499134	C	T	TRUE	0.00480536	-0.21872	remove
rs410987	chr5	112515373	C	T	TRUE	0.908914	0.0375488	remove
rs4123236	chr2	153260334	T	C	TRUE	2.17790789169414e-11	0.422389	active
rs41279633	chr7	44541277	T	G	TRUE	0.0347954	-0.0518454	active
rs41315846	chr1	247549001	C	T	TRUE	0.0728404	-0.152548	active
rs414161	chr12	92295397	G	A	TRUE	0.0571083	-0.0452883	remove
rs4148826	chr7	87445103	C	T	TRUE	0.388172	0.00881027	remove
rs4149570	chr12	6342424	C	A	TRUE	0.0399295	0.00695004	remove
rs416267	chr15	69025889	T	A	TRUE	0.00188526	0.0860819	remove
rs41867	chr7	69532048	G	A	TRUE	0.003285	-0.297917	remove
rs419588	chr6	7920575	C	T	TRUE	0.512139	0.102084	active
rs4241231	chr2	239427401	A	G	TRUE	0.85676	0.0633536	remove
rs4242051	chr5	54902947	C	T	TRUE	0.232572	0.106029	active
rs424535	chr1	196740093	T	A	TRUE	0.156061	0.277785	active
rs4276160	chr3	40985847	T	C	TRUE	0.430716	0.0920554	remove
rs4280357	chr18	22302440	G	A	TRUE	0.765152	-0.10613	remove
rs4306606	chr18	57667063	A	G	TRUE	0.34607	0.161951	active
rs4309324	chr14	51139618	T	A	TRUE	0.850026	-0.110807	active
rs4314425	chr5	38146679	G	A	TRUE	0.998858	-0.0286159	remove
rs4357029	chr5	136251303	C	G	TRUE	0.00479266	-0.241529	remove
rs436547	chr1	80545503	A	C	FALSE	0.0195699	-0.286981	remove
rs4367268	chr5	7756623	C	A	TRUE	0.0302758	0.165052	active
rs4379234	chr5	88170311	T	C	TRUE	0.82886	0.0132225	remove
rs4408532	chr16	57111419	A	C	TRUE	0.00201346	0.242286	remove
rs4414366	chr13	78442225	A	G	TRUE	0.426152	-0.100891	remove
rs441544	chr22	22855422	G	C	FALSE	0.0306245	-0.0300044	remove
rs4417107	chr1	248659389	T	C	TRUE	0.881391	0.0845144	remove
rs441869	chr2	38951352	C	G	TRUE	0.0794499	0.177648	remove
rs4422207	chr2	47336895	A	G	TRUE	0.893807	-0.0523275	remove
rs4437351	chr5	76551313	C	T	TRUE	1.80985075770794e-05	-0.230135	remove
rs4440018	chr2	134679835	G	A	TRUE	0.21321	0.505006	remove
rs4444637	chr22	38210773	G	A	TRUE	0.977378	-0.0187712	active
rs445	chr7	92779056	T	C	TRUE	0.310996	0.183328	active
rs4450545	chr2	213488267	T	C	TRUE	0.887365	-0.0750538	remove
rs445567	chr9	86474961	T	C	TRUE	2.24219198943866e-08	-0.322504	remove
rs4466480	chr9	21048412	A	G	TRUE	0.33772	-0.1546	remove
rs4477859	chr2	159738616	A	G	TRUE	0.96283	0.0255901	active
rs4486622	chr11	3859838	T	C	TRUE	0.029994	0.178347	active
rs4495966	chr12	10154991	C	T	TRUE	0.0156778	0.564042	active
rs4496782	chr6	26184389	C	T	TRUE	0.265603	0.202849	remove
rs4504216	chr4	87962151	A	C	TRUE	0.690304	0.006024	active
rs4515295	chr5	124874387	T	G	TRUE	0.837454	-0.0695878	active
rs4520202	chr8	16452310	C	G	TRUE	0.973866	-0.00554922	remove
rs4527442	chr4	159274624	C	G	FALSE	8.67732177679023e-13	0.192799	active
rs4537089	chr5	91170479	T	C	TRUE	0.534561	-0.108191	remove
rs4540129	chr5	54642186	T	C	TRUE	0.48291	0.292959	remove
rs45572141	chr10	95493067	G	T	TRUE	0.0665734	0.0482669	remove
rs45573442	chr9	120752969	A	G	TRUE	5.72673053748602e-05	0.216864	remove
rs4562069	chr5	121641383	G	A	FALSE	0.658406	-0.153272	remove
rs4565281	chr6	162921469	C	G	TRUE	0.965091	-0.0311358	remove
rs458395	chr6	5136473	A	C	TRUE	0.115626	-0.0101029	remove
rs4584238	chr9	23650822	G	C	FALSE	0.679844	0.116848	active
rs4597217	chr13	41522613	T	C	TRUE	0.157515	-0.0480734	remove
rs4616916	chr5	168886556	G	C	TRUE	0.359123	-0.151672	remove
rs4639578	chr9	470270	A	T	TRUE	1.60510741212651e-11	0.199633	active
rs464444	chr21	29879731	A	T	TRUE	0.0139696	0.354278	remove
rs4648508	chr1	3501827	T	C	TRUE	0.324684	0.208334	active
rs4655613	chr1	66493480	G	C	TRUE	4.56806653388777e-05	0.0253356	remove
rs4656888	chr1	160158881	A	G	TRUE	0.0134627	-0.412514	remove
rs4658633	chr1	244353936	G	A	TRUE	0.942683	0.0286011	active
rs4669263	chr2	8394300	A	G	TRUE	0.00458428	-0.0333068	active
rs4669273	chr2	8426755	A	G	TRUE	1.81248258893512e-05	-0.368965	remove
rs4669724	chr2	11390243	A	G	TRUE	0.410109	-0.128154	remove
rs4678160	chr3	124793927	C	G	TRUE	0.322858	-0.0601194	remove
rs4683404	chr3	141441529	G	A	TRUE	0.95008	-0.0292841	active
rs4684982	chr3	13690962	T	C	TRUE	0.604157	0.0272221	remove
rs4689597	chr4	7100843	T	C	TRUE	0.0518857	0.138721	remove
rs4691383	chr4	156915458	A	G	TRUE	0.0672577	-0.178206	active
rs4698250	chr4	14310410	C	T	TRUE	0.952584	-0.0397818	remove
rs4702500	chr5	7796620	T	G	TRUE	0.277291	0.123298	remove
rs4704845	chr5	157082465	C	G	TRUE	0.702881	-0.07033	remove
rs4706003	chr5	131050841	T	G	TRUE	0.013323	0.0717462	remove
rs4709701	chr6	163318330	A	G	FALSE	0.472188	0.0122386	active
rs4710890	chr6	10147178	A	C	TRUE	0.870459	-0.0163075	active
rs4712802	chr6	10642026	G	T	TRUE	3.51311292255324e-07	-0.516916	remove
rs472806	chr10	13252311	A	G	FALSE	0.956022	0.0461893	remove
rs472959	chr5	172897555	G	A	FALSE	0.621553	-0.0688013	remove
rs4730275	chr7	107839383	T	G	TRUE	0.994337	0.0160419	remove
rs4737566	chr8	60885579	A	G	TRUE	0.0948603	0.232054	remove
rs4739291	chr8	21169636	G	C	TRUE	0.0843126	-0.122772	active
rs4740053	chr8	85502955	C	G	FALSE	0.359586	0.0464651	remove
rs4740872	chr9	7105223	G	T	TRUE	0.0741437	0.104074	remove
rs4744609	chr9	70691900	C	T	TRUE	0.356064	-0.17211	remove
rs4745183	chr9	72312693	T	C	TRUE	0.854426	-0.0455176	remove
rs4745219	chr9	73173740	T	C	TRUE	0.0335233	-0.0897453	remove
rs474535	chr13	26588630	C	G	TRUE	0.563166	-0.0138247	remove
rs4752926	chr11	46671320	T	C	TRUE	0.0278132	0.197744	remove
rs4756085	chr11	33936886	T	C	TRUE	0.086839	-0.00953235	remove
rs4770575	chr13	24086375	G	A	FALSE	0.195484	0.126713	remove
rs4773209	chr13	110529156	G	A	TRUE	0.0186265	0.17393	active
rs4775175	chr15	59524489	C	A	TRUE	0.000470752	-0.0823606	remove
rs4776591	chr15	72326506	C	A	TRUE	0.0124783	-0.24374	remove
rs4783099	chr16	84907723	T	C	TRUE	0.981945	0.0234086	remove
rs4788186	chr16	29829904	G	A	TRUE	0.221599	-0.0121656	remove
rs4790666	chr17	1590421	T	C	TRUE	0.290881	0.0633934	remove
rs4795337	chr17	39057054	T	C	TRUE	3.27257441318073e-05	-0.282539	active
rs4795989	chr17	34721042	C	T	TRUE	0.00182764	0.12507	active
rs479844	chr11	65784486	G	A	TRUE	0.373662	0.0779273	remove
rs4808732	chr19	17998147	G	C	TRUE	0.453866	0.127864	active
rs4814072	chr20	12243468	C	T	TRUE	3.24677964084215e-05	-0.154319	active
rs4820085	chr22	32649860	T	A	TRUE	0.0696843	-0.22347	remove
rs4831481	chr8	13835168	C	G	FALSE	0.0910108	0.190932	remove
rs483360	chr1	119657983	T	C	TRUE	0.733812	-0.0995038	remove
rs4840341	chr8	8384155	A	G	TRUE	0.901813	0.0226454	active
rs4841815	chr8	7020356	C	T	TRUE	0.283618	-0.141413	remove
rs4842785	chr12	86624790	G	A	FALSE	0.587468	-0.164666	remove
rs4848770	chr2	122422124	T	C	FALSE	0.0198093	-0.123891	remove
rs4849730	chr2	118888645	A	G	TRUE	0.470895	0.174972	remove
rs4855308	chr3	69339241	G	T	TRUE	0.00855849	0.109925	remove
rs4855880	chr3	49688252	A	G	TRUE	0.00789103	-0.159044	remove
rs4859159	chr3	183226494	T	C	TRUE	0.0823469	0.245285	active
rs4859663	chr4	76314603	A	C	TRUE	0.564786	0.132669	remove
rs4862239	chr4	183717719	C	T	TRUE	0.707101	0.0949487	remove
rs486796	chr16	83766677	A	T	TRUE	0.0136641	-0.18858	active
rs486903	chr11	62526476	A	G	TRUE	0.00087769	0.198384	remove
rs4870914	chr8	124619809	G	A	TRUE	0.594396	0.0759102	active
rs4871200	chr8	121510993	G	A	TRUE	0.245003	0.201377	active
rs4876424	chr8	118685785	G	A	TRUE	0.552704	-0.0966541	remove
rs4881530	chr10	788796	A	G	TRUE	0.95695	0.0442854	remove
rs4883580	chr12	132484397	T	G	TRUE	0.184323	-0.068607	active
rs4886732	chr15	75692881	G	A	TRUE	0.572238	0.0791098	remove
rs4887578	chr16	35199203	C	T	TRUE	0.00501443	-0.212524	active
rs4890671	chr18	46554014	G	A	TRUE	0.862277	0.0334818	remove
rs489194	chr10	105970116	A	C	TRUE	0.0458567	0.154262	active
rs4897646	chr8	133952828	T	G	TRUE	0.0238729	-0.0247891	active
rs4899520	chr14	74520869	A	G	TRUE	0.000928602	0.229503	remove
rs490073	chr13	21756959	A	G	TRUE	0.0011076	-0.218928	remove
rs4901294	chr14	52697146	C	G	TRUE	0.0559556	-0.107099	remove
rs4902066	chr14	61490126	C	T	FALSE	0.0312581	0.113973	remove
rs4907230	chr2	96189503	A	G	TRUE	0.445076	-0.0489909	remove
rs4909189	chr7	158344294	T	A	TRUE	0.984132	0.00221842	active
rs491202	chr11	65371695	G	A	TRUE	1.04082554273332e-05	0.360687	remove
rs4913304	chr12	68985804	A	T	TRUE	0.871089	-0.120813	active
rs4933212	chr10	91608747	G	A	TRUE	0.99966	0.00887315	active
rs4935737	chr10	50610552	G	T	TRUE	0.917555	-0.0551324	active
rs4936102	chr11	130477056	T	C	TRUE	0.18832	0.0342836	active
rs4946717	chr6	106026874	T	C	TRUE	0.000198513	0.628764	active
rs4948381	chr10	60036332	C	T	TRUE	0.135456	0.124823	active
rs4952107	chr2	30203305	T	G	FALSE	0.0451504	-0.25508	remove
rs4961333	chr8	141172545	T	C	TRUE	0.708034	-0.0782581	active
rs4974078	chr3	48971953	T	C	TRUE	0.480434	0.128234	remove
rs4976298	chr5	135445040	C	T	TRUE	0.617765	0.019115	remove
rs4976360	chr5	136018635	A	T	TRUE	0.294196	-0.0477425	remove
rs4981088	chr14	20197681	A	G	TRUE	0.00249812	0.039377	active
rs4986079	chr17	83091592	G	A	TRUE	0.623143	0.00160291	remove
rs4998545	chr16	81855872	T	C	TRUE	2.9260112842306e-06	-0.248868	remove
rs500141	chr5	103687094	T	C	TRUE	0.969879	0.043579	remove
rs500903	chr18	35113339	G	A	TRUE	0.0302653	-0.0653304	remove
rs512120	chr13	57230630	A	G	TRUE	0.0292187	0.22455	remove
rs515939	chr11	57665157	A	G	TRUE	0.78061	-0.0786885	remove
rs518136	chr7	17041533	A	G	TRUE	1	0.00204229	active
rs531529	chr9	98366312	T	A	TRUE	0.000920728	-0.380872	remove
rs538249	chr7	105719575	A	C	TRUE	0.445481	-0.00321848	remove
rs55651544	chr2	88902376	A	G	TRUE	0.464537	0.208104	remove
rs55657803	chr10	29033430	A	G	TRUE	0.788448	-0.0617316	active
rs556637	chr1	201650593	T	C	TRUE	0.336304	0.044823	active
rs55684457	chr9	72174759	G	T	TRUE	0.816829	0.0242537	remove
rs55692270	chr2	138702169	C	T	TRUE	0.243044	0.257615	active
rs55698714	chr5	124232096	T	C	TRUE	0.00345936	0.163844	remove
rs55706522	chr3	188021701	A	G	TRUE	0.0153957	0.148293	active
rs55746511	chr10	68843604	A	G	TRUE	6.02146382333387e-08	-0.195007	remove
rs55764202	chr16	79477543	A	T	TRUE	0.235679	-0.00724404	remove
rs55767331	chr2	28379190	T	G	TRUE	0.00457938	0.257919	active
rs55768568	chr3	71463683	A	T	TRUE	0.0298008	0.165708	remove
rs55769334	chr16	35357415	A	G	TRUE	0.782231	0.094326	remove
rs55798477	chr2	112841950	G	A	TRUE	0.544613	0.116767	active
rs55833154	chr10	56776783	A	G	TRUE	0.679052	-0.0863638	remove
rs55836052	chr3	109666393	G	A	TRUE	0.928111	-0.0894324	active
rs55845504	chr14	65790250	T	C	TRUE	0.000785948	0.471548	active
rs55870044	chr4	115320033	G	A	TRUE	0.289844	-0.260719	active
rs55892377	chr2	147681289	A	G	TRUE	3.59374106189748e-08	0.341746	remove
rs55895075	chr8	83168503	G	A	TRUE	4.28562014615576e-10	0.219112	remove
rs55901738	chr5	180314374	A	C	TRUE	0.00492338	-0.286865	remove
rs55920732	chr2	47045591	T	G	TRUE	0.0167432	-0.00351545	remove
rs55923511	chr5	40394832	T	C	TRUE	0.448273	-0.167084	remove
rs55941733	chr2	47348413	T	G	TRUE	0.596091	0.132236	remove
rs55974805	chr7	134086377	T	C	TRUE	0.0820374	0.196097	remove
rs55979654	chr4	38154812	G	C	FALSE	0.44435	-0.0749251	active
rs56003380	chr1	210651271	A	G	TRUE	0.139076	-0.267789	remove
rs56018402	chr18	51625163	C	T	TRUE	0.8482	-0.0406017	remove
rs56058461	chr6	150161185	T	C	TRUE	0.368336	-0.0497799	remove
rs56096202	chr10	37392374	G	C	TRUE	0.0121465	0.0392295	remove
rs56116307	chr3	50555073	A	G	TRUE	3.33726045376919e-05	-0.229641	remove
rs56127907	chr14	43480081	T	C	TRUE	0.46667	-0.106114	remove
rs56168018	chr2	43027287	C	T	TRUE	0.11936	-0.121698	active
rs56198436	chr18	13379203	A	C	TRUE	0.383764	0.0729863	remove
rs56219090	chr13	87165901	A	G	TRUE	0.423324	0.0309133	remove
rs56223351	chr17	19767734	G	A	TRUE	0.0698878	0.402147	remove
rs56229588	chr22	50521109	C	T	TRUE	0.419091	0.0718203	remove
rs56235655	chr18	24150804	A	G	TRUE	0.209636	0.0541747	active
rs56317654	chr9	35883305	T	C	TRUE	0.869861	-0.0200253	active
rs56319222	chr2	174563115	T	G	TRUE	0.00490749	-0.0172916	remove
rs56328670	chr11	123459933	T	A	TRUE	0.42502	0.0316996	remove
rs56353815	chr10	14571742	G	A	TRUE	0.888076	0.0569935	remove
rs56356278	chr11	46838236	A	T	TRUE	0.0668231	0.412958	remove
rs56356835	chr6	158715706	A	G	TRUE	0.728039	0.31795	remove
rs56407917	chr7	38307910	A	G	TRUE	0.276328	0.123704	remove
rs56758486	chr1	14732082	A	G	TRUE	0.000829192	0.264549	active
rs56935804	chr8	80092869	G	A	TRUE	0.514378	0.13088	remove
rs570322	chr11	59753582	A	G	TRUE	4.94335166645607e-06	0.436545	remove
rs57104699	chr7	21888461	A	C	TRUE	0.641012	-0.0206163	active
rs57117985	chr5	32315670	T	C	TRUE	0.374996	-0.111271	remove
rs572933	chr18	5983731	G	A	TRUE	0.0267918	0.18889	active
rs574654	chr5	135118999	G	A	TRUE	0.625757	0.0206794	active
rs5752597	chr22	27602748	G	A	FALSE	0.987385	-0.0222385	remove
rs5752883	chr22	29238513	A	G	TRUE	0.000150348	-0.33322	remove
rs576825	chr11	131824982	C	A	TRUE	0.910714	-0.00918829	active
rs57771315	chr14	39930710	T	C	TRUE	0.567607	-0.12613	remove
rs57851080	chr14	30213091	G	A	TRUE	0.00307051	-0.598724	remove
rs58040018	chr12	94685310	A	C	TRUE	0.552859	-0.0978947	remove
rs580924	chr18	35188820	A	G	TRUE	0.442833	0.109288	remove
rs58235267	chr2	63050708	G	C	TRUE	4.57740418814564e-22	0.0141988	active
rs58368768	chr7	139467864	C	A	TRUE	0.844535	-0.0223922	active
rs58371504	chr8	142513030	C	T	TRUE	0.051152	0.00145392	remove
rs584368	chr11	88232053	T	C	TRUE	8.63907878805869e-07	-0.359437	active
rs58717286	chr13	76214967	G	A	TRUE	0.881813	-0.133435	remove
rs58757277	chr10	129145280	C	T	TRUE	3.11727348725251e-05	0.308285	remove
rs58801460	chr5	11361954	A	G	TRUE	0.414489	0.146391	remove
rs58908819	chr5	26464691	A	G	TRUE	0.00218734	0.00674115	remove
rs58920042	chr3	71931938	T	C	TRUE	0.341061	0.140119	remove
rs59036258	chr6	82044086	G	A	TRUE	0.934618	0.0482422	remove
rs59234554	chr8	110144255	G	C	TRUE	0.852044	0.069554	remove
rs59314951	chr7	98603068	A	T	TRUE	0.1095	-0.193596	remove
rs59342243	chr18	3172309	A	G	TRUE	9.29190431445197e-05	-0.304422	remove
rs59347785	chr4	14345555	T	C	TRUE	4.51179318533348e-05	0.329077	remove
rs59431963	chr6	7189625	A	G	TRUE	0.294142	-0.00745825	remove
rs60038485	chr1	236797929	G	T	TRUE	0.30638	-0.226327	remove
rs6004382	chr22	24985395	G	A	TRUE	0.485015	-0.0724266	active
rs60084509	chr13	20336311	A	C	TRUE	0.912055	0.0161896	active
rs601141	chr1	1696366	A	C	FALSE	0.233673	-0.13601	remove
rs6015907	chr20	61045495	G	A	TRUE	1.18469646999162e-07	-0.291296	remove
rs60283426	chr16	88286036	A	G	TRUE	0.0578076	0.0938193	active
rs60331191	chr2	118200080	G	A	TRUE	0.89529	-0.0031377	remove
rs60345446	chr3	105959919	T	C	TRUE	0.00314899	0.260612	active
rs6041518	chr20	12657049	C	T	TRUE	0.427041	0.0433341	remove
rs6051849	chr20	3424213	G	C	TRUE	0.00180618	0.288626	remove
rs6052278	chr20	4063196	G	C	TRUE	0.00899183	0.14613	active
rs60549362	chr2	119267289	G	A	TRUE	0.492304	-0.101234	remove
rs60626464	chr8	38916841	C	T	TRUE	0.757955	0.0694388	remove
rs60631072	chr12	42138819	C	A	TRUE	0.724434	-0.0764322	remove
rs60748939	chr19	30221387	G	C	TRUE	0.000544236	0.295173	remove
rs60757430	chr5	123110816	T	C	TRUE	0.000378692	-0.114834	remove
rs6076605	chr20	4082953	A	T	TRUE	0.347185	0.0754049	active
rs60810270	chr8	100380340	C	T	TRUE	1.37254478403689e-15	-0.343324	active
rs60833263	chr5	1100716	A	G	TRUE	0.459514	0.133645	remove
rs60842892	chr7	11558954	C	G	TRUE	0.509603	-0.158837	remove
rs60877902	chr20	14290003	C	T	TRUE	0.536732	0.036152	remove
rs6091190	chr20	50639827	G	A	TRUE	0.0112526	-0.203435	active
rs60957093	chr17	13871522	G	A	TRUE	0.0207241	-0.194979	remove
rs60988961	chr6	19056433	T	C	TRUE	0.0568293	0.285575	remove
rs6105247	chr20	14320454	T	A	TRUE	0.811505	-0.063133	remove
rs6108470	chr20	10323893	A	G	FALSE	0.83819	0.0143063	active
rs611156	chr11	86498640	T	C	TRUE	0.709135	0.019858	remove
rs61199144	chr13	27307734	G	A	TRUE	0.00887161	-0.3548	active
rs6123728	chr20	57813434	C	T	TRUE	0.000266212	0.30854	active
rs612683	chr1	100414772	T	A	TRUE	0.459403	-0.093322	remove
rs61313083	chr9	109319505	T	C	TRUE	0.457231	-0.0854933	remove
rs6132109	chr20	1946869	G	A	TRUE	0.0350056	0.111493	remove
rs61378403	chr19	13149442	A	G	TRUE	0.994008	0.0182808	remove
rs61516948	chr16	1973321	T	C	TRUE	0.679411	-0.0725415	active
rs61660095	chr2	10029175	A	G	TRUE	0.00327279	0.0551551	active
rs61674463	chr14	23993464	G	C	TRUE	0.00679369	-0.346765	remove
rs61738871	chr3	169822024	G	C	TRUE	0.14974	-0.261526	active
rs61790719	chr4	20633279	A	G	TRUE	0.976848	-0.0229655	remove
rs61791710	chr3	136048424	A	G	TRUE	0.013466	-0.142319	remove
rs61801582	chr1	164951180	A	C	TRUE	0.0136526	0.0793333	remove
rs61901646	chr11	59551281	A	G	TRUE	0.77537	-0.107911	active
rs619231	chr11	93070235	G	A	TRUE	0.910456	0.0873935	remove
rs61933086	chr12	63900496	C	T	TRUE	0.32691	-0.0977197	remove
rs61948607	chr13	31067353	C	A	TRUE	0.00345579	0.0214664	remove
rs619659	chr13	42132537	A	G	TRUE	0.0603228	-0.187453	remove
rs61969569	chr13	105127694	A	C	TRUE	0.841691	-0.129796	remove
rs61977311	chr14	92464101	A	G	TRUE	0.158265	-0.198727	remove
rs61985177	chr14	28224363	C	T	TRUE	0.406078	-0.0360221	remove
rs62005983	chr15	53768729	A	G	TRUE	0.473967	0.199975	remove
rs62014105	chr16	5774421	C	A	TRUE	0.557654	0.0756079	remove
rs62033375	chr16	21186152	G	A	TRUE	0.0498775	-0.210966	remove
rs62049368	chr16	70197986	A	G	TRUE	0.112438	-0.158151	active
rs62065492	chr17	32495589	T	C	TRUE	0.000496155	0.209374	active
rs62097515	chr18	12271829	C	G	TRUE	4.15825358158255e-08	0.22553	active
rs62097703	chr18	79388537	A	G	TRUE	0.474791	0.117424	remove
rs62154000	chr2	106503478	G	A	TRUE	0.303286	0.00299408	remove
rs62154965	chr2	104890219	A	T	TRUE	3.16912340590928e-37	0.528864	active
rs62175074	chr2	152030194	C	T	TRUE	0.40446	-0.114817	remove
rs62191783	chr20	11241044	C	T	TRUE	0.109488	-0.12515	remove
rs62193397	chr2	201661643	A	G	TRUE	0.73177	0.103468	remove
rs62202764	chr2	215405423	A	T	TRUE	0.802279	0.0780436	remove
rs62228073	chr22	45991997	A	C	TRUE	0.793947	0.0047927	remove
rs62279635	chr3	157267919	A	G	TRUE	0.366892	-0.169301	remove
rs62304094	chr4	77604661	G	T	TRUE	0.0774249	0.168671	active
rs62309921	chr4	56740455	A	C	TRUE	0.227071	-0.0583251	remove
rs62334327	chr4	163677243	C	T	TRUE	0.0166428	-0.268172	remove
rs62336487	chr4	157812289	C	G	TRUE	0.215224	-0.0942807	remove
rs62338778	chr4	52754210	C	T	TRUE	0.0172956	-0.335322	active
rs62367456	chr5	51800880	A	G	TRUE	0.599034	-0.113665	remove
rs62370525	chr5	42173863	A	G	TRUE	0.0320119	0.295729	remove
rs62383164	chr5	115202935	C	T	TRUE	0.00385021	-0.25555	active
rs62393726	chr5	145229677	T	A	TRUE	0.0258074	-0.215288	remove
rs62425485	chr6	78333327	T	A	TRUE	0.967373	-0.00212846	remove
rs62428470	chr6	149247002	C	T	TRUE	5.78562189899248e-05	-0.0538939	active
rs62430360	chr6	82497823	A	T	TRUE	0.016249	-0.25134	remove
rs62430543	chr6	117143855	T	G	TRUE	0.34073	0.162005	active
rs62442221	chr7	28839970	G	T	TRUE	0.0359455	-0.315913	remove
rs62453003	chr7	39742396	G	T	TRUE	0.002881	-0.330996	active
rs62454415	chr7	27143911	G	C	TRUE	0.00538705	-0.152354	remove
rs62458792	chr7	69992307	G	A	TRUE	0.00622786	0.385358	remove
rs62459174	chr7	67674957	A	C	TRUE	0.960597	-0.0266637	remove
rs62464055	chr7	111068349	G	T	TRUE	0.570332	-0.174533	remove
rs62490656	chr7	149787710	T	C	TRUE	0.0257927	0.203787	active
rs62506141	chr8	31225898	T	C	TRUE	0.740119	0.0366981	remove
rs62516797	chr8	50627406	A	G	TRUE	0.0102946	0.314227	remove
rs62521721	chr9	4098878	G	A	TRUE	0.138433	-0.344018	remove
rs62529973	chr8	140592028	T	G	TRUE	0.0881559	-0.345186	active
rs62541969	chr9	36515746	G	C	TRUE	0.915051	-0.0427614	active
rs627325	chr3	40784304	T	C	TRUE	0.248597	0.0531056	active
rs638537	chr11	93055155	T	G	FALSE	0.020104	-0.245336	active
rs6425231	chr1	173420045	T	A	FALSE	0.000293332	0.256069	remove
rs642722	chr6	73560851	G	A	TRUE	0.00257334	-0.0275969	remove
rs6433294	chr2	171512559	C	T	TRUE	0.262675	-0.155444	remove
rs6433796	chr2	179558336	G	A	TRUE	0.0561065	-0.197606	remove
rs6435306	chr2	205870796	A	G	TRUE	0.432319	-0.187731	remove
rs6441225	chr3	158752532	G	A	TRUE	0.28668	0.0296919	remove
rs6449811	chr5	66449149	C	G	TRUE	0.141065	-0.140817	active
rs6450567	chr5	27815878	T	G	FALSE	0.15843	0.0827603	active
rs6455372	chr6	70641350	T	C	FALSE	0.0554354	0.0200768	active
rs6468852	chr8	102963761	G	A	TRUE	0.472611	-0.097242	remove
rs6473636	chr8	51655377	A	G	TRUE	0.969205	-0.0195916	remove
rs6474035	chr8	48115895	T	C	TRUE	0.00095608	0.32014	remove
rs647518	chr20	10121882	T	C	TRUE	0.742275	0.161359	remove
rs6475930	chr9	26703489	A	C	TRUE	0.222311	-0.199919	remove
rs6492223	chr13	109742956	G	A	TRUE	0.138736	0.345696	remove
rs6495017	chr15	72797284	A	T	TRUE	0.784741	-0.0425387	active
rs6498131	chr16	10916769	C	T	TRUE	0.33858	-0.115167	remove
rs6500493	chr16	88737574	G	C	TRUE	7.37908420709937e-05	0.121824	active
rs6504732	chr17	51536026	G	C	TRUE	4.17398397868026e-05	0.590977	remove
rs6516715	chr21	25958424	A	G	TRUE	0.760764	-0.0247158	active
rs651835	chr6	167205245	C	T	TRUE	0.0425178	0.14396	active
rs6532770	chr4	98862518	A	C	TRUE	0.28797	-0.00598197	active
rs6535201	chr4	137160831	C	G	TRUE	0.417923	0.106355	remove
rs6552962	chr4	186202630	T	C	FALSE	0.902332	-0.0432779	remove
rs6558178	chr8	22713878	A	T	TRUE	6.05909546112419e-07	0.289491	remove
rs6559691	chr9	82982277	C	G	TRUE	0.221546	-0.22521	active
rs6559931	chr9	86500972	T	C	TRUE	3.29536672354515e-06	0.250785	remove
rs6562788	chr13	73874316	T	G	FALSE	0.343822	-0.223801	remove
rs6567131	chr18	59911908	G	C	FALSE	0.494264	0.0997787	remove
rs6573177	chr14	57889437	T	A	TRUE	0.0458797	0.325903	active
rs6573378	chr14	61314067	T	C	TRUE	0.352873	0.0392013	remove
rs6581676	chr12	66312306	T	G	TRUE	0.994794	0.00583415	active
rs6586192	chr10	89378776	G	C	TRUE	0.0900993	0.0735019	remove
rs6588436	chr1	52657592	T	C	TRUE	0.000898904	0.152377	remove
rs6601616	chr8	11846143	G	A	TRUE	0.941913	0.0440544	remove
rs661289	chr1	108118362	A	T	FALSE	0.327185	0.00868581	active
rs66470504	chr7	158457815	A	G	TRUE	0.681336	0.0715346	remove
rs665487	chr5	103692017	T	C	FALSE	0.960451	0.0491079	active
rs6688948	chr1	248820647	T	C	TRUE	0.134418	0.149385	active
rs6699546	chr1	175796478	A	G	TRUE	1.53433756163217e-06	-0.0341709	remove
rs6704363	chr1	201127255	G	A	TRUE	0.324184	-0.57269	remove
rs67082123	chr10	72321458	T	C	TRUE	0.000645127	-0.171921	active
rs6710763	chr2	63841654	T	G	TRUE	0.0286707	-0.088139	active
rs6716573	chr2	113283164	T	C	TRUE	0.0102279	0.36958	active
rs67190252	chr5	177354904	T	C	TRUE	0.984046	0.0319146	active
rs6719948	chr2	68438600	A	C	TRUE	0.093761	-0.153965	active
rs67212739	chr10	19896643	A	G	TRUE	0.74935	0.0750091	remove
rs67234356	chr8	4892788	T	A	TRUE	0.858415	0.0274636	remove
rs67330701	chr11	69312240	T	C	TRUE	0.123074	-0.141186	active
rs67338000	chr15	27339693	G	A	TRUE	0.492754	-0.00556045	remove
rs673495	chr1	32010749	T	G	TRUE	0.516828	-0.00529762	remove
rs6738282	chr2	37090314	C	A	TRUE	0.8307	-0.0471811	active
rs6743139	chr2	86791329	G	A	TRUE	0.4721	0.0482744	active
rs6745507	chr2	212712692	G	C	TRUE	0.493805	-0.0737302	remove
rs6747296	chr2	20432763	G	A	TRUE	0.00473346	-0.188457	remove
rs6752497	chr2	201877459	C	T	TRUE	0.652137	0.0138584	remove
rs675650	chr6	157756299	G	A	TRUE	0.249749	-0.00636278	remove
rs6758759	chr2	230952062	G	A	TRUE	0.790736	-0.0843722	remove
rs67594352	chr10	74169175	C	T	TRUE	0.435928	-0.179553	active
rs6760918	chr2	108287884	A	G	TRUE	0.401377	-0.328763	remove
rs6762405	chr3	133437848	T	C	TRUE	0.15759	0.169975	remove
rs6764278	chr3	63679456	T	C	TRUE	0.321874	-0.168863	remove
rs6767746	chr3	6249950	A	G	TRUE	0.61353	0.188424	remove
rs676925	chr11	118894979	G	C	TRUE	0.724877	-0.0585855	active
rs6771045	chr3	188800296	A	G	TRUE	0.0655218	0.11452	active
rs6773395	chr3	5974819	G	C	TRUE	0.00038934	-0.525702	active
rs6773595	chr3	33152646	T	C	FALSE	0.220549	0.191552	active
rs6774204	chr3	31926194	C	T	TRUE	0.500945	0.120126	remove
rs6779672	chr3	149508095	G	A	TRUE	0.669127	0.0712647	remove
rs6782319	chr3	148919584	G	A	FALSE	0.994473	-0.0268877	remove
rs67857232	chr9	91710038	G	A	TRUE	0.344303	0.168969	remove
rs6786854	chr3	111207676	C	G	TRUE	0.29101	0.182795	remove
rs6787045	chr3	65558577	G	T	TRUE	0.00104262	-0.284294	remove
rs6794362	chr3	150520736	C	G	TRUE	0.909491	-0.058454	active
rs67951074	chr21	27910896	C	G	TRUE	0.127953	0.349395	remove
rs67987405	chr11	125925855	C	A	TRUE	0.206289	-0.176649	remove
rs6801981	chr3	32385119	T	C	TRUE	0.414518	-0.109499	active
rs6803224	chr3	151337048	A	G	FALSE	0.948682	-0.0750438	remove
rs680437	chr7	18285529	C	T	TRUE	0.245275	-0.126234	remove
rs68072642	chr11	16817748	A	G	TRUE	0.293557	0.0166458	remove
rs681118	chr18	60167071	G	A	TRUE	0.300905	-0.150662	remove
rs6816974	chr4	33192975	G	C	TRUE	0.919389	-0.0504625	remove
rs6817636	chr4	158123663	A	G	TRUE	0.995637	-0.00892693	remove
rs6817679	chr4	81519108	G	A	TRUE	0.76815	0.0157691	remove
rs6832685	chr4	138919306	T	C	TRUE	0.00548799	-0.0141746	remove
rs6837328	chr4	98467776	A	C	FALSE	0.643521	0.0949668	active
rs6837834	chr4	38132364	C	T	TRUE	0.885626	0.0465549	active
rs6838639	chr4	121978010	A	G	TRUE	0.00152363	-0.341357	active
rs6840580	chr4	128468583	G	A	TRUE	0.0357305	-0.255419	active
rs685012	chr12	50052620	T	C	TRUE	0.646009	-0.0045036	remove
rs6856352	chr4	57236106	A	G	FALSE	0.143542	-0.161247	remove
rs6856910	chr4	184391201	T	C	TRUE	0.160433	0.00160152	remove
rs6862556	chr5	84764976	T	C	TRUE	0.000270609	-0.207797	remove
rs6868067	chr5	93664181	A	G	TRUE	0.930479	-0.0236582	remove
rs6872909	chr5	18000930	T	G	TRUE	0.844964	0.069502	active
rs6880224	chr5	81579744	C	T	TRUE	4.58280418171929e-09	-0.588214	remove
rs6881340	chr5	39432245	G	A	TRUE	0.252099	-0.48205	remove
rs688456	chr11	116851835	T	G	TRUE	0.00265633	-0.119484	active
rs6891989	chr5	119290465	C	T	TRUE	0.2509	0.22267	remove
rs6895227	chr5	135908807	C	G	TRUE	0.767469	0.0655933	remove
rs6904756	chr6	110340021	G	T	TRUE	0.0217476	-0.326289	remove
rs6913456	chr6	154209846	A	G	TRUE	0.201599	-0.134582	remove
rs6917887	chr6	129703484	G	A	TRUE	0.288816	0.115008	remove
rs6925308	chr6	139338954	A	G	TRUE	0.932082	0.0593336	active
rs6928498	chr6	6058542	G	A	TRUE	0.00258554	0.0662438	remove
rs693370	chr9	22446298	A	G	TRUE	0.0756779	0.0756677	remove
rs6933712	chr6	35329420	G	A	TRUE	0.452691	-0.0889239	active
rs6935233	chr6	122855580	A	G	TRUE	0.356062	-0.136391	remove
rs6943567	chr7	135254295	T	C	TRUE	0.000683716	0.167294	active
rs6951804	chr7	53381458	C	G	TRUE	0.823822	0.0531787	active
rs6955163	chr7	126221654	C	T	TRUE	0.767983	-0.0839918	remove
rs6955611	chr7	961099	A	G	TRUE	0.204911	0.13547	active
rs6956345	chr7	55517653	T	C	TRUE	4.46768308416082e-05	-0.0349262	remove
rs6961761	chr7	148670924	C	A	FALSE	0.00506159	-0.26596	active
rs6964402	chr7	31096147	T	C	TRUE	4.66117017416518e-10	-0.296629	remove
rs6966293	chr7	17411999	T	C	TRUE	0.499276	-0.196388	remove
rs6972057	chr7	22103860	A	G	TRUE	0.735765	-0.0850302	active
rs6972505	chr7	103423590	G	C	TRUE	0.358164	-0.0767866	active
rs6978317	chr7	2243329	G	T	TRUE	1.51693909617266e-06	-0.222054	active
rs6980901	chr8	133279998	T	C	TRUE	0.383334	0.123967	active
rs6988008	chr8	53693141	G	A	TRUE	0.0769799	0.221435	remove
rs6990544	chr8	103125090	T	C	TRUE	0.137878	0.199789	active
rs6995462	chr8	3459392	A	C	FALSE	1.18519995699936e-06	-0.270014	remove
rs6996424	chr8	104536353	T	C	TRUE	0.0027717	0.0663859	remove
rs7000724	chr8	90504107	T	A	TRUE	0.00109749	-0.661251	active
rs7006457	chr8	1959769	G	T	TRUE	0.787534	0.00320232	remove
rs7008181	chr8	1161158	C	T	TRUE	0.488592	0.131005	remove
rs7014530	chr8	74444170	A	G	TRUE	0.473506	0.00610444	active
rs7017939	chr8	60377183	A	G	FALSE	3.68862654726951e-11	0.347606	remove
rs7019881	chr9	108785319	G	T	TRUE	0.350793	0.0802079	active
rs7022687	chr9	15291693	A	C	TRUE	0.0769635	-0.289042	remove
rs7031274	chr9	3012276	A	G	TRUE	0.933253	-0.0177015	remove
rs7031998	chr9	4490134	G	T	TRUE	0.205812	-0.152623	active
rs7034453	chr9	108785389	T	C	TRUE	0.729498	0.112925	remove
rs7039820	chr9	81600059	G	T	TRUE	0.0254616	0.14364	active
rs7041298	chr9	8649429	T	C	TRUE	3.49572535858224e-07	0.478621	remove
rs7045885	chr9	98875804	C	T	TRUE	0.82341	-0.00483356	remove
rs7047334	chr9	25814402	T	G	TRUE	1.23855326626668e-11	0.274687	remove
rs706059	chr7	16768265	C	T	TRUE	0.000617205	-0.349704	remove
rs7068009	chr10	22826080	T	C	TRUE	0.019057	-0.164356	remove
rs7069223	chr10	45667504	C	T	TRUE	0.270496	0.00375682	active
rs7069388	chr10	6416204	T	A	TRUE	0.178498	-0.203162	remove
rs7073559	chr10	83954627	T	C	TRUE	0.0399209	0.151048	remove
rs707475	chr1	7857016	A	G	TRUE	0.0407195	0.305863	remove
rs708113	chr1	228005052	A	T	TRUE	0.0251243	0.104447	active
rs7089423	chr10	127906089	G	A	TRUE	0.410819	-0.0768494	active
rs7093999	chr10	51927620	A	C	TRUE	0.00253856	0.281023	remove
rs7101093	chr10	67797487	G	A	TRUE	0.550077	-0.200392	remove
rs7102304	chr11	81837138	T	C	TRUE	3.98871664738303e-06	-0.432907	remove
rs7105524	chr11	94593276	G	A	TRUE	0.650151	-0.122825	remove
rs7105816	chr11	118063580	G	A	TRUE	0.9586	-0.000984179	active
rs7108449	chr11	101716385	A	T	FALSE	0.542141	0.0961414	remove
rs7110636	chr11	43038654	T	C	TRUE	0.902842	-0.0431422	remove
rs7121032	chr11	8384334	G	A	TRUE	0.966612	0.00777676	active
rs7121906	chr11	85892226	G	A	TRUE	0.000124829	0.0867322	remove
rs7131764	chr12	71795114	A	T	TRUE	0.814601	0.0375635	remove
rs7134911	chr12	30822535	A	C	TRUE	2.12831477721413e-05	-0.0465207	active
rs71414861	chr2	71049106	A	G	TRUE	0.022047	0.226413	remove
rs7143960	chr14	69705561	T	C	TRUE	3.33324261033228e-05	-0.263966	remove
rs71448100	chr12	24993659	A	T	TRUE	0.515939	-0.113682	remove
rs71465206	chr15	26804845	T	C	TRUE	0.940977	0.00585476	active
rs7146599	chr14	24058463	G	A	FALSE	0.768098	-0.0569434	active
rs7149505	chr14	100312704	T	G	TRUE	0.281354	0.0768076	active
rs71502988	chr8	4884298	A	G	TRUE	3.45474107764349e-08	0.358249	remove
rs71520598	chr8	144835840	A	C	TRUE	0.0408055	0.22999	remove
rs71523510	chr8	43145715	T	C	TRUE	0.97177	0.0454833	active
rs715414	chr7	38394764	C	G	TRUE	0.799849	-0.0447428	remove
rs7156391	chr14	19910390	A	C	TRUE	0.283663	-0.229141	remove
rs7156663	chr14	76352836	G	T	TRUE	2.75872876428719e-08	0.177697	active
rs71567374	chr7	118691701	T	A	TRUE	0.49773	0.194635	remove
rs7161799	chr15	58478324	T	C	TRUE	0.177076	0.138326	remove
rs71638273	chr5	84292942	T	G	TRUE	1.67930393291437e-23	0.928481	active
rs7165988	chr15	38696614	G	C	TRUE	0.198052	-0.0723436	active
rs7193307	chr16	81492697	A	G	TRUE	0.989496	-0.019136	active
rs7198663	chr16	55834088	T	C	FALSE	0.597101	-0.0455454	remove
rs7202323	chr16	72183214	G	T	TRUE	0.0585754	0.117189	remove
rs7207499	chr17	66451047	A	G	TRUE	0.550846	-0.112782	remove
rs7211524	chr17	66435506	A	G	TRUE	0.661287	-0.127722	active
rs7235179	chr18	1621666	G	A	TRUE	0.0614434	0.350167	remove
rs7237566	chr18	70234869	T	C	TRUE	7.39974006330929e-06	-0.452055	active
rs7240035	chr18	22322905	C	T	TRUE	0.97614	-0.0485909	active
rs7244187	chr18	10247428	G	C	TRUE	0.339338	0.0625123	active
rs7244952	chr18	8517092	T	G	TRUE	0.163107	-0.194187	remove
rs7247148	chr19	20300734	G	A	TRUE	3.61671651972953e-07	0.22333	remove
rs7249866	chr19	36147135	C	T	TRUE	0.991965	0.018429	remove
rs7257887	chr19	6520212	G	A	TRUE	0.141766	-0.0405446	remove
rs72589653	chr7	13889633	C	G	TRUE	0.0945473	0.215767	remove
rs72607890	chr3	194503939	G	A	TRUE	0.00743941	0.0868477	remove
rs7261193	chr20	51831378	A	G	TRUE	0.228891	0.000746676	remove
rs72618637	chr2	48726840	A	T	TRUE	0.836142	-0.0612085	remove
rs72646306	chr8	47384195	C	T	TRUE	0.39366	-0.0978291	remove
rs72654893	chr8	57506976	A	G	TRUE	0.429284	0.19925	active
rs72677138	chr1	71565721	C	T	TRUE	0.222434	0.0200388	remove
rs72681903	chr1	46666774	A	G	TRUE	0.223915	0.0517027	remove
rs72682245	chr8	108103495	C	T	TRUE	0.00418251	-0.366642	remove
rs72682416	chr8	119070684	A	G	TRUE	0.362929	-0.206745	remove
rs72695178	chr14	92439806	A	G	TRUE	0.000259962	0.261752	remove
rs72702956	chr14	101125583	A	G	TRUE	0.0555839	-0.00823824	remove
rs72706525	chr9	9532452	T	C	TRUE	0.790874	-0.0341525	active
rs72709333	chr9	28254140	C	A	TRUE	0.789532	-0.0695194	remove
rs72709483	chr1	179202038	G	C	TRUE	0.953811	-0.0283412	remove
rs72713213	chr8	124386111	C	T	TRUE	0.618959	-0.0699733	remove
rs72715653	chr4	177805806	T	C	TRUE	0.172567	-0.275048	remove
rs72733895	chr1	189304316	T	C	TRUE	0.350502	-0.0970407	remove
rs72735670	chr15	40922983	T	G	TRUE	0.363139	0.0788834	active
rs72737194	chr1	182078902	A	G	TRUE	0.0189808	-0.0780283	remove
rs72743832	chr5	40285868	T	C	TRUE	0.0433505	0.213572	remove
rs72754956	chr5	42628588	A	G	TRUE	0.167546	-0.0674281	remove
rs72756570	chr5	52888939	A	G	TRUE	0.694672	0.0970112	remove
rs72761498	chr9	124661325	A	G	TRUE	0.764296	-0.00416798	active
rs72769257	chr2	2291073	A	T	TRUE	0.00160257	0.237276	remove
rs72777927	chr5	102243167	C	T	TRUE	0.181967	-0.169785	active
rs72778715	chr16	57137024	C	G	TRUE	0.017954	-0.028752	remove
rs72783645	chr10	34710017	G	C	TRUE	0.00530919	-0.37096	remove
rs72794132	chr5	151239432	T	C	TRUE	0.133276	0.154183	remove
rs72799755	chr5	123875969	G	T	TRUE	0.929933	0.0357702	active
rs728000	chr6	170240508	A	G	TRUE	0.531638	0.139181	remove
rs72814805	chr16	35549251	C	T	TRUE	0.713442	-0.12695	remove
rs72821706	chr17	15743630	T	C	TRUE	0.00961791	-0.205598	remove
rs72823439	chr2	111732751	G	T	TRUE	0.132117	0.29195	remove
rs72827035	chr6	7703618	G	A	TRUE	0.855865	0.0936363	remove
rs72845815	chr10	102665869	T	G	TRUE	0.213608	-0.113712	remove
rs72856153	chr3	33069690	G	T	TRUE	0.871414	-0.0385346	remove
rs72860879	chr2	149808793	A	G	TRUE	0.686859	0.0722621	active
rs72866054	chr2	148990036	A	T	TRUE	0.00799835	0.133044	active
rs729063	chr4	38688216	C	G	TRUE	0.444989	-0.0755651	remove
rs72965693	chr18	70294879	A	G	TRUE	1.10657878816891e-05	-0.454206	remove
rs72970406	chr18	35539191	G	A	TRUE	0.767554	0.0812301	remove
rs72970743	chr6	55061689	T	G	TRUE	0.0347581	0.187879	remove
rs72977520	chr2	136827975	T	G	TRUE	0.760117	-0.024768	remove
rs7304605	chr12	96420088	C	A	TRUE	0.00163229	0.0152523	remove
rs73058239	chr3	29343134	G	A	TRUE	0.390461	-0.129763	remove
rs73059404	chr3	31804481	C	A	TRUE	0.617518	-0.140638	remove
rs73067509	chr7	11181685	G	C	TRUE	0.192872	-0.113102	active
rs73075659	chr12	20220607	G	A	TRUE	0.877735	0.00671508	remove
rs73086916	chr12	30091162	A	T	TRUE	0.17274	-0.238988	active
rs73099903	chr12	53046995	T	C	TRUE	2.2193389475495e-25	0.39157	active
rs73102600	chr3	59912714	A	T	TRUE	0.837781	0.0241173	remove
rs7310414	chr12	97400067	A	G	TRUE	0.564267	-0.140104	remove
rs73105805	chr3	69601826	A	G	TRUE	0.00127599	-0.356528	remove
rs73116817	chr3	76134185	A	G	TRUE	0.366498	-0.155645	remove
rs73122846	chr5	54695647	T	C	TRUE	0.501919	0.106271	remove
rs73135953	chr7	66698099	A	G	TRUE	0.931579	0.303629	remove
rs73138923	chr3	65868660	C	A	TRUE	0.113413	0.189366	remove
rs7314691	chr12	552815	A	G	TRUE	0.0261778	0.160269	active
rs731838	chr2	231016535	T	G	TRUE	0.0106078	-0.206307	active
rs73209041	chr8	11857432	G	T	TRUE	0.999511	-0.00603295	remove
rs7322377	chr13	61712228	G	A	TRUE	0.997847	0.00594049	remove
rs73234213	chr4	54399023	C	A	TRUE	0.947946	0.0332131	remove
rs7326471	chr13	41463799	T	C	TRUE	0.508663	0.0781874	remove
rs73303401	chr14	41917164	A	T	TRUE	0.848815	-0.0127966	remove
rs73337138	chr17	5911626	G	T	TRUE	0.554759	0.0619397	remove
rs733610	chr21	29283878	A	G	TRUE	0.881861	0.0530503	active
rs733710	chr15	98970002	T	C	TRUE	0.119967	-0.185539	active
rs7339081	chr13	78661366	G	A	TRUE	0.308627	0.180255	remove
rs73401108	chr6	27062488	G	A	TRUE	0.173359	0.181851	remove
rs73456147	chr6	74853271	C	G	TRUE	0.623855	0.0796751	active
rs73468719	chr11	40801506	A	G	TRUE	0.138817	-0.164614	remove
rs734801	chr20	23632154	G	A	TRUE	2.2016004316509e-05	0.238855	remove
rs734866	chr3	24434006	C	A	TRUE	0.000211506	-0.257235	remove
rs73557378	chr13	105160219	T	A	TRUE	0.706664	0.0964093	remove
rs73579721	chr6	125235457	A	G	TRUE	0.0298155	-0.289437	remove
rs736020	chr2	169107822	C	T	TRUE	2.05621690054861e-09	0.410065	active
rs73751064	chr6	86451795	A	G	TRUE	0.220608	0.349401	remove
rs73955084	chr18	33932601	T	A	TRUE	0.0889426	-0.285689	remove
rs74024885	chr15	85498149	A	C	TRUE	0.899464	-0.195775	remove
rs74029278	chr15	93126533	G	C	TRUE	0.246747	-0.0145302	remove
rs74076251	chr14	94902768	G	A	TRUE	0.385508	-0.138401	remove
rs7407984	chr18	48082531	G	C	TRUE	0.0996105	0.200508	active
rs74099725	chr1	90720275	G	A	TRUE	0.533479	0.0284943	remove
rs74120215	chr10	18115340	A	T	TRUE	0.0597089	0.122568	remove
rs7412422	chr1	82497579	A	G	TRUE	0.0317075	0.376804	active
rs74287487	chr3	191321285	T	C	TRUE	0.362127	0.150027	remove
rs7432880	chr3	177374509	C	T	FALSE	9.03746198255204e-07	-0.405661	active
rs74344410	chr3	194986772	C	T	TRUE	0.0019463	-0.309071	active
rs74372563	chr18	77129536	T	C	TRUE	0.0295616	0.220293	remove
rs74375099	chr4	55056424	A	G	TRUE	0.424889	-0.20222	active
rs74407126	chr12	57843989	G	C	TRUE	0.853856	0.0436418	remove
rs74409532	chr3	32199549	T	G	TRUE	0.924299	0.0280779	remove
rs744196	chr6	134247078	G	C	TRUE	0.36896	0.132937	remove
rs744233	chr3	126530422	A	G	TRUE	3.87260617049537e-18	0.479869	active
rs744690	chr12	52047700	G	T	TRUE	0.63356	-0.0218776	remove
rs74482986	chr3	101942612	A	C	TRUE	0.1476	0.0513611	remove
rs744904	chr4	56701365	A	G	TRUE	0.472582	0.112378	remove
rs7449527	chr6	147858147	C	T	TRUE	0.00400235	-0.295285	active
rs74505763	chr10	512026	T	C	TRUE	0.421089	0.0252528	remove
rs74551830	chr7	18366589	C	T	TRUE	0.95414	0.03747	remove
rs74580127	chr5	73925005	T	C	TRUE	0.0180005	-0.177167	remove
rs7461545	chr8	98293135	A	G	TRUE	0.00769049	0.516226	remove
rs74617374	chr10	73930301	T	G	TRUE	0.52233	-0.108234	remove
rs74803433	chr11	32036689	C	T	TRUE	0.345047	-0.261998	remove
rs74869677	chr5	84717235	C	A	TRUE	0.198047	0.208536	remove
rs74957977	chr1	190743378	A	G	TRUE	0.416919	-0.200744	remove
rs75004628	chr2	211421030	T	G	TRUE	0.373694	-0.165913	remove
rs7502261	chr17	73299287	G	A	TRUE	0.231989	0.157727	active
rs7521970	chr1	59290550	T	C	TRUE	1.02939263286759e-05	0.12791	active
rs75222074	chr1	87426280	T	C	TRUE	0.0485362	0.371768	remove
rs75224743	chr18	73525444	G	C	TRUE	0.561122	-0.0801817	remove
rs7524574	chr1	117657145	G	A	TRUE	0.123177	-0.211952	active
rs7524686	chr1	232777607	A	G	TRUE	0.821354	-0.0885741	remove
rs7532731	chr1	92816858	G	A	TRUE	0.291619	-0.127762	active
rs7536291	chr1	109532986	A	G	TRUE	0.746849	-0.0529549	remove
rs75462445	chr1	92907235	A	C	TRUE	0.000814752	0.555558	remove
rs75518708	chr12	87434979	T	C	TRUE	0.349014	0.173215	remove
rs75523704	chr6	158306695	T	G	TRUE	0.662648	-0.0618409	remove
rs7558440	chr2	218864353	A	G	TRUE	0.821051	-0.0530796	remove
rs75584583	chr3	124939529	C	T	TRUE	0.0161894	-0.419211	active
rs7559779	chr2	85286681	C	G	TRUE	0.503113	0.0591919	remove
rs7571789	chr2	70487661	C	T	TRUE	0.972085	-0.0255648	active
rs7576913	chr2	139448354	G	T	TRUE	0.721256	-0.094302	remove
rs7581601	chr2	202633063	C	A	TRUE	0.998913	0.00611091	remove
rs7583558	chr2	95706658	C	G	TRUE	0.125894	-0.20586	remove
rs7587255	chr2	212710782	A	G	TRUE	0.0733503	0.252072	remove
rs75878372	chr10	330730	C	T	TRUE	0.381271	-0.138444	remove
rs7590248	chr2	237895803	T	C	TRUE	0.00390071	-0.288359	remove
rs75905062	chr21	42738337	A	G	TRUE	0.733385	0.0808526	active
rs7591375	chr2	207684511	A	G	TRUE	0.349725	0.108364	remove
rs75977167	chr19	21481399	C	G	TRUE	0.0172149	-0.206476	remove
rs7598417	chr2	237526622	G	C	TRUE	0.326405	-0.103751	active
rs7601583	chr2	101685898	C	T	TRUE	0.0706273	-0.0693038	active
rs7601742	chr2	73213111	T	C	TRUE	0.6581	-0.130481	active
rs76048413	chr5	117959710	A	G	TRUE	0.770449	-0.134613	remove
rs7611753	chr3	73933446	T	C	FALSE	0.0121753	0.315755	remove
rs7616579	chr3	58687505	A	G	TRUE	0.00250761	0.0492316	active
rs7618405	chr3	18209017	A	C	TRUE	0.0117694	0.0634765	remove
rs7621044	chr3	15324179	A	G	TRUE	0.00237259	0.203277	remove
rs76292826	chr8	85316974	A	G	TRUE	0.0152653	0.227194	remove
rs7636567	chr3	80067757	A	G	TRUE	0.610871	0.0102524	remove
rs76411092	chr1	88896698	T	G	TRUE	0.311158	0.0456298	remove
rs76425935	chr2	82438536	G	A	TRUE	0.613779	-0.19017	remove
rs76440645	chr18	45421599	T	C	TRUE	0.620476	-0.130471	active
rs7652774	chr3	141860469	C	T	TRUE	0.85634	-0.00913611	active
rs76537824	chr1	226659012	C	T	TRUE	0.972554	-0.0248963	remove
rs7654139	chr4	89218788	G	A	TRUE	0.984677	0.0447001	remove
rs7658169	chr4	151432262	G	A	FALSE	0.0260497	-0.217544	remove
rs7661078	chr4	153962448	G	A	TRUE	0.187314	-0.0365484	remove
rs76631920	chr11	104587176	C	G	TRUE	0.199929	-0.0464266	remove
rs766406	chr6	26319360	T	G	TRUE	0.421205	0.133296	remove
rs7664608	chr4	180101097	C	T	TRUE	0.0697773	-0.00683319	remove
rs76680591	chr6	140622255	A	G	TRUE	0.26238	0.209881	remove
rs7671387	chr4	83502206	A	G	FALSE	0.691655	-0.0121683	remove
rs7674659	chr4	176389287	A	T	TRUE	0.82421	0.0714372	remove
rs7675138	chr4	91575312	A	G	TRUE	0.906842	0.126448	remove
rs76751566	chr14	59100593	A	G	TRUE	0.337517	-0.01871	remove
rs7675562	chr4	183479260	C	G	TRUE	0.00244401	0.258367	remove
rs76799676	chr3	140782452	A	G	TRUE	0.0570954	-0.524264	remove
rs7684910	chr4	56660828	A	C	TRUE	0.771337	-0.0629383	remove
rs76874439	chr5	92603355	C	T	TRUE	0.0994181	-0.167459	remove
rs7687596	chr4	5470365	G	A	TRUE	0.357079	0.0633745	active
rs76895827	chr18	8498111	T	C	TRUE	0.265044	-0.116375	remove
rs7690201	chr4	184837052	G	T	TRUE	0.48764	-0.0917979	remove
rs76967380	chr4	188603076	T	C	TRUE	7.1498658069897e-05	-0.423283	active
rs76975836	chr15	57299965	A	T	TRUE	0.82269	0.0464879	active
rs7698969	chr4	25085929	A	C	TRUE	0.0640939	0.215989	remove
rs7701001	chr5	180176994	A	G	TRUE	0.0280157	0.0393514	remove
rs7706000	chr5	171346739	G	A	TRUE	0.271623	0.1165	active
rs7710436	chr5	54760713	T	A	TRUE	2.56405486101923e-05	0.209334	active
rs7720172	chr5	62634862	G	A	TRUE	0.000216791	-0.280963	active
rs7721176	chr5	159444813	G	T	TRUE	0.431568	0.184633	remove
rs77225056	chr7	148329867	T	C	TRUE	0.00639202	0.141269	active
rs7722819	chr5	15670341	T	A	TRUE	0.320881	0.195599	remove
rs77228955	chr13	83794321	A	G	TRUE	0.966706	-0.00688525	remove
rs7727321	chr5	67286707	C	T	TRUE	0.265621	0.13034	remove
rs7727374	chr5	168651854	G	T	TRUE	0.167125	0.0369385	active
rs77283497	chr22	30641218	T	C	TRUE	1.32884162573348e-07	-0.126373	remove
rs7733432	chr5	83900399	C	T	TRUE	0.48677	0.02054	active
rs7736515	chr5	19987359	C	A	TRUE	0.388706	-0.178053	remove
rs77375511	chr6	145884132	A	G	TRUE	0.000603869	0.314058	remove
rs77388365	chr3	37920981	C	G	TRUE	0.00111529	0.210796	active
rs7739138	chr6	16700945	G	A	TRUE	0.504853	-0.0849601	active
rs77408125	chr18	23934616	T	A	TRUE	0.836967	-0.0117884	remove
rs7743383	chr6	14373201	C	G	TRUE	0.0153818	-0.126843	remove
rs7748590	chr6	68533641	A	G	TRUE	0.393569	0.108923	remove
rs7757002	chr6	151325496	A	G	TRUE	0.0983012	0.178444	active
rs7759516	chr6	151517110	C	T	TRUE	0.0377239	-0.177721	remove
rs77648095	chr1	4235756	T	C	TRUE	0.0058508	0.387806	remove
rs7764923	chr6	89313202	T	C	TRUE	0.000538742	0.347767	remove
rs77666804	chr2	143140467	A	G	TRUE	0.000577708	0.251028	remove
rs7768422	chr6	110475202	C	T	TRUE	1.75165702337279e-05	0.405086	active
rs7772299	chr6	134431488	T	C	TRUE	1.1776591639827e-14	0.616664	remove
rs7776303	chr6	139643005	T	C	TRUE	0.11715	-0.0580503	remove
rs7776771	chr7	73714195	A	G	TRUE	0.0149905	0.0960455	remove
rs7777356	chr7	134835214	A	G	TRUE	0.0430162	-0.158209	active
rs77804736	chr12	38342857	A	G	TRUE	0.470012	0.127025	remove
rs7786908	chr7	40593123	G	A	TRUE	0.337204	0.0479651	active
rs77881142	chr11	123950339	G	C	TRUE	0.0886821	0.0380716	remove
rs77929385	chr5	147296251	G	A	TRUE	0.863591	0.0715264	remove
rs7793059	chr7	43603671	A	G	TRUE	0.865247	-0.0640251	remove
rs7793736	chr7	121524795	A	T	TRUE	0.498674	-0.00159995	remove
rs7793892	chr7	38366197	G	A	TRUE	0.925246	-0.0138028	remove
rs7794547	chr7	64998115	C	T	TRUE	7.19812812250616e-07	0.204059	active
rs77948181	chr14	52403033	G	A	TRUE	0.118349	0.234742	remove
rs7799860	chr7	78041714	C	G	TRUE	0.741231	0.108188	active
rs78055182	chr13	78181333	T	A	TRUE	0.614894	0.0129901	remove
rs78103477	chr17	59591683	A	C	TRUE	0.360975	0.247981	active
rs78115354	chr4	170305181	T	C	TRUE	0.0633526	0.357951	active
rs78135217	chr9	106516576	A	G	TRUE	0.0104206	0.334455	remove
rs7815809	chr8	26211104	T	C	TRUE	0.384867	0.0570656	remove
rs7816986	chr8	96359070	G	A	TRUE	0.00105769	0.252608	remove
rs7819756	chr8	27473420	T	C	TRUE	0.000812044	-0.317418	remove
rs78200201	chr14	21042767	G	A	TRUE	0.50375	0.0532181	remove
rs78203657	chr7	24487296	C	T	TRUE	8.6893946516969e-06	0.002764	active
rs78214777	chr3	32278404	A	T	TRUE	0.685739	0.00930345	remove
rs7825928	chr8	127458363	C	A	TRUE	0.882231	-0.0357098	active
rs78262083	chr4	16040438	C	T	TRUE	0.419046	-0.180068	remove
rs7829534	chr8	57451006	C	T	TRUE	0.647907	-0.0224601	remove
rs7829823	chr8	69460738	G	A	TRUE	0.867885	-0.080683	active
rs78361369	chr15	94600738	T	C	TRUE	0.0139708	-0.277369	active
rs783844	chr6	92583585	G	A	TRUE	0.865424	-0.0787008	remove
rs784133	chr6	116629670	C	T	TRUE	0.135842	0.385266	active
rs78511938	chr5	66616082	C	T	TRUE	0.354108	0.180097	remove
rs7851997	chr9	107604174	A	G	TRUE	0.254467	0.00160805	remove
rs78603008	chr1	161589930	A	G	TRUE	0.170006	-0.0462129	active
rs7861001	chr9	2289216	G	C	TRUE	0.000111417	0.323194	remove
rs7862571	chr9	70539661	C	T	TRUE	0.015188	-0.127995	remove
rs7862897	chr9	3013162	C	G	TRUE	0.996628	-0.0152309	remove
rs78644074	chr16	68338077	G	A	TRUE	0.00689244	-0.101837	remove
rs7865476	chr9	127973658	G	T	TRUE	0.581307	-0.0189709	active
rs788045	chr10	28976089	A	T	TRUE	0.142888	0.10745	remove
rs78806058	chr4	145734940	A	G	TRUE	0.000124313	0.0869939	active
rs78810089	chr1	247438899	G	A	TRUE	0.124352	0.174631	remove
rs78886931	chr5	41910966	T	C	TRUE	0.391652	-0.194268	active
rs78902413	chr6	166001601	T	C	TRUE	0.0419435	0.223833	active
rs78912209	chr2	186181567	T	A	TRUE	0.591062	0.120351	remove
rs7906868	chr10	60364987	T	C	FALSE	0.545964	0.112697	remove
rs79082720	chr7	155908316	C	G	TRUE	0.482984	-0.0548718	active
rs7914808	chr10	119241671	G	A	TRUE	0.605328	0.00244038	active
rs7922767	chr10	26890617	G	C	TRUE	0.000930848	0.186268	remove
rs7925175	chr11	126469540	A	C	FALSE	0.184746	-0.0853868	active
rs79313958	chr8	108894441	C	A	TRUE	0.841483	-0.0270329	remove
rs7933973	chr11	6976354	A	C	TRUE	0.306281	-0.0858248	remove
rs79369887	chr13	69966367	C	A	TRUE	0.216448	0.211663	remove
rs793901	chr4	184331958	G	T	TRUE	0.388531	-0.092613	remove
rs79441906	chr2	50571145	C	G	TRUE	0.760698	-0.145218	remove
rs7945809	chr11	35347706	A	G	TRUE	0.970296	-0.0268386	remove
rs79516506	chr22	48895061	C	G	TRUE	0.632776	0.0838652	remove
rs7952351	chr11	94571430	C	G	TRUE	0.00897321	-0.299833	remove
rs7958038	chr12	5467428	C	T	FALSE	0.0155378	0.238169	remove
rs79582078	chr2	107254525	A	G	TRUE	0.722985	-0.0977852	remove
rs79608554	chr18	12540032	T	G	TRUE	0.000347785	0.235524	active
rs79625908	chr8	14552760	C	T	TRUE	0.390562	-0.148782	remove
rs79651963	chr5	133766541	C	T	TRUE	1.23484098539202e-05	-0.112761	remove
rs7971212	chr12	102761207	G	A	TRUE	0.713278	-0.0592515	active
rs79716587	chr2	143129250	A	G	TRUE	0.201536	0.126065	active
rs79717225	chr18	9377233	G	T	TRUE	0.301331	-0.120267	remove
rs7973143	chr12	51870085	A	T	TRUE	0.22129	-0.0423356	remove
rs79757240	chr3	62960317	C	T	TRUE	0.413869	-0.06764	remove
rs79795301	chr3	55643238	A	T	TRUE	0.834752	0.096532	remove
rs79801387	chr21	46093244	A	G	TRUE	0.712859	-0.0643427	active
rs79814575	chr19	12779781	C	G	TRUE	0.220517	-0.122547	active
rs7983334	chr13	109651572	A	G	TRUE	0.0585537	0.203519	remove
rs7983797	chr13	24687200	C	T	TRUE	0.255822	-0.132397	remove
rs79903251	chr5	143973051	A	G	TRUE	0.0749495	0.0525512	remove
rs79955541	chr6	145861277	A	G	TRUE	0.564301	0.146899	remove
rs80046187	chr6	170457396	G	T	TRUE	0.829406	-0.0231347	active
rs8008125	chr14	70020574	G	A	TRUE	0.00034255	-0.254153	active
rs8016513	chr14	74771558	C	T	TRUE	0.308475	-0.157985	remove
rs8016882	chr14	65215069	C	T	TRUE	0.0685062	-0.198656	active
rs80268749	chr2	139596090	G	A	TRUE	0.858033	-0.0180917	remove
rs80348575	chr7	24034946	T	C	TRUE	0.27149	-0.073522	remove
rs8042897	chr15	90157361	A	G	TRUE	0.226964	0.0710214	remove
rs8043555	chr16	27766510	G	A	TRUE	0.311609	-0.0978387	active
rs8045955	chr16	10243140	A	G	TRUE	0.119513	0.173495	active
rs8053513	chr16	33629563	T	G	TRUE	0.0626533	-0.319542	active
rs8057431	chr16	84806348	A	C	TRUE	0.0660004	-0.347714	active
rs805769	chr20	5686813	C	T	TRUE	0.22105	0.141311	active
rs8064891	chr17	2939699	T	G	TRUE	1.63286633977149e-24	-0.377625	remove
rs8066107	chr17	216884	A	G	TRUE	0.846815	-0.0197651	active
rs8068933	chr17	57594547	C	A	TRUE	0.0831656	0.221742	remove
rs8076163	chr17	48042963	C	T	TRUE	0.335388	-0.148196	remove
rs8076409	chr17	41628989	G	C	TRUE	0.00291578	0.313138	remove
rs8079205	chr17	55445071	T	C	TRUE	0.82474	-0.024082	active
rs8080210	chr17	13636148	A	G	TRUE	0.741852	-0.0602203	active
rs8081201	chr17	29571078	A	C	TRUE	0.993453	0.0178562	remove
rs8081759	chr17	56998909	G	A	TRUE	0.145919	-0.233012	remove
rs8085645	chr18	56389001	A	G	TRUE	0.419729	-0.170553	remove
rs8085774	chr18	35410355	C	G	TRUE	0.887687	0.043622	remove
rs8111365	chr19	53910255	A	G	TRUE	0.664735	-0.0112413	active
rs8135295	chr22	45555105	A	G	TRUE	0.350044	0.0331305	active
rs8139063	chr22	42417747	C	T	TRUE	0.082477	0.00576071	active
rs820801	chr16	68513346	C	T	TRUE	0.322433	-0.12781	remove
rs822088	chr10	106955888	G	A	TRUE	0.00469156	0.424974	remove
rs822540	chr7	148971147	A	G	TRUE	0.402777	0.132087	active
rs836561	chr7	6410497	C	T	TRUE	0.0257437	-0.147269	active
rs842779	chr2	60656945	G	C	TRUE	0.581754	0.10152	active
rs853243	chr3	64315508	G	A	TRUE	0.00110213	-0.505458	remove
rs855568	chr6	89047612	C	T	TRUE	0.326463	-0.0102892	remove
rs861617	chr1	184786815	A	C	TRUE	2.00143462163783e-114	1.02458	active
rs866602	chr3	186753657	A	G	TRUE	0.585003	0.00236732	remove
rs876418	chr22	44758951	A	C	TRUE	0.000215257	0.23446	remove
rs876887	chr2	134319614	G	A	TRUE	0.177531	-0.156232	remove
rs878366	chr1	226350167	T	C	TRUE	0.314531	0.0630966	remove
rs881382	chr4	57051180	T	G	TRUE	0.37603	-0.14571	remove
rs883613	chr8	140066099	A	G	TRUE	0.813037	0.127971	remove
rs884356	chr5	10109507	C	T	TRUE	0.0825188	-0.125174	active
rs887049	chr7	76430893	C	T	TRUE	0.255903	-0.117782	remove
rs888414	chr14	74638202	A	G	TRUE	3.1549682754255e-05	0.152673	active
rs896211	chr2	46519543	G	A	TRUE	3.18352322015557e-70	0.929706	active
rs896530	chr2	78812229	A	G	TRUE	0.944571	-0.0418016	remove
rs900659	chr3	25377016	T	A	TRUE	0.255806	-0.0387812	remove
rs910721	chr6	161192597	A	G	TRUE	0.00014433	0.0636727	remove
rs9112	chr5	122182614	A	G	TRUE	0.65908	0.128212	active
rs921921	chr12	124740785	G	A	TRUE	8.80326782250532e-05	-0.271413	active
rs9259825	chr6	29927076	T	C	TRUE	0.927665	0.111972	remove
rs9287356	chr2	143906099	T	C	TRUE	0.365569	-0.0269353	remove
rs929728	chr3	190612387	A	G	TRUE	0.133703	0.160229	active
rs9299920	chr11	12134265	G	T	TRUE	0.957851	0.0407185	remove
rs9300166	chr12	25383560	T	C	TRUE	0.00113585	-0.106975	remove
rs930445	chr8	56560011	T	G	TRUE	0.215531	-0.158024	active
rs9311135	chr3	36767628	A	G	TRUE	0.0211807	0.09027	remove
rs9313148	chr5	6378079	C	G	TRUE	0.187639	0.0870906	remove
rs9313402	chr5	168230021	A	C	TRUE	0.0226537	0.200488	remove
rs9314897	chr13	114123061	T	C	FALSE	0.725492	-0.0921112	active
rs9322991	chr14	38842103	T	C	TRUE	0.0201112	-0.156238	remove
rs9326206	chr6	57841080	A	T	TRUE	0.0778834	0.0500749	active
rs9346971	chr6	163698216	G	C	TRUE	0.466701	-0.060014	active
rs9347774	chr6	163658364	G	A	FALSE	0.574203	-0.125546	remove
rs936266	chr3	108406767	T	C	TRUE	0.0112476	-0.589137	active
rs9367269	chr6	47235612	C	G	TRUE	0.780029	0.0204639	active
rs9371050	chr6	18379899	G	T	TRUE	1.74826927852614e-10	0.271224	active
rs9374134	chr6	96819259	A	G	TRUE	0.952696	-0.0910797	remove
rs937881	chr4	147135168	C	T	TRUE	0.601636	0.126697	remove
rs9390652	chr6	149016353	T	C	TRUE	0.163022	0.125626	active
rs9425596	chr1	172400207	T	C	TRUE	0.401826	0.126839	active
rs942919	chr13	112620037	A	C	TRUE	0.0826043	0.0101951	remove
rs9472293	chr6	44524238	C	T	TRUE	0.722955	0.0594772	remove
rs9477128	chr6	16407357	A	G	TRUE	0.0576658	0.039571	remove
rs9478776	chr6	150664379	C	T	TRUE	0.92649	-0.049239	active
rs9489328	chr6	97656699	T	G	TRUE	0.247223	-0.245962	remove
rs950621	chr14	56914769	T	C	TRUE	0.394449	0.110699	remove
rs9507401	chr13	24722681	G	A	TRUE	0.509349	-0.11183	remove
rs9516553	chr13	95264928	C	G	TRUE	0.716636	0.10098	active
rs9518366	chr13	101307634	A	G	TRUE	0.471235	-0.0426793	remove
rs9521437	chr13	109599266	G	A	TRUE	0.819346	0.019977	remove
rs9526458	chr13	48166035	A	G	TRUE	0.541062	0.0943312	remove
rs9534101	chr13	45321304	T	G	TRUE	0.356649	-0.165457	remove
rs9535551	chr13	50991180	A	G	TRUE	0.255139	-0.159449	active
rs9535713	chr13	51587874	T	C	TRUE	0.804145	0.0975603	remove
rs9538300	chr13	33676841	C	T	TRUE	0.00644	-0.315041	active
rs9538628	chr13	33794829	A	G	FALSE	0.507353	-0.00410246	active
rs9548940	chr13	39811258	G	C	TRUE	0.0569328	0.193637	active
rs9553092	chr13	23899737	C	T	TRUE	0.803301	-0.0355484	active
rs9554542	chr13	98942436	C	T	TRUE	0.0511554	-0.0233512	remove
rs9557473	chr13	100652074	C	A	TRUE	0.000157328	-0.283629	remove
rs9566478	chr13	39811302	C	T	TRUE	0.00474873	-0.343658	active
rs9569322	chr13	55580325	G	A	TRUE	0.166569	0.0125679	active
rs957512	chr9	117643427	C	T	TRUE	0.0547843	0.221978	remove
rs9576537	chr13	38435129	C	T	TRUE	0.169477	-0.00183954	remove
rs9576783	chr13	39390830	C	A	TRUE	0.000433404	0.37471	remove
rs9577192	chr13	113016634	T	C	TRUE	0.494361	-0.0287145	active
rs9579842	chr13	20338043	G	C	TRUE	0.298599	0.230032	remove
rs9598018	chr13	33717650	G	T	FALSE	0.00016007	0.508097	active
rs961044	chr14	87141750	T	C	TRUE	0.401697	0.279294	active
rs9637406	chr3	149418219	C	G	TRUE	0.0171127	-0.317688	remove
rs9644776	chr8	8808292	C	T	TRUE	0.00426811	0.343647	remove
rs9651195	chr1	66491002	A	G	TRUE	0.0717917	-0.193503	active
rs9659100	chr1	93672617	A	G	TRUE	0.00755287	0.104222	remove
rs9666156	chr11	82509065	T	G	TRUE	0.698735	-0.0700687	remove
rs9673327	chr16	58975187	A	G	TRUE	0.284415	0.135151	active
rs9676140	chr18	76991043	G	C	TRUE	0.370125	-0.0132988	remove
rs9694259	chr8	87609815	T	G	FALSE	0.254582	0.101317	remove
rs9764991	chr5	489971	T	C	TRUE	1.90601261782347e-20	0.41248	active
rs979905	chr5	111473985	G	A	TRUE	0.211186	-0.201475	remove
rs980458	chr4	27814292	T	A	TRUE	0.192936	0.127921	remove
rs9805786	chr13	24084217	T	G	TRUE	0.000893555	-0.116188	remove
rs9807032	chr17	64761028	C	T	TRUE	0.00371114	0.29435	remove
rs9810713	chr3	63440601	T	C	TRUE	0.262128	-0.128187	remove
rs9819168	chr3	112462751	T	A	TRUE	0.472071	0.214919	active
rs9823870	chr3	56883226	C	T	TRUE	0.204826	-0.0814491	active
rs9825361	chr3	179684394	A	T	TRUE	0.0465819	-0.101591	remove
rs9835599	chr3	112812156	T	C	TRUE	0.607677	-0.042366	active
rs9846167	chr3	14216478	A	C	TRUE	2.13360665228255e-06	-0.0571103	active
rs9846257	chr3	148638828	A	G	TRUE	0.000615608	-0.632426	remove
rs9857201	chr3	45169907	G	A	TRUE	0.00703965	-0.0870316	active
rs9862119	chr3	143303299	G	T	TRUE	0.798222	-0.0201618	active
rs9866388	chr3	87066328	C	A	TRUE	0.36633	0.0892039	remove
rs9870741	chr3	17366438	G	T	TRUE	2.22388503963001e-05	0.292289	remove
rs9872000	chr3	25469264	G	A	TRUE	0.864009	-0.0855959	remove
rs9886265	chr7	6121430	A	G	TRUE	0.197577	0.21803	active
rs988989	chr2	75953662	C	A	TRUE	0.631378	-0.133851	remove
rs9898245	chr17	83104747	T	C	TRUE	0.398516	0.0474326	active
rs9915906	chr17	50500592	G	A	TRUE	0.636139	0.0201103	remove
rs9916693	chr17	69142422	A	T	TRUE	0.625504	0.00251611	remove
rs9918701	chr7	96563542	A	T	TRUE	0.311476	0.213963	remove
rs9936077	chr16	75788723	T	C	FALSE	5.47939485895311e-05	-0.19438	remove
rs9937154	chr16	73388712	G	C	TRUE	0.383938	0.118078	active
rs9951353	chr18	5427801	G	A	TRUE	0.142339	-0.272276	active
rs9966085	chr18	9069931	A	G	TRUE	0.435492	0.103618	active
rs9969677	chr9	10005423	T	C	TRUE	0.94459	0.0255015	active
rs9975155	chr21	33403846	G	T	TRUE	0.000102763	0.197562	remove
rs9979335	chr21	34929769	T	C	TRUE	0.0398252	-0.249703	remove
rs998884	chr2	147782283	G	A	TRUE	0.798829	-0.0893629	remove
rs9990632	chr4	31737632	C	T	TRUE	0.128844	-0.178528	remove
rs9993043	chr4	121975335	C	T	TRUE	2.1230341704429e-05	-0.264262	remove
rs9993426	chr4	78954018	A	C	TRUE	0.910527	-0.0656595	remove
rs9995985	chr4	61446176	T	C	TRUE	0.597379	0.0902303	remove
rs999717	chr2	134215847	C	A	TRUE	2.64468728767325e-06	0.164313	remove
rs1800978	chr9	104903697	C	G	FALSE	0.0610878	0.0328051	remove
rs2244278	chr9	104898848	A	C	TRUE	0.00445006	0.266059	remove
rs3824477	chr9	104826047	A	G	TRUE	0.00865431	-0.520416	remove
rs7024300	chr9	104827286	T	C	TRUE	0.522731	0.181405	remove
rs2066718	chr9	104826974	T	C	TRUE	0.853618	0.0698177	active
rs2297400	chr9	104837200	T	C	FALSE	0.0801494	-0.0765053	remove
rs12686004	chr9	104891145	A	G	TRUE	0.996737	0.0249411	remove
rs12351480	chr9	104833697	A	C	TRUE	0.054712	0.387362	active
rs2254708	chr9	104904866	T	C	FALSE	0.378691	0.0436089	active
rs2066714	chr9	104824472	T	C	FALSE	0.955543	-0.0355725	active
rs4742930	chr9	104964142	A	G	FALSE	0.0916116	-0.227254	remove
rs4149303	chr9	104832234	A	G	FALSE	0.322639	0.249234	remove
rs565311179	chr9	103988447	T	C	TRUE	0.0105787	0.176079	remove
rs12151021	chr19	1050875	A	G	FALSE	0.519164	0.767606	remove
rs200538373	chr19	1061893	C	G	TRUE	0.860265	0.0545215	remove
rs114782266	chr19	1059057	A	G	TRUE	0.294401	0.0787462	active
rs4147918	chr19	1058177	A	G	FALSE	0.0515951	-0.0900393	active
rs4147916	chr19	1057138	A	G	TRUE	1.12158892304505e-49	-0.795813	remove
rs77713912	chr19	1061063	A	G	TRUE	0.294834	0.0718165	remove
rs185604679	chr19	1043996	A	G	TRUE	0.00569841	0.0367058	remove
rs149833416	chr19	1061586	C	G	FALSE	0.949302	0.0583967	remove
rs12972720	chr19	1854152	C	G	TRUE	0.657315	-0.00305239	remove
rs4147921	chr19	1062193	T	C	FALSE	0.230967	-0.00820649	active
rs148847138	chr19	1048264	C	G	TRUE	0.958215	0.0086918	remove
rs117485438	chr19	1048840	A	G	TRUE	0.00514482	0.355285	remove
rs11666480	chr19	1856555	C	G	FALSE	0.547232	0.0143134	active
rs732310	chr19	1833339	T	G	TRUE	0.0347417	-0.226892	active
rs11669170	chr19	1834030	A	G	TRUE	0.909786	-0.0237253	remove
rs4807148	chr19	1835974	C	G	TRUE	0.900754	0.0407534	active
rs77131765	chr19	1066937	C	G	TRUE	0.967998	0.000616358	active
rs12974664	chr19	1856187	A	G	TRUE	0.519475	0.0634654	active
rs12975656	chr19	1833651	A	G	TRUE	0.00225654	-0.172396	active
rs11670146	chr19	1847744	A	G	TRUE	0.390986	0.0790088	active
rs4807147	chr19	1835785	C	G	TRUE	1.51832506728265e-06	-0.0503794	remove
rs10853955	chr19	1840788	A	G	TRUE	0.000103813	0.307126	active
rs11668832	chr19	1812683	A	G	FALSE	0.190496	0.104911	active
rs11084909	chr19	1838986	A	G	TRUE	0.824283	-0.0765296	active
rs34541064	chr19	1850166	T	C	TRUE	0.00144213	-0.0246097	remove
rs77620244	chr19	1062865	C	G	FALSE	0.56605	-0.00270811	active
rs11670190	chr19	1847200	C	G	FALSE	0.921927	0.0413965	remove
rs11669862	chr19	1837263	T	C	FALSE	5.97016090765549e-06	0.331915	remove
rs11667638	chr19	1841502	A	G	FALSE	0.0802845	-0.230555	active
rs35917007	chr19	1849148	A	G	FALSE	0.0371876	-0.0605193	remove
rs11669766	chr19	1829830	A	G	TRUE	0.00101275	0.104424	active
rs187785786	chr19	1350778	A	G	FALSE	0.0232993	-0.000747512	remove
rs111792367	chr19	1382010	A	G	TRUE	0.213602	0.213586	remove
rs12977787	chr19	1814026	A	G	TRUE	0.188667	-0.132189	remove
rs4147920	chr19	1062165	T	C	FALSE	0.0364357	0.135246	active
rs3752239	chr19	1047538	A	C	FALSE	7.18098075743942e-07	-0.0791877	active
rs616338	chr17	49219935	T	C	FALSE	0.0898578	-0.147406	active
rs7225606	chr17	49271690	A	G	FALSE	0.439394	0.0347012	active
rs28394864	chr17	49373413	A	G	TRUE	0.267273	0.0552069	remove
rs7406234	chr17	49273302	T	C	FALSE	0.000940378	-0.311088	remove
rs4794032	chr17	49270517	C	G	FALSE	0.418394	0.00441026	remove
rs11655056	chr17	49286745	T	C	TRUE	0.339067	0.288978	remove
rs1124881	chr17	49276125	T	G	TRUE	3.29859960360685e-05	0.0519348	remove
rs12948327	chr17	49256116	T	C	TRUE	0.404589	0.0807744	remove
rs2107634	chr17	49278738	A	G	FALSE	0.152208	-0.0591959	remove
rs850520	chr17	49255705	A	G	FALSE	0.113399	-0.00459649	active
rs57345398	chr17	49280088	C	G	TRUE	0.699621	0.070325	remove
rs11079868	chr17	49280607	A	G	FALSE	0.879804	0.108403	remove
rs4794034	chr17	49281198	C	G	TRUE	0.994822	-0.000580993	active
rs1010322	chr17	49260721	C	G	FALSE	0.177704	0.0980618	active
rs12185242	chr17	49329709	A	C	FALSE	0.0456468	0.178456	remove
rs850521	chr17	49255445	A	G	TRUE	0.670125	0.114664	remove
rs12940278	chr17	49265420	T	C	TRUE	2.91588929622822e-07	-0.417398	active
rs2411977	chr17	49265915	T	C	FALSE	0.00843762	-0.00250762	remove
rs4794031	chr17	49264791	T	C	TRUE	0.537022	-0.166219	remove
rs646876	chr17	49252003	A	C	TRUE	0.357529	0.146789	remove
rs11655466	chr17	49267168	T	C	FALSE	0.85712	0.0178547	active
rs72699	chr17	49251528	C	G	TRUE	0.978543	0.0277097	active
rs619726	chr17	49253528	A	G	FALSE	0.851526	0.0412384	active
rs2671657	chr17	49396254	A	G	TRUE	0.00983759	-0.0250652	active
rs2671654	chr17	49390649	A	G	FALSE	1.40919726006854e-29	0.0891462	active
rs4793614	chr17	49264509	T	C	FALSE	0.133638	-0.0326961	remove
rs2412099	chr17	49391824	A	G	TRUE	0.318336	-0.147646	remove
rs549597733	chr17	49218073	T	C	TRUE	1.75467644561568e-06	-0.20016	active
rs2584662	chr17	49393125	A	C	FALSE	0.978577	0.0322711	active
rs663576	chr17	49254625	T	C	TRUE	0.855164	-0.0690226	active
rs9916779	chr17	49245384	A	G	FALSE	0.0161069	0.140653	remove
rs185105129	chr17	63470992	T	C	TRUE	0.328635	-0.175538	active
rs4292	chr17	63476980	T	C	TRUE	0.631954	0.0158697	active
rs3730025	chr17	63480412	A	G	FALSE	0.0123655	0.220765	active
rs4291	chr17	63476833	A	T	TRUE	0.0267382	-0.112281	active
rs4311	chr17	63483402	T	C	FALSE	0.0298242	-0.223076	active
rs4277405	chr17	63471557	T	C	TRUE	0.161222	-0.0543223	active
rs4968783	chr17	63473368	A	C	TRUE	0.0928887	0.121601	remove
rs4459609	chr17	63471587	A	C	TRUE	0.306692	-0.143873	remove
rs4968782	chr17	63471115	A	G	TRUE	0.572118	0.0835657	remove
rs8077276	chr17	63470201	A	G	TRUE	0.822438	-0.0771446	remove
rs6504163	chr17	63468418	T	C	TRUE	0.0135981	0.26114	remove
rs602602	chr15	58764824	A	T	TRUE	0.867924	-0.0821465	active
rs593742	chr15	58753575	A	G	FALSE	0.00223607	0.0690083	remove
rs572107	chr15	58763611	T	C	FALSE	0.708528	0.102746	remove
rs653765	chr15	58749813	T	C	FALSE	6.92128279782912e-06	0.264841	remove
rs6494035	chr15	58723689	C	G	FALSE	0.593966	-0.161454	remove
rs12911832	chr15	58693705	A	T	FALSE	0.849335	0.107682	remove
rs6494036	chr15	58723762	A	T	FALSE	0.983318	-0.0664984	remove
rs6494037	chr15	58724116	A	G	FALSE	0.0182782	-0.392739	remove
rs409668	chr15	58414727	A	T	TRUE	0.467387	0.129221	remove
rs62000864	chr15	58406044	T	G	FALSE	0.114396	0.06385	remove
rs605928	chr15	58753964	C	G	FALSE	0.000701164	0.135413	remove
rs28698356	chr15	58389310	C	G	TRUE	0.210446	-0.0126652	remove
rs12911961	chr15	58693668	T	C	TRUE	0.968319	0.0830206	remove
rs12912003	chr15	58693802	A	T	FALSE	0.319342	-0.114154	remove
rs507801	chr15	58761146	T	G	FALSE	0.899992	-0.0530163	remove
rs4774310	chr15	58692965	T	G	FALSE	0.0207762	0.14773	remove
rs443401	chr15	58399896	C	G	FALSE	4.33573494577161e-05	-0.216183	remove
rs442495	chr15	58730416	T	C	FALSE	0.852971	-0.106879	remove
rs920916	chr15	58396278	A	G	TRUE	0.736343	-0.115786	remove
rs2250583	chr15	58758183	T	C	TRUE	0.999769	-0.00692507	remove
rs640704	chr15	58756822	A	G	FALSE	0.0680985	0.0472478	active
rs493258	chr15	58395681	T	C	FALSE	0.145685	0.404209	active
rs12438999	chr15	58410126	A	G	FALSE	0.257082	0.299748	active
rs193237472	chr15	58826036	A	T	TRUE	0.555855	-0.0682644	remove
rs2043085	chr15	58388755	T	C	FALSE	0.00717814	0.127429	remove
rs920915	chr15	58396268	C	G	FALSE	0.00165273	0.428062	remove
rs34458502	chr15	58404911	A	G	TRUE	6.35463645367716e-07	0.45504	active
rs723967	chr15	58404101	T	C	FALSE	0.949432	0.0436857	remove
rs4775044	chr15	58392768	T	G	FALSE	0.353948	-0.0896249	active
rs117352320	chr15	58417065	T	C	FALSE	0.0593693	-0.259179	remove
rs11854073	chr15	58680796	A	G	TRUE	0.149956	0.170279	remove
rs56358871	chr15	58387188	C	G	TRUE	0.7434	0.072605	remove
rs2555356	chr15	58724232	T	G	FALSE	0.503728	-0.135239	remove
rs187576460	chr15	59431062	C	G	TRUE	0.580232	-0.107379	remove
rs585192	chr15	58760011	T	C	FALSE	0.103982	-0.124052	remove
rs192333313	chr15	58822148	A	G	TRUE	0.448394	0.0360889	active
rs535406	chr15	58417564	A	T	TRUE	0.0719709	-0.106194	remove
rs757313226	chr15	59135573	C	G	TRUE	0.687495	0.0446924	remove
rs79502459	chr15	58406614	A	G	FALSE	0.828616	0.080901	remove
rs261299	chr15	58394053	A	G	TRUE	0.0804506	0.160267	remove
rs34351746	chr15	58545755	A	G	TRUE	0.396244	-0.0698615	active
rs1532085	chr15	58391167	A	G	FALSE	0.00128483	-0.290023	remove
rs415799	chr15	58398555	A	G	TRUE	0.490534	-0.116893	remove
rs10169262	chr2	9409624	T	C	TRUE	0.99441	-0.0299757	remove
rs11685612	chr2	9410751	T	C	FALSE	0.000117514	-0.36052	remove
rs62118844	chr2	9411790	A	C	FALSE	0.99708	0.0119345	active
rs11693161	chr2	9420910	A	T	TRUE	0.0507269	0.115817	remove
rs56130210	chr2	9417507	A	C	FALSE	0.969149	0.00346421	remove
rs16867025	chr2	9418485	T	C	FALSE	0.737095	-0.00883565	remove
rs11690247	chr2	9419461	T	C	FALSE	0.60375	0.101021	remove
rs11689078	chr2	9419621	A	C	FALSE	0.869875	-0.067416	remove
rs56005407	chr2	9415563	C	G	TRUE	0.995766	0.00331455	active
rs55685911	chr2	9422134	T	C	FALSE	0.00053362	0.0127567	remove
rs4436931	chr2	9420217	A	G	FALSE	0.506972	0.0147745	remove
rs4479399	chr2	9420243	A	C	FALSE	4.75840403741327e-14	-0.53759	remove
rs56063038	chr2	9422165	T	G	FALSE	0.121485	-0.252094	remove
rs62118846	chr2	9421376	T	C	FALSE	0.0134298	0.252372	active
rs55793962	chr2	9409912	T	G	FALSE	0.999977	-0.00142851	remove
rs55643539	chr2	9421861	T	G	FALSE	0.0628915	0.186132	remove
rs139508234	chr2	9480608	A	G	FALSE	0.937678	0.0476546	remove
rs4798	chr2	9406676	T	C	TRUE	0.0731037	-0.101641	remove
rs144497908	chr2	9180621	A	G	FALSE	0.000684028	0.117565	remove
rs10179642	chr2	9543567	T	C	FALSE	0.0441102	0.130434	remove
rs201461814	chr2	9521321	A	G	FALSE	0.0368571	0.307084	remove
rs55686536	chr2	9387180	T	C	FALSE	0.816045	0.0269179	active
rs62106718	chr2	8562574	A	G	TRUE	0.524426	-0.120768	remove
rs7068231	chr10	60025170	T	G	FALSE	4.06393115476901e-05	0.363395	remove
rs7085274	chr10	60025913	A	C	FALSE	0.0482032	0.199114	active
rs6479689	chr10	60015668	A	T	TRUE	0.000844758	-0.101637	active
rs10994096	chr10	59970208	T	G	FALSE	0.237636	-0.133183	remove
rs723212	chr10	59966155	A	G	FALSE	0.682824	0.13966	remove
rs7096706	chr10	59981020	T	C	TRUE	0.957363	-0.0693064	remove
rs10761426	chr10	59980560	T	C	FALSE	0.0128692	0.254104	remove
rs2450455	chr10	59961601	A	T	TRUE	0.67481	0.0533389	remove
rs1171854	chr10	59956503	A	G	TRUE	0.957038	0.057128	remove
rs1171853	chr10	59955897	A	T	FALSE	0.768147	-0.0705869	remove
rs1171855	chr10	59957500	T	C	TRUE	0.960567	-0.0345555	remove
rs6554856	chr5	14654355	A	G	FALSE	0.275359	-0.159442	remove
rs250435	chr5	14664712	A	G	TRUE	0.164225	-0.0174967	active
rs183681	chr5	14664586	A	C	FALSE	0.272707	0.098418	active
rs31921	chr5	14667721	T	C	FALSE	0.0533988	0.0108511	active
rs73048831	chr5	14721481	T	C	TRUE	0.789695	0.075114	active
rs459467	chr5	14658793	T	C	FALSE	0.476499	-0.132072	remove
rs31930	chr5	14678887	A	G	TRUE	0.888766	0.0894558	remove
rs25992	chr5	14707491	T	C	TRUE	0.569292	0.0122545	active
rs42681	chr5	14688500	T	C	TRUE	0.000146097	0.242909	remove
rs25986	chr5	14717927	T	G	TRUE	0.306204	0.044142	remove
rs25987	chr5	14712600	A	T	FALSE	0.0522551	0.152733	remove
rs25952	chr5	14695138	A	C	FALSE	0.0100578	0.283912	remove
rs27882	chr5	14680030	A	G	TRUE	0.123239	-0.0303161	remove
rs42358	chr5	14677759	C	G	TRUE	0.00342381	-0.11686	remove
rs31926	chr5	14675491	A	T	TRUE	0.25928	0.0175863	active
rs31928	chr5	14677529	A	G	FALSE	0.935926	-0.0471399	remove
rs28004	chr5	14681118	A	G	TRUE	0.517156	0.0639224	remove
rs31919	chr5	14691477	T	C	TRUE	0.848121	-0.0505324	remove
rs40578	chr5	14692470	T	G	FALSE	0.00163237	0.160919	remove
rs31920	chr5	14667375	A	T	FALSE	0.294817	0.109856	remove
rs25951	chr5	14693371	A	G	TRUE	0.00296035	0.357639	remove
rs31923	chr5	14670921	A	T	FALSE	0.000815749	0.031966	active
rs10078335	chr5	14721657	T	C	TRUE	0.000310043	0.354593	remove
rs25945	chr5	14680138	A	G	TRUE	0.0580947	0.210828	remove
rs25988	chr5	14712405	A	G	TRUE	0.0014884	0.169277	active
rs73048837	chr5	14728262	A	G	TRUE	0.0258171	-0.00770782	remove
rs112403360	chr5	14724304	A	T	TRUE	0.989295	0.00323941	active
rs73048838	chr5	14730221	T	C	FALSE	1.10624737644143e-05	-0.104637	active
rs10062487	chr5	14724169	A	T	TRUE	0.261681	0.0253931	remove
rs117618017	chr15	63277703	T	C	TRUE	0.160456	-0.132309	active
rs35341572	chr15	63335105	A	G	FALSE	0.179177	-0.11754	remove
rs875243	chr15	63341425	A	T	FALSE	0.316252	0.0775879	active
rs999573	chr15	63333798	C	G	FALSE	0.806737	0.0159689	remove
rs35396216	chr15	62789624	A	G	TRUE	0.159761	0.169408	remove
rs3848143	chr15	64131307	A	G	TRUE	0.428624	-0.0950024	remove
rs36037221	chr15	64148980	T	C	TRUE	0.463411	-0.12337	remove
rs35944993	chr15	63314778	A	G	TRUE	0.198691	0.0993325	remove
rs62023397	chr15	64087373	A	G	FALSE	0.479177	0.0885807	active
rs4984264	chr15	63316689	A	C	TRUE	0.61641	-0.0915645	active
rs3816385	chr15	64126456	A	G	TRUE	0.100682	-0.0868366	active
rs12898422	chr15	63303373	T	C	FALSE	0.0272896	0.0465728	remove
rs147261697	chr15	63160066	T	C	TRUE	0.00963378	0.172962	remove
rs3784382	chr15	64115182	T	C	TRUE	0.000201207	-0.279781	remove
rs2290121	chr15	64126284	T	C	TRUE	0.0489268	0.426345	remove
rs3911083	chr15	64114498	A	C	TRUE	0.160104	0.0754633	remove
rs10162981	chr15	64129399	A	G	TRUE	0.466066	0.134113	remove
rs2414836	chr15	64059071	A	T	TRUE	0.582507	-0.0983544	remove
rs2290117	chr15	64118285	T	G	TRUE	0.125777	0.161859	active
rs332256	chr15	64097544	T	C	TRUE	0.144761	-0.182682	remove
rs332258	chr15	64095853	C	G	TRUE	0.16896	-0.0743893	active
rs7176404	chr15	64084039	C	G	FALSE	0.545911	-0.118146	remove
rs6494464	chr15	64119296	T	C	TRUE	0.275997	-0.0105055	remove
rs332248	chr15	64070993	A	G	FALSE	0.850684	-0.0759099	remove
rs332249	chr15	64071392	A	T	FALSE	0.678113	-0.118881	active
rs1130603	chr15	64126198	A	G	TRUE	0.575246	-0.204479	remove
rs332262	chr15	64090698	T	C	TRUE	0.583577	0.0521605	remove
rs367059	chr15	64078384	T	C	TRUE	0.633063	-0.107226	remove
rs332261	chr15	64090830	A	G	TRUE	0.165411	0.114444	remove
rs186436368	chr15	63233124	A	C	FALSE	0.0351663	0.144149	active
rs397473	chr15	64076250	A	T	TRUE	0.187035	0.116678	remove
rs10519204	chr15	63308677	T	C	FALSE	0.762337	0.0501275	active
rs2898653	chr15	64129103	T	G	TRUE	0.00138687	-0.117997	remove
rs62023395	chr15	64085944	A	G	FALSE	1.74079406977222e-06	0.278702	active
rs11853292	chr15	64085609	A	G	TRUE	0.308676	-0.278665	active
rs2290122	chr15	64136458	A	G	TRUE	0.00117856	-0.165547	active
rs75763893	chr15	63279621	T	C	TRUE	0.787549	0.119966	remove
rs7164156	chr15	64147368	A	G	FALSE	0.053563	-0.163764	remove
rs8033686	chr15	64117349	A	G	FALSE	0.895997	-0.057142	remove
rs191368	chr15	64056659	T	G	TRUE	0.234173	-0.21171	remove
rs2613106	chr15	64090212	A	G	TRUE	0.966665	0.0461999	active
rs546341861	chr15	64147341	A	G	TRUE	0.0414505	-0.0684953	active
rs58171107	chr15	64140399	A	G	TRUE	0.244613	0.0321755	remove
rs332243	chr15	64060971	C	G	FALSE	0.954789	-0.0164919	remove
rs6494463	chr15	64108050	A	C	TRUE	0.816101	0.0469669	active
rs451708	chr15	64090171	T	C	TRUE	0.00014925	0.481205	active
rs332233	chr15	64075546	T	C	FALSE	0.197717	0.190741	remove
rs34669126	chr15	63319813	T	C	FALSE	0.0778083	-0.238962	remove
rs181791866	chr15	64132753	T	C	TRUE	0.0307716	-0.0923819	remove
rs28588814	chr15	63352112	A	G	TRUE	0.99088	-0.0140258	remove
rs231274	chr15	64063083	C	G	FALSE	0.801422	-0.0128396	remove
rs4776409	chr15	64255603	A	T	FALSE	0.594203	-0.114886	remove
rs3887731	chr15	64105977	A	G	TRUE	0.646881	0.227594	remove
rs4984266	chr15	63348593	C	G	FALSE	0.278232	0.125169	active
rs4776297	chr15	64057555	T	C	FALSE	0.69163	-0.363796	remove
rs76449628	chr15	63902682	T	C	TRUE	0.0642898	-0.307114	remove
rs12908340	chr15	64135505	A	C	FALSE	0.0243997	-0.342652	remove
rs332242	chr15	64060835	T	G	TRUE	1.66878060129864e-07	0.184073	remove
rs2118508	chr2	127151683	A	G	TRUE	0.501851	-0.0342106	remove
rs6759460	chr2	127139435	T	C	FALSE	0.000300195	-0.226975	remove
rs11680117	chr2	127149365	T	G	FALSE	0.0604597	0.2008	active
rs35155471	chr2	127146466	C	G	FALSE	0.000284291	0.339019	remove
rs13019485	chr2	127153161	A	G	TRUE	2.37276652834674e-05	0.166698	remove
rs11680116	chr2	127149346	T	C	FALSE	0.180328	0.0271192	active
rs11675014	chr2	127148443	C	G	FALSE	0.573864	-0.0130563	active
rs35783077	chr2	127146877	T	G	TRUE	0.389638	0.0115056	remove
rs66837244	chr2	127144896	A	C	FALSE	0.833874	-0.0840273	remove
rs35486865	chr2	127147803	A	G	FALSE	0.00276035	-0.249357	remove
rs34997561	chr2	127147966	T	C	FALSE	0.602066	-0.0136499	active
rs12475915	chr2	127144611	T	C	TRUE	0.00835552	0.348536	active
rs11674920	chr2	127148262	C	G	FALSE	0.49307	-0.100968	remove
rs7584040	chr2	127105648	T	C	TRUE	0.0120089	-0.13375	active
rs35400498	chr2	127143138	T	G	TRUE	0.457657	0.11001	remove
rs3943703	chr2	127139744	T	C	FALSE	0.047034	0.0570763	remove
rs139416401	chr2	126782410	T	C	TRUE	0.0280246	0.248511	active
rs533226540	chr2	126165116	T	C	FALSE	0.356753	-0.0569643	remove
rs2118506	chr2	127139927	A	G	FALSE	0.170873	0.142525	remove
rs12989701	chr2	127130409	A	C	TRUE	0.00230627	0.171644	active
rs77260225	chr2	127107528	T	C	TRUE	0.000374139	0.224561	active
rs34212842	chr2	127123643	A	G	TRUE	0.000208789	0.299594	active
rs34555108	chr2	127115370	A	G	TRUE	0.992826	0.025155	active
rs13009551	chr2	127131542	T	C	TRUE	0.581423	-0.117536	remove
rs730294	chr2	127105762	A	G	TRUE	6.25166142155651e-09	-0.221053	active
rs145473773	chr2	126235837	A	C	TRUE	0.0974696	0.141209	remove
rs1385742	chr6	47627419	A	T	FALSE	0.334157	-0.0396403	remove
rs9349413	chr6	47543755	A	G	FALSE	0.00178568	0.242521	active
rs12195738	chr6	47615928	T	C	TRUE	0.586754	-0.013968	remove
rs9463335	chr6	47511400	A	G	TRUE	0.512314	0.279829	remove
rs9296567	chr6	47585666	A	G	TRUE	0.268255	-0.156826	remove
rs9369717	chr6	47586732	T	G	FALSE	0.301279	0.138202	remove
rs9395285	chr6	47586441	A	G	TRUE	0.161136	-0.319982	remove
rs10948363	chr6	47520026	A	G	FALSE	0.751746	-0.105864	active
rs7767350	chr6	47517390	T	C	TRUE	0.36691	-0.103676	remove
rs9473126	chr6	47514097	C	G	FALSE	0.259364	0.1818	remove
rs4715025	chr6	47515917	C	G	FALSE	0.737221	0.187432	remove
rs6913202	chr6	47521368	A	G	FALSE	0.019549	0.0390744	remove
rs4711880	chr6	47512940	A	G	FALSE	0.832934	0.0473248	remove
rs9369716	chr6	47584444	A	T	FALSE	0.0402876	0.211916	remove
rs2171089	chr6	47548075	A	G	FALSE	0.626914	-0.162392	remove
rs4715019	chr6	47479305	A	T	TRUE	0.0530126	0.0805828	remove
rs9367279	chr6	47480600	A	G	FALSE	0.876419	0.0595167	remove
rs9349407	chr6	47485642	C	G	TRUE	0.490135	0.226431	remove
rs4715018	chr6	47474135	T	C	FALSE	5.1212078221266e-15	0.0677203	active
rs9473119	chr6	47482882	A	G	TRUE	0.637535	-0.151139	remove
rs9296558	chr6	47484147	T	C	TRUE	0.625157	0.127122	remove
rs9369695	chr6	47472829	A	C	TRUE	0.215269	-0.204829	remove
rs1931837	chr6	47474641	T	C	TRUE	0.0206041	-0.356006	active
rs9381564	chr6	47476070	A	G	FALSE	0.830994	0.0801505	remove
rs9296559	chr6	47484534	T	C	FALSE	0.707038	0.100626	active
rs9367284	chr6	47548633	A	G	FALSE	0.262389	-0.163392	remove
rs1004173	chr6	47477281	T	C	TRUE	0.971969	-0.0303192	remove
rs9473122	chr6	47507226	T	C	TRUE	0.0537743	0.188407	remove
rs7738044	chr6	47501537	A	G	FALSE	0.261831	0.0943823	active
rs7774667	chr6	47547022	A	G	TRUE	0.0370402	-0.0335879	active
rs7749167	chr6	47526204	A	G	TRUE	0.278494	0.0490048	remove
rs9473123	chr6	47507603	A	G	TRUE	0.000213481	-0.0763574	remove
rs7754282	chr6	47534288	C	G	TRUE	0.0863883	-0.00651003	remove
rs6846529	chr4	11023507	T	C	TRUE	0.131113	-0.198875	active
rs2904297	chr4	11038666	T	C	TRUE	0.0490476	-0.181552	remove
rs6827852	chr4	11023398	T	G	FALSE	0.0856509	-0.183043	remove
rs4613558	chr4	11026145	A	G	FALSE	0.00661721	-0.224348	remove
rs10939105	chr4	11022058	A	G	FALSE	0.00561031	0.238763	remove
rs4351014	chr4	11025995	T	C	FALSE	0.0299846	0.025707	remove
rs4635810	chr4	11026080	T	C	FALSE	0.000133254	0.283348	remove
rs1001158	chr4	11036832	A	G	TRUE	0.000109283	0.434886	remove
rs1506790	chr4	11031512	A	G	FALSE	0.136069	-0.279178	active
rs1876266	chr4	11035790	C	G	TRUE	0.943266	-0.0305272	remove
rs6448453	chr4	11024404	A	G	FALSE	0.168201	-0.0880143	active
rs2109600	chr4	11418995	A	G	FALSE	0.217255	-0.135238	remove
rs6448451	chr4	11023058	C	G	TRUE	0.208543	0.0674498	remove
rs10015233	chr4	11038782	C	G	TRUE	0.236014	0.14233	remove
rs6448450	chr4	11022544	A	G	FALSE	0.859366	0.0675151	remove
rs4622992	chr4	11026190	T	C	FALSE	0.0236942	0.243257	remove
rs150651342	chr4	10266316	A	G	TRUE	1.95727840906833e-06	0.333826	remove
rs150952968	chr4	10341881	A	G	TRUE	0.148689	-0.274716	remove
rs4373155	chr4	11021175	T	G	FALSE	0.0382417	0.204342	remove
rs1514598	chr4	11121947	A	G	FALSE	0.133487	-0.151474	remove
rs549468435	chr4	11833631	T	C	TRUE	0.801097	0.0304138	remove
rs73223431	chr8	27362470	T	C	TRUE	0.0180115	0.182652	remove
rs182672728	chr8	28285346	T	C	TRUE	0.147958	-0.103455	remove
rs1532276	chr8	27608640	T	C	FALSE	1.00096038016151e-05	0.424574	active
rs4236673	chr8	27607412	A	G	FALSE	0.862491	-0.0728905	remove
rs28834970	chr8	27337604	T	C	FALSE	0.252788	0.0600257	remove
rs2322599	chr8	27354393	A	G	TRUE	0.378973	0.108065	remove
rs17057043	chr8	27362793	A	G	TRUE	0.0984436	0.28473	remove
rs1532277	chr8	27608664	T	C	FALSE	5.85969473321497e-06	0.254701	active
rs1532278	chr8	27608798	T	C	FALSE	0.00648535	0.116817	active
rs867230	chr8	27610986	A	C	TRUE	0.436606	-0.119282	remove
rs11136000	chr8	27607002	T	C	FALSE	0.000738175	0.355154	remove
rs6987305	chr8	27350609	A	G	TRUE	0.361382	-0.00930906	remove
rs7982	chr8	27604964	A	G	FALSE	0.281555	-0.110051	remove
rs35980966	chr8	27645419	A	G	FALSE	0.601928	0.0963443	remove
rs17384485	chr8	27703134	T	C	TRUE	0.946471	-0.00964912	remove
rs566398	chr8	27704694	A	G	TRUE	0.7123	0.0897156	remove
rs2070926	chr8	27610304	C	G	FALSE	0.0592653	0.00642282	remove
rs10866866	chr8	27862186	T	C	FALSE	0.361858	0.0997206	remove
rs41276297	chr8	27605145	A	G	TRUE	0.37906	0.133912	remove
rs150504368	chr8	28041244	A	G	TRUE	0.0120744	0.217508	active
rs2439497	chr8	27693205	T	C	TRUE	0.419507	0.152033	remove
rs62375397	chr5	87002714	T	C	TRUE	0.99922	-0.00950618	active
rs62375386	chr5	86978367	A	G	FALSE	0.0203817	0.512384	remove
rs62375391	chr5	86997803	A	G	FALSE	5.78689483643394e-06	0.216271	remove
rs62375387	chr5	86978375	T	G	FALSE	0.469306	0.222216	remove
rs55695634	chr5	87003654	T	C	TRUE	0.00646153	-0.249425	remove
rs62375390	chr5	86995048	A	G	FALSE	0.398334	0.128304	active
rs12523133	chr5	87002102	T	C	FALSE	0.0172666	-0.186807	remove
rs1845273	chr5	86991236	T	G	FALSE	0.020638	-0.0670741	remove
rs56363426	chr5	87004641	T	C	TRUE	0.011978	-0.336764	remove
rs7737911	chr5	86994384	T	C	TRUE	0.201842	-0.00339599	remove
rs10068419	chr5	86923485	A	G	FALSE	0.00462973	-0.362756	remove
rs62375380	chr5	86963078	T	C	FALSE	0.136298	-0.160876	remove
rs1353078	chr5	86990337	T	G	FALSE	0.377573	-0.215136	remove
rs62375388	chr5	86985269	T	C	TRUE	0.605643	-0.189875	remove
rs2452760	chr5	86890964	A	C	FALSE	0.270651	0.146784	remove
rs147024067	chr5	86988888	A	C	TRUE	0.905947	-0.0578117	remove
rs10050684	chr5	86901191	A	C	TRUE	0.559391	0.147888	remove
rs62375360	chr5	86939563	T	C	FALSE	0.227647	-0.130438	remove
rs61367113	chr5	86967367	A	G	FALSE	0.02523	0.261532	active
rs2637069	chr5	87172233	T	C	FALSE	0.161566	-0.252025	remove
rs2452761	chr5	86891499	T	C	FALSE	0.379457	0.169172	remove
rs6656401	chr1	207518704	A	G	FALSE	0.826411	0.0653684	remove
rs679515	chr1	207577223	T	C	FALSE	0.395788	-0.219485	remove
rs4844610	chr1	207629207	A	C	FALSE	0.0127495	0.0752925	remove
rs12037841	chr1	207510847	T	G	FALSE	0.897091	0.207755	remove
rs577602651	chr1	207419820	T	C	FALSE	0.619418	0.049372	remove
rs191138906	chr1	208559153	A	G	FALSE	0.0509532	0.186406	remove
rs1065712	chr8	11844613	C	G	TRUE	0.00210271	0.122618	remove
rs4731	chr8	11808828	A	G	FALSE	0.000957657	0.0681924	active
rs12592898	chr15	78936857	A	G	FALSE	0.00517541	-0.225346	remove
rs12148472	chr15	78939136	T	C	FALSE	0.494922	-0.17259	remove
rs7166032	chr15	79073438	A	G	TRUE	0.620534	0.0939216	remove
rs2289702	chr15	78944951	T	C	TRUE	0.0327978	-0.340926	active
rs56117790	chr15	79075361	A	G	TRUE	0.256766	-0.110207	remove
rs569277398	chr15	79656513	T	C	TRUE	0.255169	-0.0332636	remove
rs34593439	chr15	78942615	A	G	TRUE	0.298946	-0.0846326	remove
rs181632547	chr15	78919607	T	C	TRUE	0.704084	0.1121	remove
rs28478398	chr15	79076287	A	G	TRUE	0.612299	0.337145	remove
rs56319962	chr15	79075377	T	C	TRUE	0.0794765	-0.201006	remove
rs34843303	chr15	78942128	T	C	FALSE	0.362911	0.0532798	active
[truncated: 460,628 more chars]
